# Genome-wide association study meta-analysis identifies three novel loci for circulating anti-Müllerian hormone levels in women

**DOI:** 10.1101/2020.10.29.20221390

**Authors:** Renée MG Verdiesen, Yvonne T van der Schouw, Carla H van Gils, WM Monique Verschuren, Frank JM Broekmans, Maria C Borges, Ana LG Soares, Deborah A Lawlor, A Heather Eliassen, Peter Kraft, Dale P Sandler, Sioban D Harlow, Jennifer A Smith, Nanette Santoro, Minouk J Schoemaker, Anthony J Swerdlow, Anna Murray, Katherine S Ruth, N Charlotte Onland-Moret

## Abstract

Anti-Müllerian hormone (AMH) is expressed by antral stage ovarian follicles in women. Consequently, circulating AMH levels are detectable until menopause. Variation in age-specific AMH levels has been associated with breast cancer and polycystic ovary syndrome (PCOS), amongst other diseases. Identification of genetic variants underlying variation in AMH levels could provide clues about the physiological mechanisms that explain these AMH-disease associations. To date, only one variant in *MCM8* has been identified to be associated with circulating AMH levels in women. We aimed to identify additional variants for AMH through a GWAS meta-analysis including data from 7049 premenopausal women of European ancestry, which more than doubles the sample size of the largest previous GWAS. We identified four loci associated with AMH levels at p < 5×10^−8^: the previously reported *MCM8* locus and three novel signals in or near *AMH, TEX41*, and *CDCA7*. The strongest signal was a missense variant in the *AMH* gene (rs10417628). Most prioritized genes at the other three identified loci were involved in cell cycle regulation. Genetic correlation analyses indicated a strong positive correlation among SNPs for AMH levels and for age at menopause (r_g_= 0.82, FDR=0.003). Exploratory Mendelian randomization analyses did not support a causal effect of AMH on breast cancer or PCOS risk, but should be interpreted with caution as they may be underpowered and the validity of genetic instruments could not be extensively explored. In conclusion, we identified a variant in the *AMH* gene and three other loci that may affect circulating AMH levels in women.

## Supplemental Tables for "Genome-wide association study meta-analysis identifies three novel loci for circulating anti-Müllerian hormone levels in women" (part 1 of 3)

### Sheet: Overview of Supplemental Tables
Supplemental Data corresponding to manuscript "Genome-wide association study meta-analysis identifies three novel loci for circulating anti-Müllerian hormone levels in women"
Supplemental Table		Description
ST1		Description of included participants and AMH measurements in participating studies
ST2		Description of genotyping and imputation in participating studies
ST3		Overview of FUMA SNP2GENE parameter settings
ST4		Loci significantly associated (p < 5 x 10-8) with inverse normally transformed AMH in women, excluding ALSPAC daughters
ST5		FUMA: candidate SNPs identified for inverse normally transformed AMH
ST6		FUMA: mapped genes to genome-wide significant loci
ST7		DEPICT: 24 clumps used as input loci for enrichment analyses
ST8		DEPICT: enriched gene sets
ST9		DEPICT: enriched tissues and cell types
ST10		DEPICT: prioritized genes
ST11		LDHub: genetic correlation analyses results

### Sheet: ST1 Details included studies
Supplemental Table 1: Description of included participants and AMH measurements in participating studies
	Studies included in AMH GWAS by Ruth et al.			Doetinchem Cohort Study	ALSPAC mothers	ALSPAC daughters	SWAN
	Generations Study	Sister Study	Nurses' Health Studies
Study population
N	379	438	642	2084	1885	1196	425
Age, years (median (IQR))	44 (40, 48)	48 (45, 51)	44 (41, 47)	37.2 (31.2, 42.9)	46 (44, 49)	15.3 (15.3, 15.5)	47.3 (45.3, 49.3)
Definition premenopausal status	Reporting to be not postmenopausal at blood donation. Women with unkown menopausal status were categorized as premenopausal based on age < 50.	Reporting one or more menstrual cycles in the prior 12-month period on the enrollment questionnaire. Women whose only reason for not experiencing menses was hysterectomy (without bilateral oophorectomy) were categorized as premenopausal based on age ≤55.	Women who were still having menstrual periods, or had at least one ovary remaining and were younger than 46 (for smokers) or 48 (for non-smokers)	Women who did not have amenorrhea for at least 12 consecutive months, nor cessation of menses due to if they reported to had an bilateral ovariectomy	Being in the reproductive stage according to the STRAW criteria	Not applicable	Being in the reproductive stage according to the STRAW criteria
AMH measurements
Type of sample	Serum	Serum	Serum	Plasma	Fasting serum	Fasting serum	Fasting serum
Assay	picoAMH ELISA (Ansh Labs, Webster, TX)	ultrasensitive ELISA (Ansh Labs, Webster, TX)	picoAMH ELISA (Ansh Labs, Webster, TX)	picoAMH ELISA (Ansh Labs, Webster, TX)	AMH Gen II ELISA assay (Beckman Coulter UK Ltd, High Wycombe, UK)	AMH Gen II ELISA assay (Beckman Coulter UK Ltd, High Wycombe, UK)	picoAMH ELISA (Ansh Labs, Webster, TX)
Limit of detection (LOD) of assay	0.01642 pmol/L	0.5 pmol/L	2.038 pg/mL	1.85 pg/mL	0.01 ng/ml	0.01 ng/ml	3.00 pg/ml in batch 1; 1.85 pg/mL in batch 2
Handling of measurements under LOD	Set to half the LOD (= 0.00821 pmol/L)	Remeasuring with picoAMH ELISA (Ansh Labs, Webster, TX), missing values were set to 0.0015 ng/mL	Excluded from analyses (n = 24)	Set to half the LOD (= 0.923 pg/mL)	Set to LOD	Set to LOD	batch 1 set to 1/2 LOD, batch 2 set by SWAN to 1.45 pg/ml
Percentage of measurements under LOD	0.0369393	0.242009	0	0.041	0.109	0	0.0884

### Sheet: ST2 Genotyping details studies
Supplemental Table 2: Description of genotyping and imputation procedures in participating studies
	Studies included in AMH GWAS by Ruth et al.			Doetinchem Cohort Study	ALSPAC mothers	ALSPAC daughters	SWAN
	Generations Study	Sister Study	Nurses' Health Studies
Genotyping
Sample for DNA extraction	Blood	Blood	Blood	Blood	Blood	Blood	Epstein-Barr Virus Transformed Beta Lymphocytes
Genotyping array	OncoArray	OncoArray	OncoArray (n = 417) and Illumina HumanHap550 and HumanHap610 arrays (n = 225)	Illumina Infinium Global Screening Array-24 Kit (Illumina Inc., San Diego, California, United States of America)	the Illumina Human660W-Quad array at Centre National de Génotypage	Illumina HumanHap550 quad genome-wide SNP genotyping platform by the Wellcome Trust Sanger Institute (Cambridge, UK) and the Laboratory Corporation of America (Burlington, North Carolina, US)	Illumina Multi-Ethnic Global Array (MEGA A1)
QC procedure
Used software (version)	PLINK v1.9	PLINK v1.9	PLINK v1.9	GenABEL (1.8-0)	PLINK v1.07	PLINK v1.07	GWASTools 3.6, GENESIS 3.6, SNPRelate 3.6
Sample QC thresholds for exclusions
Sex mismatch	Yes	Yes	Yes	Yes	Not applicable	Yes	Yes
Call rate	< 95%	< 95%	< 95%	< 95%	<95%	< 97%	< 95%
Outlying heterozygosity	Minimal or excessive heterozygosity	Minimal or excessive heterozygosity	Minimal or excessive heterozygosity	FDR < 1%	indeterminate X chromosome heterozygosity or extreme autosomal heterozygosity	Minimal or excessive heterozygosity	Identified using VerifyBamID software
Duplicated or related individuals	3rd degree relatives or closer	3rd degree relatives or closer	3rd degree relatives or closer	IBD > 0.98	IBD > 0.125	IBD > 0.1	Kinship coefficient > 1/32
Outlying ancestry	Principal component analysis using FlashPCA software	Principal component analysis using FlashPCA software	Principal component analysis using FlashPCA software	Visual inspection of principal components	Multidimensional scaling analysis and comparison with Hapmap populations	Multidimensional scaling analysis and comparison with Hapmap II (release 22) populations	Visual inspection of principal components
SNP QC thresholds for exclusions
Minor allele frequency	< 1%	< 1%	< 1%	<0.01%	< 0.01%	< 0.01%	< 0.01%
Call rate	< 95%	< 95%	< 95%	< 98%	< 95%	< 95%	< 98%
Hardy-Weinberg equilibrium	P < 1 × 10−6	P < 1 × 10−6	P < 1 × 10−6	P < 1 × 10−6	P < 1 × 10−7	p < 5 x 10-7	p < 1 x 10-4
Imputation
Imputation software (version)	Michigan Imputation Server (Minimac3)	Michigan Imputation Server (Minimac3)	Michigan Imputation Server (Minimac3)	Michigan Imputation Server (Minimac 3)	Michigan Imputation Server (Minimac 3)	Michigan Imputation Server (Minimac 3)	Michigan Imputation Server (Minimac 3)
Imputation panel (version)	HRC v1.1	HRC v1.1	HRC v1.1	HRC v1.1	HRC v1.1	HRC v1.1	HRC v1.1
Genomic Build	CRCh37/hg19	CRCh37/hg19	CRCh37/hg19	CRCh37/hg19	CRCh37/hg19	CRCh37/hg19	CRCh37/hg19

### Sheet: ST3 FUMA SNP2GENE settings
Supplemental Table 3: Overview of FUMA SNP2GENE parameter settings
[jobinfo]
created_at = 2020-05-17 15:23:57
title = GWAS_v17052020
[version]
FUMA = v1.3.6
MAGMA = v1.07
GWAScatalog = e96_r2019-09-24
ANNOVAR = 2017-07-17
[inputfiles]
gwasfile = AMH_FUMAformat_main.txt.gz
chrcol = CHROM
poscol = POS
rsIDcol = NA
pcol = Pvalue
eacol = Allele1
neacol = Allele2
orcol = NA
becol = Effect
secol = StdErr
leadSNPsfile = predefinedleadsnps_fuma.txt
addleadSNPs = 1
regionsfile = NA
[params]
N = NA
Ncol = TotalSampleSize
exMHC = 1
MHCopt = annot
extMHC = NA
ensembl = v92
genetype = all
leadP = 5e-8
gwasP = 0.05
r2 = 0.6
r2_2 = 0.1
refpanel = 1KG/Phase3
pop = EUR
MAF = 0
refSNPs = 1
mergeDist = 500
[magma]
magma = 1
magma_window = 0
magma_exp = GTEx/v6/gtex_v6_ts_avg_log2RPKM:GTEx/v6/gtex_v6_ts_general_avg_log2RPKM:BrainSpan/bs_age_avg_log2RPKM:BrainSpan/bs_dev_avg_log2RPKM
[posMap]
posMap = 1
posMapWindowSize = 10
posMapAnnot = NA
posMapCADDth = 12.37
posMapRDBth = 7
posMapChr15 = E080:E053:E054:E067:E068:E069:E070:E071:E072:E073:E074:E081:E082:E125:E027:E028:E119:E117:E083:E095:E104:E105:E097:E087:E098:E091:E099:E065:E122
posMapChr15Max = 7
posMapChr15Meth = any
posMapAnnoDs = PsychENCODE/enhancer.bed.gz:PsychENCODE/enhancer_high_conf.bed.gz:PsychENCODE/PFC_H3K27ac_peak.bed.gz:PsychENCODE/TC_H3K27ac_peak.bed.gz:PsychENCODE/CBC_H3K27ac_peak.bed.gz:PsychENCODE/TARs.bed.gz:FANTOM5/TSS.bed.gz:FANTOM5/permissive_CAGE_peak.bed.gz:FANTOM5/robust_CAGE_peak.bed.gz:FANTOM5/permissive_enhancer.bed.gz:FANTOM5/robust_enhancer.bed.gz:BOCA/DLPFC_neuron.bed.gz:BOCA/DLPFC_glia.bed.gz:BOCA/OFC_neuron.bed.gz:BOCA/OFC_glia.bed.gz:BOCA/VLPFC_neuron.bed.gz:BOCA/VLPFC_glia.bed.gz:BOCA/ACC_neuron.bed.gz:BOCA/ACC_glia.bed.gz:BOCA/STC_neuron.bed.gz:BOCA/STC_glia.bed.gz:BOCA/ITC_neuron.bed.gz:BOCA/ITC_glia.bed.gz:BOCA/PMC_neuron.bed.gz:BOCA/PMC_glia.bed.gz:BOCA/INS_neuron.bed.gz:BOCA/INS_glia.bed.gz:BOCA/PVC_neuron.bed.gz:BOCA/PVC_glia.bed.gz:BOCA/AMY_neuron.bed.gz:BOCA/AMY_glia.bed.gz:BOCA/HIPP_neuron.bed.gz:BOCA/HIPP_glia.bed.gz:BOCA/MDT_neuron.bed.gz:BOCA/MDT_glia.bed.gz:BOCA/NAC_neuron.bed.gz:BOCA/NAC_glia.bed.gz:BOCA/PUT_neuron.bed.gz:BOCA/PUT_glia.bed.gz
posMapAnnoMeth = NA
[eqtlMap]
eqtlMap = 1
eqtlMaptss = PsychENCODE/PsychENCODE_eQTLs.txt.gz:eQTLGen/eQTLGen_cis_eQTLs.txt.gz:eQTLGen/eQTLGen_trans_eQTLs.txt.gz:xQTLServer/xQTLServer_eQTLs.txt.gz:GTEx/v6/Adrenal_Gland.txt.gz:GTEx/v6/Artery_Aorta.txt.gz:GTEx/v6/Artery_Coronary.txt.gz:GTEx/v6/Artery_Tibial.txt.gz:GTEx/v6/Brain_Anterior_cingulate_cortex_BA24.txt.gz:GTEx/v6/Brain_Caudate_basal_ganglia.txt.gz:GTEx/v6/Brain_Cerebellar_Hemisphere.txt.gz:GTEx/v6/Brain_Cerebellum.txt.gz:GTEx/v6/Brain_Cortex.txt.gz:GTEx/v6/Brain_Frontal_Cortex_BA9.txt.gz:GTEx/v6/Brain_Hippocampus.txt.gz:GTEx/v6/Brain_Hypothalamus.txt.gz:GTEx/v6/Brain_Nucleus_accumbens_basal_ganglia.txt.gz:GTEx/v6/Brain_Putamen_basal_ganglia.txt.gz:GTEx/v6/Breast_Mammary_Tissue.txt.gz:GTEx/v6/Heart_Atrial_Appendage.txt.gz:GTEx/v6/Heart_Left_Ventricle.txt.gz:GTEx/v6/Ovary.txt.gz:GTEx/v6/Pancreas.txt.gz:GTEx/v6/Pituitary.txt.gz:GTEx/v6/Prostate.txt.gz:GTEx/v6/Testis.txt.gz:GTEx/v6/Thyroid.txt.gz:GTEx/v6/Uterus.txt.gz:GTEx/v6/Vagina.txt.gz
eqtlMapSig = 1
eqtlMapP = 1
eqtlMapCADDth = 12.37
eqtlMapRDBth = 7
eqtlMapChr15 = E080:E053:E054:E067:E068:E069:E070:E071:E072:E073:E074:E081:E082:E125:E027:E028:E119:E117:E083:E095:E104:E105:E097:E087:E098:E091:E099:E065:E122
eqtlMapChr15Max = 7
eqtlMapChr15Meth = any
eqtlMapAnnoDs = PsychENCODE/enhancer.bed.gz:PsychENCODE/enhancer_high_conf.bed.gz:PsychENCODE/PFC_H3K27ac_peak.bed.gz:PsychENCODE/TC_H3K27ac_peak.bed.gz:PsychENCODE/CBC_H3K27ac_peak.bed.gz:PsychENCODE/TARs.bed.gz:FANTOM5/TSS.bed.gz:FANTOM5/permissive_CAGE_peak.bed.gz:FANTOM5/robust_CAGE_peak.bed.gz:FANTOM5/permissive_enhancer.bed.gz:FANTOM5/robust_enhancer.bed.gz:BOCA/DLPFC_neuron.bed.gz:BOCA/DLPFC_glia.bed.gz:BOCA/OFC_neuron.bed.gz:BOCA/OFC_glia.bed.gz:BOCA/VLPFC_neuron.bed.gz:BOCA/VLPFC_glia.bed.gz:BOCA/ACC_neuron.bed.gz:BOCA/ACC_glia.bed.gz:BOCA/STC_neuron.bed.gz:BOCA/STC_glia.bed.gz:BOCA/ITC_neuron.bed.gz:BOCA/ITC_glia.bed.gz:BOCA/PMC_neuron.bed.gz:BOCA/PMC_glia.bed.gz:BOCA/INS_neuron.bed.gz:BOCA/INS_glia.bed.gz:BOCA/PVC_neuron.bed.gz:BOCA/PVC_glia.bed.gz:BOCA/AMY_neuron.bed.gz:BOCA/AMY_glia.bed.gz:BOCA/HIPP_neuron.bed.gz:BOCA/HIPP_glia.bed.gz:BOCA/MDT_neuron.bed.gz:BOCA/MDT_glia.bed.gz:BOCA/NAC_neuron.bed.gz:BOCA/NAC_glia.bed.gz:BOCA/PUT_neuron.bed.gz:BOCA/PUT_glia.bed.gz
eqtlMapAnnoMeth = NA
[ciMap]
ciMap = 1
ciMapBuiltin = EP/PsychENCODE/EP_links_oneway.txt.gz:HiC/PsychENCODE/Promoter_anchored_loops.txt.gz:EP/FANTOM5/EP_correlation_cell_type_oneway.txt.gz:EP/FANTOM5/EP_correlation_organ_oneway.txt.gz:HiC/Giusti-Rodriguez_et_al_2019/Adult_Cortex.txt.gz:HiC/Giusti-Rodriguez_et_al_2019/Fetal_Cortex.txt.gz:HiC/GSE87112/Adrenal.txt.gz:HiC/GSE87112/Aorta.txt.gz:HiC/GSE87112/Dorsolateral_Prefrontal_Cortex.txt.gz:HiC/GSE87112/Hippocampus.txt.gz:HiC/GSE87112/Left_Ventricle.txt.gz:HiC/GSE87112/Ovary.txt.gz:HiC/GSE87112/Pancreas.txt.gz:HiC/GSE87112/Right_Ventricle.txt.gz
ciMapFileN = 0
ciMapFiles = NA
ciMapFDR = 1e-6
ciMapPromWindow = 250-500
ciMapRoadmap = E080:E053:E054:E067:E068:E069:E070:E071:E072:E073:E074:E081:E082:E027:E028:E083:E095:E104:E105:E097:E087:E098:E091:E099:E065
ciMapEnhFilt = 0
ciMapPromFilt = 0
ciMapCADDth = 12.37
ciMapRDBth = 7
ciMapChr15 = E080:E053:E054:E067:E068:E069:E070:E071:E072:E073:E074:E081:E082:E125:E027:E028:E119:E117:E083:E095:E104:E105:E097:E087:E098:E091:E099:E065:E122
ciMapChr15Max = 7
ciMapChr15Meth = any
ciMapAnnoDs = PsychENCODE/enhancer.bed.gz:PsychENCODE/enhancer_high_conf.bed.gz:PsychENCODE/PFC_H3K27ac_peak.bed.gz:PsychENCODE/TC_H3K27ac_peak.bed.gz:PsychENCODE/CBC_H3K27ac_peak.bed.gz:PsychENCODE/TARs.bed.gz:FANTOM5/TSS.bed.gz:FANTOM5/permissive_CAGE_peak.bed.gz:FANTOM5/robust_CAGE_peak.bed.gz:FANTOM5/permissive_enhancer.bed.gz:FANTOM5/robust_enhancer.bed.gz:BOCA/DLPFC_neuron.bed.gz:BOCA/DLPFC_glia.bed.gz:BOCA/OFC_neuron.bed.gz:BOCA/OFC_glia.bed.gz:BOCA/VLPFC_neuron.bed.gz:BOCA/VLPFC_glia.bed.gz:BOCA/ACC_neuron.bed.gz:BOCA/ACC_glia.bed.gz:BOCA/STC_neuron.bed.gz:BOCA/STC_glia.bed.gz:BOCA/ITC_neuron.bed.gz:BOCA/ITC_glia.bed.gz:BOCA/PMC_neuron.bed.gz:BOCA/PMC_glia.bed.gz:BOCA/INS_neuron.bed.gz:BOCA/INS_glia.bed.gz:BOCA/PVC_neuron.bed.gz:BOCA/PVC_glia.bed.gz:BOCA/AMY_neuron.bed.gz:BOCA/AMY_glia.bed.gz:BOCA/HIPP_neuron.bed.gz:BOCA/HIPP_glia.bed.gz:BOCA/MDT_neuron.bed.gz:BOCA/MDT_glia.bed.gz:BOCA/NAC_neuron.bed.gz:BOCA/NAC_glia.bed.gz:BOCA/PUT_neuron.bed.gz:BOCA/PUT_glia.bed.gz
ciMapAnnoMeth = NA

### Sheet: ST4 Loci sensitivity analysis
Supplemental Table 4: Loci significantly associated (p < 5 x 10-8) with inverse normally transformed AMH in women, excluding ALSPAC daughters
Nearest gene	Lead SNP	Chr	Pos	Effect Allele	Other Allele	Effect Allele Frequency	Effect	StdErr	P-value	Direction	N
MCM8	rs16991615	20	5948227	a	g	0.068	0.1869	0.0299	4.069e-10	++++	5853
AMH	rs10417628	19	2251817	t	c	0.0226	-0.3322	0.054	7.571e-10	----	5853
TEX41	rs13009019	2	145670572	a	g	0.6937	-0.097	0.0159	1.149e-09	----	5853
CDCA7	rs11683493	2	174259325	t	c	0.5675	-0.0905	0.0151	1.906e-09	----	5853
CTB-99A3.1	rs116090962	5	145940250	a	g	0.0169	0.383	0.0658	5.989e-09	++++	5853

### Sheet: ST5 FUMA candidate SNPs
Supplemental Table 5: Candidate SNPs for inverse normally transformed AMH using FUMA
uniqID	rsID	chr	pos	non_effect_allele	effect_allele	MAF	gwasP	beta	se	r2	IndSigSNP	GenomicLocus	nearestGene	dist	func	CADD	RDB	minChrState	commonChrState	posMapFilt	eqtlMapFilt	ciMapFilt
2:145631340:A:G	2:145631340	2	145631340	G	A	0.3012	1.061e-08	-0.087	0.0152	0.986281	2:145644874	1	TEX41	0	ncRNA_intronic	1.556	7	15	15	0	0	0
2:145634861:A:C	2:145634861	2	145634861	C	A	0.4135	9.506e-07	-0.0684	0.014	0.637063	2:145644874	1	TEX41	0	ncRNA_intronic	4.354	NA	7	15	0	0	0
2:145640413:C:T	2:145640413	2	145640413	C	T	0.2972	2.51e-08	0.0848	0.0152	0.977194	2:145644874	1	TEX41	0	ncRNA_intronic	0.285	7	5	15	0	0	0
2:145640663:A:G	2:145640663	2	145640663	G	A	0.3708	1.028e-07	0.0761	0.0143	0.717724	2:145644874	1	TEX41	0	ncRNA_intronic	1.576	NA	5	15	0	0	0
2:145642709:A:G	2:145642709	2	145642709	G	A	0.3002	1.245e-08	0.0863	0.0152	0.99082	2:145644874	1	TEX41	0	ncRNA_intronic	9.532	7	5	15	0	0	0
2:145643386:A:T	2:145643386	2	145643386	T	A	0.3012	1.612e-08	-0.0856	0.0151	0.995393	2:145644874	1	TEX41	0	ncRNA_intronic	0.457	6	5	15	0	0	0
2:145643784:A:G	2:145643784	2	145643784	G	A	0.3012	1.602e-08	-0.0856	0.0151	0.995393	2:145644874	1	TEX41	0	ncRNA_intronic	6.575	6	5	15	0	0	0
2:145643971:A:G	2:145643971	2	145643971	G	A	0.3012	1.364e-08	0.086	0.0152	0.995393	2:145644874	1	TEX41	0	ncRNA_intronic	1.549	7	5	15	0	0	0
2:145644874:A:G	2:145644874	2	145644874	G	A	0.3022	6.491e-09	-0.0878	0.0151	1	2:145644874	1	TEX41	0	ncRNA_intronic	3.018	6	5	15	0	0	0
2:145645305:A:G	2:145645305	2	145645305	G	A	0.3002	1.925e-08	0.0851	0.0151	0.99082	2:145644874	1	TEX41	0	ncRNA_intronic	1.761	NA	5	15	0	0	0
2:145647603:C:T	2:145647603	2	145647603	C	T	0.2604	4.831e-09	0.0926	0.0158	0.808547	2:145644874	1	TEX41	0	ncRNA_exonic	5.553	7	5	15	0	0	0
2:145648924:G:T	2:145648924	2	145648924	G	T	0.3579	7.217e-07	-0.0716	0.0144	0.758802	2:145644874	1	TEX41	0	ncRNA_intronic	2.243	NA	2	15	0	0	0
2:145649214:T:TA	rs35234701	2	145649214	T	TA	0.3549	NA	NA	NA	0.692899	2:145644874	1	TEX41	0	ncRNA_intronic	1.031	NA	5	15	0	0	0
2:145649918:A:G	2:145649918	2	145649918	G	A	0.3588	9.106e-07	0.0709	0.0144	0.749365	2:145644874	1	TEX41	0	ncRNA_intronic	1.485	NA	5	15	0	0	0
2:145651897:A:T	2:145651897	2	145651897	T	A	0.2992	4.61e-08	-0.0832	0.0152	0.967884	2:145644874	1	TEX41	0	ncRNA_intronic	5.566	5	5	15	0	0	0
2:145653140:A:C	2:145653140	2	145653140	C	A	0.3002	6.92e-08	0.0821	0.0152	0.972398	2:145644874	1	TEX41	0	ncRNA_intronic	14.99	NA	1	15	0	0	0
2:145654459:C:T	2:145654459	2	145654459	C	T	0.2982	3.13e-07	0.0781	0.0153	0.96328	2:145644874	1	TEX41	0	ncRNA_intronic	0.549	7	7	15	0	0	0
2:145657234:C:T	rs11560120	2	145657234	C	T	0.3559	NA	NA	NA	0.747409	2:145644874	1	TEX41	0	ncRNA_intronic	1.199	7	15	15	0	0	0
2:145658467:A:G	rs7585554	2	145658467	A	G	0.3032	NA	NA	NA	0.977013	2:145644874	1	TEX41	0	ncRNA_intronic	0.816	6	15	15	0	0	0
2:145659288:C:T	rs1085419	2	145659288	T	C	0.3588	NA	NA	NA	0.76318	2:145644874	1	TEX41	0	ncRNA_intronic	0.48	6	9	15	0	0	0
2:145659685:A:C	rs1091451	2	145659685	C	A	0.3042	NA	NA	NA	0.97246	2:145644874	1	TEX41	0	ncRNA_intronic	1.17	6	9	15	0	0	0
2:145660670:A:T	rs786278	2	145660670	T	A	0.3052	NA	NA	NA	0.968085	2:145644874	1	TEX41	0	ncRNA_intronic	0.843	5	1	15	0	0	0
2:145660840:C:T	2:145660840	2	145660840	C	T	0.3012	7.74e-08	0.0815	0.0152	0.977035	2:145644874	1	TEX41	0	ncRNA_intronic	1.504	5	1	15	0	0	0
2:145661823:C:T	2:145661823	2	145661823	C	T	0.3022	8.385e-08	-0.0812	0.0152	0.98159	2:145644874	1	TEX41	0	ncRNA_intronic	1.283	6	1	15	0	0	0
2:145663271:A:G	2:145663271	2	145663271	G	A	0.3588	9.438e-07	-0.0707	0.0144	0.76318	2:145644874	1	TEX41	0	ncRNA_intronic	0.39	7	1	15	0	0	0
2:145663440:C:T	2:145663440	2	145663440	C	T	0.2992	1.803e-07	0.0792	0.0152	0.967786	2:145644874	1	TEX41	0	ncRNA_intronic	4.352	6	1	15	0	0	0
2:145665970:C:G	2:145665970	2	145665970	G	C	0.3002	9.906e-08	0.0809	0.0152	0.972512	2:145644874	1	TEX41	0	ncRNA_intronic	0.677	7	14	15	0	0	0
2:145667885:A:G	2:145667885	2	145667885	G	A	0.3648	1.077e-06	-0.0704	0.0144	0.743986	2:145644874	1	TEX41	0	ncRNA_intronic	7.185	6	9	15	0	0	0
2:145670572:A:G	2:145670572	2	145670572	G	A	0.333	7.19e-10	-0.0909	0.0147	1	2:145670572	1	TEX41	0	ncRNA_intronic	6.01	6	5	15	0	0	0
2:145670892:A:G	2:145670892	2	145670892	G	A	0.3529	1.273e-09	-0.0883	0.0146	0.908075	2:145670572	1	TEX41	0	ncRNA_intronic	1.786	7	5	15	0	0	0
2:145671109:A:G	2:145671109	2	145671109	G	A	0.4274	2.401e-08	-0.0774	0.0139	0.655531	2:145670572	1	TEX41	0	ncRNA_intronic	0.431	7	5	15	0	0	0
2:145671738:G:T	2:145671738	2	145671738	G	T	0.4274	2.498e-08	-0.0773	0.0139	0.655531	2:145670572	1	TEX41	0	ncRNA_intronic	2.284	4	5	15	0	0	0
2:145672413:A:G	2:145672413	2	145672413	G	A	0.4284	2.15e-08	-0.0777	0.0139	0.654376	2:145670572	1	TEX41	0	ncRNA_intronic	12.3	3a	5	15	0	0	0
2:145673600:A:G	2:145673600	2	145673600	G	A	0.4254	6.323e-08	0.0751	0.0139	0.638667	2:145670572	1	TEX41	0	ncRNA_intronic	7.923	7	5	15	0	0	0
2:145674075:C:T	2:145674075	2	145674075	C	T	0.3678	7.723e-09	0.0829	0.0144	0.827753	2:145670572	1	TEX41	0	ncRNA_intronic	1.785	7	5	15	0	0	0
2:145674539:T:TTCA	rs10561071	2	145674539	T	TTCA	0.4254	NA	NA	NA	0.638667	2:145670572	1	TEX41	0	ncRNA_intronic	2.23	NA	5	15	0	0	0
2:145675768:C:G	2:145675768	2	145675768	G	C	0.4254	5.863e-08	-0.0753	0.0139	0.638667	2:145670572	1	TEX41	0	ncRNA_intronic	1.427	7	5	15	0	0	0
2:145677006:C:T	2:145677006	2	145677006	C	T	0.3757	1.236e-08	-0.0813	0.0143	0.800674	2:145670572	1	TEX41	0	ncRNA_intronic	3.607	5	5	15	0	0	0
2:145679716:G:T	2:145679716	2	145679716	G	T	0.3688	7.851e-09	-0.0829	0.0144	0.824881	2:145670572	1	TEX41	0	ncRNA_intronic	1.774	7	5	15	0	0	0
2:145681377:G:T	2:145681377	2	145681377	G	T	0.3688	1.017e-08	0.0823	0.0144	0.824881	2:145670572	1	TEX41	0	ncRNA_intronic	5.458	5	5	15	0	0	0
2:145682714:A:G	2:145682714	2	145682714	G	A	0.4254	5.765e-08	-0.0753	0.0139	0.638667	2:145670572	1	TEX41	0	ncRNA_intronic	2.577	4	5	15	0	0	0
2:145683528:A:G	2:145683528	2	145683528	G	A	0.4254	5.483e-08	-0.0755	0.0139	0.638667	2:145670572	1	TEX41	0	ncRNA_intronic	1.494	4	5	15	0	0	0
2:145683855:A:G	2:145683855	2	145683855	G	A	0.4254	5.131e-08	0.0756	0.0139	0.638667	2:145670572	1	TEX41	0	ncRNA_intronic	0.661	3a	5	15	0	0	0
2:145687575:C:T	2:145687575	2	145687575	C	T	0.4254	6.806e-08	-0.0749	0.0139	0.638667	2:145670572	1	TEX41	0	ncRNA_intronic	2.325	7	5	15	0	0	0
2:145687651:A:G	2:145687651	2	145687651	G	A	0.4254	6.676e-08	0.075	0.0139	0.638667	2:145670572	1	TEX41	0	ncRNA_intronic	1.899	7	5	15	0	0	0
2:145688483:A:T	2:145688483	2	145688483	T	A	0.3688	9.8e-09	0.0823	0.0144	0.824881	2:145670572	1	TEX41	0	ncRNA_intronic	0.29	6	5	15	0	0	0
2:145689453:A:C	2:145689453	2	145689453	C	A	0.3688	8.246e-09	-0.0828	0.0144	0.824881	2:145670572	1	TEX41	0	ncRNA_intronic	0.805	6	5	15	0	0	0
2:145690808:A:G	2:145690808	2	145690808	G	A	0.4254	5.987e-08	-0.0752	0.0139	0.638667	2:145670572	1	TEX41	0	ncRNA_intronic	0.88	NA	5	15	0	0	0
2:145691716:A:G	2:145691716	2	145691716	G	A	0.4254	5.57e-08	-0.0754	0.0139	0.638667	2:145670572	1	TEX41	0	ncRNA_intronic	1.683	NA	5	15	0	0	0
2:145697886:C:G	2:145697886	2	145697886	G	C	0.3688	8.376e-09	-0.0827	0.0144	0.824881	2:145670572	1	TEX41	0	ncRNA_intronic	6.737	6	5	15	0	0	0
2:145698244:A:T	2:145698244	2	145698244	T	A	0.3688	8.385e-09	0.0827	0.0144	0.824881	2:145670572	1	TEX41	0	ncRNA_intronic	0.104	6	5	15	0	0	0
2:145699089:C:T	2:145699089	2	145699089	C	T	0.3688	7.163e-09	-0.0831	0.0144	0.824881	2:145670572	1	TEX41	0	ncRNA_intronic	1.219	NA	5	15	0	0	0
2:145702725:C:T	rs1968529	2	145702725	T	C	0.3718	NA	NA	NA	0.815724	2:145670572	1	TEX41	0	ncRNA_intronic	0.882	NA	5	15	0	0	0
2:145702782:C:T	2:145702782	2	145702782	C	T	0.4274	1.156e-07	-0.0736	0.0139	0.628022	2:145670572	1	TEX41	0	ncRNA_intronic	1.104	NA	5	15	0	0	0
2:145702785:A:T	2:145702785	2	145702785	T	A	0.3698	1.693e-08	0.0811	0.0144	0.821251	2:145670572	1	TEX41	0	ncRNA_intronic	1.657	6	5	15	0	0	0
2:145702909:A:G	2:145702909	2	145702909	G	A	0.3698	8.582e-09	-0.0827	0.0144	0.821251	2:145670572	1	TEX41	0	ncRNA_intronic	1.192	NA	5	15	0	0	0
2:145704777:G:T	rs531801629	2	145704777	T	G	0.3757	NA	NA	NA	0.792737	2:145670572	1	TEX41	0	ncRNA_intronic	2.79	NA	5	15	0	0	0
2:145704787:C:G	rs11900488	2	145704787	C	G	0.3688	NA	NA	NA	0.779857	2:145670572	1	TEX41	0	ncRNA_intronic	0.163	5	5	15	0	0	0
2:145707197:C:T	2:145707197	2	145707197	C	T	0.338	1.763e-08	-0.0827	0.0147	0.942792	2:145670572	1	TEX41	0	ncRNA_intronic	2.479	6	5	15	0	0	0
2:145708585:A:G	2:145708585	2	145708585	G	A	0.3757	4.571e-08	0.0782	0.0143	0.792737	2:145670572	1	TEX41	0	ncRNA_intronic	0.644	7	5	15	0	0	0
2:145716153:A:G	2:145716153	2	145716153	G	A	0.3708	7.243e-08	0.0774	0.0144	0.769171	2:145670572	1	TEX41	0	ncRNA_intronic	1.457	6	5	15	0	0	0
2:145718277:A:C	2:145718277	2	145718277	C	A	0.338	9.835e-09	-0.0841	0.0147	0.942792	2:145670572	1	TEX41	0	ncRNA_intronic	0.91	NA	5	15	0	0	0
2:145721472:A:G	2:145721472	2	145721472	G	A	0.3708	6.038e-08	0.0778	0.0144	0.769171	2:145670572	1	TEX41	0	ncRNA_intronic	7.003	NA	5	15	0	0	0
2:145726447:A:C	2:145726447	2	145726447	C	A	0.3757	3.536e-08	0.0789	0.0143	0.792737	2:145670572	1	TEX41	0	ncRNA_intronic	5.067	NA	5	15	0	0	0
2:145743268:A:AT	rs34775504	2	145743268	A	AT	0.3787	NA	NA	NA	0.782283	2:145670572	1	TEX41	0	ncRNA_intronic	0.865	NA	9	15	0	0	0
2:145745530:A:C	2:145745530	2	145745530	C	A	0.3787	1.497e-08	-0.0809	0.0143	0.782283	2:145670572	1	TEX41	0	ncRNA_intronic	1.816	NA	5	15	0	0	0
2:145749950:C:T	2:145749950	2	145749950	C	T	0.2863	2.822e-07	0.0801	0.0156	0.728382	2:145670572	1	TEX41	0	ncRNA_intronic	1.387	6	5	15	0	0	0
2:145750236:A:G	2:145750236	2	145750236	G	A	0.3797	1.371e-08	-0.0812	0.0143	0.779768	2:145670572	1	TEX41	0	ncRNA_intronic	1.942	NA	5	15	0	0	0
2:145753280:A:G	2:145753280	2	145753280	G	A	0.3797	1.201e-08	-0.0815	0.0143	0.779768	2:145670572	1	TEX41	0	ncRNA_intronic	0.752	NA	1	15	0	0	0
2:145756260:C:G	2:145756260	2	145756260	G	C	0.3897	1.568e-08	0.0807	0.0143	0.691504	2:145670572	1	TEX41	0	ncRNA_intronic	12.92	4	2	15	1	0	1
2:145759511:C:T	2:145759511	2	145759511	C	T	0.3419	4.087e-08	0.0814	0.0148	0.750034	2:145670572	1	TEX41	0	ncRNA_intronic	1.522	5	5	15	0	0	0
2:145775399:C:T	2:145775399	2	145775399	C	T	0.3499	3.064e-08	-0.0814	0.0147	0.775151	2:145670572	1	TEX41	0	ncRNA_intronic	7.797	7	5	15	0	0	0
2:145786540:A:T	2:145786540	2	145786540	T	A	0.3857	4.945e-08	0.0781	0.0143	0.651359	2:145670572	1	TEX41	0	ncRNA_intronic	8.483	6	1	15	0	0	0
2:145796032:C:T	2:145796032	2	145796032	C	T	0.3877	1.611e-08	0.0807	0.0143	0.63184	2:145670572	1	TEX41	0	ncRNA_intronic	2.634	2b	2	15	0	0	0
2:145797185:A:G	2:145797185	2	145797185	G	A	0.3877	1.652e-08	-0.0806	0.0143	0.63184	2:145670572	1	TEX41	0	ncRNA_intronic	5.142	7	5	15	0	0	0
2:145797389:A:G	2:145797389	2	145797389	G	A	0.3877	1.702e-08	-0.0805	0.0143	0.63184	2:145670572	1	TEX41	0	ncRNA_intronic	9.296	7	5	15	0	0	0
2:145797575:G:T	2:145797575	2	145797575	G	T	0.3877	1.451e-08	-0.0809	0.0143	0.63184	2:145670572	1	TEX41	0	ncRNA_intronic	6.029	6	5	15	0	0	0
2:174259325:C:T	2:174259325	2	174259325	C	T	0.4006	1.679e-08	-0.0785	0.0139	1	2:174259325	2	CDCA7	25599	intergenic	8.414	3a	5	14	0	0	0
19:2251817:C:T	19:2251817	19	2251817	C	T	0.01491	1.217e-11	-0.3379	0.0499	1	19:2251817	3	AMH	0	exonic	15.33	4	2	12	1	1	1
19:2300206:G:T	19:2300206	19	2300206	G	T	0.0169	6.848e-09	0.2834	0.0489	0.71194	19:2352077	3	LINGO3	0	intronic	1.341	7	5	14	0	0	0
19:2352077:C:T	19:2352077	19	2352077	C	T	0.0159	5.635e-09	-0.2944	0.0505	1	19:2352077	3	SPPL2B	0	ncRNA_intronic	1.515	4	3	5	0	0	0
20:5948227:A:G	20:5948227	20	5948227	G	A	0.0666	1.228e-08	0.1606	0.0282	1	20:5948227	4	MCM8	0	exonic	22.4	3a	4	5	1	1	1

### Sheet: ST6 FUMA mapped genes
Supplemental Table 6: genes mapped to genome-wide significant loci using FUMA
ensg	symbol	chr	start	end	strand	type	entrezID	HUGO	pLI	ncRVIS	posMapSNPs	posMapMaxCADD	eqtlMapSNPs	eqtlMapminP	eqtlMapminQ	eqtlMapts	eqtlDirection	ciMap	ciMapts	minGwasP	IndSigSNPs	GenomicLocus
ENSG00000257284	RP11-190J23.1	2	143919647	143929741	-1	antisense	NA	NA	NA	NA	0	0	0	NA	NA	NA	NA	Yes	Left_Ventricle	1.568e-08	2:145670572	1
ENSG00000228655	AC096558.1	2	144052990	144238358	-1	antisense	NA	NA	NA	NA	0	0	0	NA	NA	NA	NA	Yes	Left_Ventricle	1.568e-08	2:145670572	1
ENSG00000257640	RP11-570L15.2	2	144053155	144329674	-1	antisense	NA	NA	NA	NA	0	0	0	NA	NA	NA	NA	Yes	Left_Ventricle	1.568e-08	2:145670572	1
ENSG00000258268	RP11-570L15.1	2	144276436	144355571	-1	antisense	NA	NA	NA	NA	0	0	0	NA	NA	NA	NA	Yes	Left_Ventricle	1.568e-08	2:145670572	1
ENSG00000231758	AC092652.1	2	144398325	144413748	-1	antisense	NA	NA	NA	NA	0	0	0	NA	NA	NA	NA	Yes	Left_Ventricle	1.568e-08	2:145670572	1
ENSG00000257277	RP11-434H14.1	2	144433734	144498863	-1	antisense	NA	NA	NA	NA	0	0	0	NA	NA	NA	NA	Yes	Left_Ventricle	1.568e-08	2:145670572	1
ENSG00000200287	Y_RNA	2	144654831	144654929	1	misc_RNA	NA	NA	NA	NA	0	0	0	NA	NA	NA	NA	Yes	Left_Ventricle	1.568e-08	2:145670572	1
ENSG00000232377	AC016910.1	2	144694640	144721723	1	antisense	101928386	LOC101928386	NA	NA	0	0	0	NA	NA	NA	NA	Yes	Left_Ventricle	1.568e-08	2:145670572	1
ENSG00000213410	AC009951.2	2	145208235	145208545	1	pseudogene	NA	NA	NA	NA	0	0	0	NA	NA	NA	NA	Yes	Left_Ventricle	1.568e-08	2:145670572	1
ENSG00000176824	AC009951.1	2	145218679	145221645	-1	pseudogene	NA	NA	NA	NA	0	0	0	NA	NA	NA	NA	Yes	Left_Ventricle	1.568e-08	2:145670572	1
ENSG00000238057	ZEB2-AS1	2	145275664	145279058	1	antisense	100303491	ZEB2-AS1	NA	NA	0	0	0	NA	NA	NA	NA	Yes	Adult_Cortex:Aorta:Dorsolateral_Prefrontal_Cortex:Hippocampus	1.568e-08	2:145670572	1
ENSG00000226674	TEX41	2	145425534	145940216	1	lincRNA	401014	TEX41	NA	NA	1	12.92	0	NA	NA	NA	NA	Yes	Aorta:Left_Ventricle	1.568e-08	2:145670572	1
ENSG00000268580	RP11-514A9.1	2	145635301	145639600	-1	lincRNA	NA	NA	NA	NA	0	0	0	NA	NA	NA	NA	Yes	Left_Ventricle	1.568e-08	2:145670572	1
ENSG00000234119	AC079248.1	2	146583853	146585398	-1	pseudogene	NA	NA	NA	NA	0	0	0	NA	NA	NA	NA	Yes	Left_Ventricle	1.568e-08	2:145670572	1
ENSG00000233842	AC062031.1	2	146672658	146688714	1	lincRNA	NA	NA	NA	NA	0	0	0	NA	NA	NA	NA	Yes	Left_Ventricle	1.568e-08	2:145670572	1
ENSG00000263335	AF001548.5	16	15820531	15826850	1	antisense	NA	NA	NA	NA	0	0	1	8.4966e-07	0.0071075	eQTLGen_trans_eQTLs	+	No	NA	1.228e-08	20:5948227	4
ENSG00000129968	ABHD17A	19	1876809	1885546	-1	protein_coding	81926	ABHD17A	0.0505569	NA	0	0	0	NA	NA	NA	NA	Yes	Promoter_anchored_loops	1.217e-11	19:2251817	3
ENSG00000104897	SF3A2	19	2236520	2248678	1	protein_coding	8175	SF3A2	0.774375	0.112658	1	15.33	0	NA	NA	NA	NA	No	NA	1.217e-11	19:2251817	3
ENSG00000104899	AMH	19	2249308	2252072	1	protein_coding	268	AMH	4.89547e-05	0.0588778	1	15.33	1	7.9859e-12	0	eQTLGen_cis_eQTLs	+	No	NA	1.217e-11	19:2251817	3
ENSG00000267021	MIR4321	19	2250638	2250717	1	miRNA	100423031	MIR4321	NA	NA	1	15.33	0	NA	NA	NA	NA	No	NA	1.217e-11	19:2251817	3
ENSG00000167476	JSRP1	19	2252251	2269758	-1	protein_coding	126306	JSRP1	8.90274e-10	0.00307022	1	15.33	0	NA	NA	NA	NA	No	NA	1.217e-11	19:2251817	3
ENSG00000188305	C19orf35	19	2274631	2282181	-1	protein_coding	374872	C19orf35	0.00635457	1.82228	0	0	1	7.5902e-26	0	eQTLGen_cis_eQTLs	-	No	NA	1.217e-11	19:2251817	3
ENSG00000130332	LSM7	19	2321516	2328619	-1	protein_coding	51690	LSM7	NA	NA	0	0	1	1.9101e-10	0	eQTLGen_cis_eQTLs	+	No	NA	1.217e-11	19:2251817	3
ENSG00000005206	SPPL2B	19	2328614	2355099	1	processed_transcript	56928	SPPL2B	NA	NA	0	0	1	6.1578e-07	0.00198178	eQTLGen_cis_eQTLs	-	No	NA	1.217e-11	19:2251817	3
ENSG00000125772	GPCPD1	20	5525085	5591672	-1	protein_coding	56261	GPCPD1	0.125572	0.728681	0	0	0	NA	NA	NA	NA	Yes	Promoter_anchored_loops	1.228e-08	20:5948227	4
ENSG00000233578	RP5-1022P6.3	20	5529486	5530127	1	pseudogene	NA	NA	NA	NA	0	0	0	NA	NA	NA	NA	Yes	Aorta:Left_Ventricle:Pancreas:Right_Ventricle	1.228e-08	20:5948227	4
ENSG00000202380	RNU1-55P	20	5870701	5870858	1	snRNA	106481954	RNU1-55P	NA	NA	0	0	0	NA	NA	NA	NA	Yes	Left_Ventricle	1.228e-08	20:5948227	4
ENSG00000089199	CHGB	20	5892076	5906007	1	protein_coding	1114	CHGB	3.81636e-07	0.069626	0	0	0	NA	NA	NA	NA	Yes	Left_Ventricle	1.228e-08	20:5948227	4
ENSG00000215589	RP5-967N21.2	20	5908731	5909964	-1	pseudogene	NA	NA	NA	NA	0	0	0	NA	NA	NA	NA	Yes	Left_Ventricle	1.228e-08	20:5948227	4
ENSG00000125885	MCM8	20	5931298	5975852	1	protein_coding	84515	MCM8	1.92893e-10	1.17014	1	22.4	1	2.9568e-06	0.00859545	eQTLGen_cis_eQTLs	+	No	NA	1.228e-08	20:5948227	4
ENSG00000207380	Y_RNA	20	5945184	5945296	1	misc_RNA	NA	NA	NA	NA	1	22.4	0	NA	NA	NA	NA	No	NA	1.228e-08	20:5948227	4
ENSG00000231961	RP5-967N21.7	20	5945826	5946157	1	pseudogene	NA	NA	NA	NA	1	22.4	0	NA	NA	NA	NA	No	NA	1.228e-08	20:5948227	4
ENSG00000263755	RN7SL498P	20	5982379	5982674	1	misc_RNA	106479405	RN7SL498P	NA	NA	0	0	0	NA	NA	NA	NA	Yes	Aorta:Left_Ventricle	1.228e-08	20:5948227	4
ENSG00000088766	CRLS1	20	5986736	6020699	1	protein_coding	54675	CRLS1	0.0335081	-0.57532	0	0	1	1.4052e-18	0	eQTLGen_cis_eQTLs	+	Yes	Aorta:Left_Ventricle	1.228e-08	20:5948227	4
ENSG00000215586	RP5-836E8.1	20	7812445	7812969	-1	pseudogene	NA	NA	NA	NA	0	0	0	NA	NA	NA	NA	Yes	Aorta	1.228e-08	20:5948227	4

### Sheet: ST7 DEPICT input loci
Supplemental Table 7: 24 clumps used as input loci for DEPICT enrichment analyses
snp_id	chr	locus_start	locus_end	gwas_pvalue	nearest_gene	genes_in_locus
rs11683493	2	174254247	174259325	1.68e-08	ENSG00000144354
rs13009019	2	145631340	145814198	7.19e-10	ENSG00000226674	ENSG00000226674
rs141390198	2	68293125	68454976	6.22e-07	ENSG00000115946	ENSG00000221823;ENSG00000115946
rs1517710	2	180292467	180336583	2.01e-06	ENSG00000237964	ENSG00000144331
rs137943377	5	146072375	146148498	2.73e-07	ENSG00000156475	ENSG00000156475
rs80266997	6	44462506	44495080	2.83e-06	ENSG00000096401
rs76002786	7	18170914	18170914	3.59e-06	ENSG00000048052	ENSG00000048052
rs10093345	8	37852768	37907660	6.56e-07	ENSG00000187840	ENSG00000187840
rs4620747	11	77915179	78135704	2.99e-06	ENSG00000033327	ENSG00000118369;ENSG00000251323;ENSG00000033327
rs77225435	11	42892986	43103439	1.06e-06	ENSG00000166181
rs61913600	12	12852382	12889289	1.85e-07	ENSG00000178878	ENSG00000111276;ENSG00000178878
rs762643	14	54419965	54434560	5.51e-07	ENSG00000125378	ENSG00000125378
rs1006589	17	77262956	77263133	4.4e-06	ENSG00000167280	ENSG00000167281
rs10417628	19	2251817	2251817	1.22e-11	ENSG00000104899	ENSG00000104899
rs146405513	19	2530459	2530459	3.08e-06	ENSG00000105694	ENSG00000176533
rs15052	19	41750550	41826020	3.29e-06	ENSG00000142039	ENSG00000105323;ENSG00000167601;ENSG00000142039
rs72971501	19	2424961	2457753	1.08e-06	ENSG00000176619	ENSG00000176619
rs16991615	20	5948227	5948227	1.23e-08	ENSG00000125885	ENSG00000125885

### Sheet: ST8 DEPICT enriched gene sets
Supplemental Table 8: DEPICT results - enriched gene sets
Original gene set ID	Original gene set description	Nominal P value	False discovery rate	Reconstituted gene set Z score gene 1	Reconstituted gene set Z score gene 2	Reconstituted gene set Z score gene 3	Reconstituted gene set Z score gene 4	Reconstituted gene set Z score gene 5	Reconstituted gene set Z score gene 6	Reconstituted gene set Z score gene 7	Reconstituted gene set Z score gene 8	Reconstituted gene set Z score gene 9	Reconstituted gene set Z score gene 10
ENSG00000105176	URI1 PPI subnetwork	5.37e-06	>=0.20	CCDC97 (2.8)	HNRNPUL1 (2.2)	MCM8 (1.7)	ENSG00000251323 (1.6)	PNO1 (1.5)	EIF4EBP1 (1.3)	CDC5L (1.3)	CDKN1B (1.2)	ENSG00000226674 (1.2)	LMNB2 (1.2)
ENSG00000120837	NFYB PPI subnetwork	1.33e-05	>=0.20	HNRNPUL1 (2.6)	CDC5L (1.9)	CDKN1B (1.9)	ENSG00000251323 (1.7)	GNG7 (1.6)	EIF4EBP1 (1.6)	PPP3R1 (1.4)	APOLD1 (1.3)	RBFOX3 (1.0)	HDAC9 (0.9)
GO:0005637	nuclear inner membrane	1.77e-05	>=0.20	PPP3R1 (2.6)	CDKN1B (2.1)	CDC5L (1.5)	HDAC9 (1.4)	CDCA7 (1.3)	LMNB2 (0.9)	GNG7 (0.8)	AMH (0.8)	ENSG00000251323 (0.8)	BMP4 (0.7)
ENSG00000130176	CNN1 PPI subnetwork	2.26e-05	>=0.20	HNRNPUL1 (2.6)	API5 (2.5)	ENSG00000251323 (1.6)	PPP2R2B (1.5)	LMNB2 (1.4)	HDAC9 (1.2)	CCDC97 (1.1)	ENSG00000226674 (1.0)	RBFOX3 (0.9)	MCM8 (0.9)
ENSG00000198909	MAP3K3 PPI subnetwork	2.85e-05	>=0.20	EIF4EBP1 (2.4)	PPP3R1 (2.3)	API5 (2.2)	PNO1 (1.5)	HNRNPUL1 (1.4)	CDC5L (1.2)	LMNB2 (1.1)	HDAC9 (0.9)	ENSG00000226674 (0.8)	PPP2R2B (0.7)
ENSG00000116584	ARHGEF2 PPI subnetwork	3.08e-05	>=0.20	LMNB2 (2.0)	CDKN1B (1.7)	USP35 (1.7)	AXL (1.5)	HDAC9 (1.5)	ENSG00000226674 (1.3)	ZNF385B (1.2)	CDC5L (1.0)	APOLD1 (0.9)	GNG7 (0.8)
GO:0034399	nuclear periphery	3.44e-05	>=0.20	LMNB2 (2.8)	CDCA7 (2.3)	CDC5L (2.1)	CDKN1B (1.9)	HNRNPUL1 (1.8)	GNG7 (1.4)	PNO1 (1.4)	AMH (1.0)	ENSG00000226674 (0.8)	EIF4EBP1 (0.8)
ENSG00000153774	CFDP1 PPI subnetwork	5.45e-05	>=0.20	LMNB2 (3.0)	CDC5L (2.8)	PPP3R1 (2.2)	CDCA7 (1.7)	MCM8 (1.6)	HNRNPUL1 (1.5)	CDKN1B (1.5)	EIF4EBP1 (1.3)	ENSG00000226674 (1.0)	AMH (0.9)
ENSG00000151461	UPF2 PPI subnetwork	8.28e-05	>=0.20	EIF4EBP1 (1.8)	CDC5L (1.8)	LMNB2 (1.7)	API5 (1.5)	PNO1 (1.5)	HNRNPUL1 (1.2)	PPP3R1 (1.1)	AMH (1.0)	CCDC97 (1.0)	CDKN1B (0.8)
ENSG00000134308	YWHAQ PPI subnetwork	9.71e-05	>=0.20	PPP3R1 (2.9)	CCDC97 (2.0)	HNRNPUL1 (1.5)	API5 (1.4)	GNG7 (1.4)	PPP2R2B (1.2)	EIF4EBP1 (1.0)	USP35 (0.8)	AXL (0.6)	ENSG00000226674 (0.5)
ENSG00000118058	MLL PPI subnetwork	0.000101	>=0.20	CCDC97 (2.3)	HNRNPUL1 (1.8)	CDKN1B (1.8)	LMNB2 (1.2)	EIF4EBP1 (1.2)	AXL (0.7)	HDAC9 (0.7)	CDCA7 (0.7)	MCM8 (0.6)	ENSG00000251323 (0.6)
ENSG00000172409	CLP1 PPI subnetwork	0.000113	>=0.20	API5 (3.4)	LMNB2 (2.9)	HNRNPUL1 (2.8)	CDC5L (2.8)	CCDC97 (2.1)	PNO1 (1.8)	PPP3R1 (1.3)	CDCA7 (1.3)	MCM8 (1.3)	AMH (1.3)
ENSG00000116213	WRAP73 PPI subnetwork	0.000124	>=0.20	EIF4EBP1 (3.6)	CDC5L (2.9)	PPP3R1 (2.9)	LMNB2 (2.2)	API5 (1.8)	HDAC9 (1.3)	MCM8 (1.3)	PNO1 (1.3)	BMP4 (1.1)	RBFOX3 (1.1)
GO:0035097	histone methyltransferase complex	0.000126	>=0.20	CDKN1B (3.0)	HNRNPUL1 (2.8)	CDCA7 (1.9)	LMNB2 (1.6)	API5 (1.6)	CDC5L (1.2)	EIF4EBP1 (1.1)	CCDC97 (1.1)	PPP3R1 (1.0)	AMH (0.7)
GO:0034708	methyltransferase complex	0.000126	>=0.20	CDKN1B (3.0)	HNRNPUL1 (2.8)	CDCA7 (1.9)	LMNB2 (1.6)	API5 (1.6)	CDC5L (1.2)	EIF4EBP1 (1.1)	CCDC97 (1.1)	PPP3R1 (1.0)	AMH (0.7)
ENSG00000106355	LSM5 PPI subnetwork	0.000146	>=0.20	API5 (3.1)	CDC5L (2.1)	LMNB2 (1.9)	EIF4EBP1 (1.8)	HNRNPUL1 (1.8)	CCDC97 (1.6)	MCM8 (1.6)	AMH (1.4)	CDCA7 (1.0)	ZNF385B (0.8)
ENSG00000134058	CDK7 PPI subnetwork	0.000148	>=0.20	HNRNPUL1 (3.0)	CDC5L (2.4)	API5 (2.4)	MCM8 (2.3)	CDCA7 (2.0)	LMNB2 (1.7)	PNO1 (1.5)	CCDC97 (1.4)	AXL (1.4)	EIF4EBP1 (1.3)
ENSG00000072832	CRMP1 PPI subnetwork	0.000177	>=0.20	CCDC97 (3.6)	LMNB2 (2.2)	HNRNPUL1 (2.2)	CDKN1B (1.6)	EIF4EBP1 (1.1)	BMP4 (1.1)	CDCA7 (1.0)	MCM8 (0.9)	AXL (0.8)	PNO1 (0.6)
ENSG00000156261	CCT8 PPI subnetwork	0.000201	>=0.20	API5 (2.4)	CDC5L (2.3)	PNO1 (1.7)	EIF4EBP1 (1.6)	LMNB2 (1.4)	PPP3R1 (1.3)	CDCA7 (1.2)	CDKN1B (1.2)	HDAC9 (1.1)	APOLD1 (0.6)
GO:0033043	regulation of organelle organization	0.000216	>=0.20	HDAC9 (2.2)	CDCA7 (2.1)	LMNB2 (1.7)	CDKN1B (1.3)	USP35 (1.3)	PPP3R1 (1.1)	BMP4 (1.1)	APOLD1 (0.9)	ENSG00000226674 (0.8)	GNG7 (0.8)
ENSG00000197265	GTF2E2 PPI subnetwork	0.000218	>=0.20	HNRNPUL1 (2.8)	API5 (2.6)	BMP4 (2.6)	CDC5L (2.1)	PNO1 (1.5)	CCDC97 (1.5)	AMH (1.2)	EIF4EBP1 (1.1)	CDKN1B (1.1)	APOLD1 (1.1)
ENSG00000032514	ENSG00000032514 PPI subnetwork	0.000229	>=0.20	CCDC97 (2.4)	ENSG00000251323 (2.0)	HNRNPUL1 (1.8)	CDC5L (1.6)	EIF4EBP1 (1.4)	PNO1 (1.3)	CDCA7 (1.3)	MCM8 (1.1)	GNG7 (1.0)	RBFOX3 (0.7)
ENSG00000119203	CPSF3 PPI subnetwork	0.000277	>=0.20	API5 (3.2)	HNRNPUL1 (2.7)	LMNB2 (2.5)	CDC5L (2.4)	PNO1 (2.1)	CCDC97 (2.0)	CDKN1B (1.8)	AMH (1.5)	MCM8 (1.5)	PPP3R1 (1.3)
ENSG00000147274	RBMX PPI subnetwork	0.000281	>=0.20	HNRNPUL1 (3.1)	API5 (3.0)	CDC5L (2.9)	LMNB2 (2.6)	PNO1 (1.9)	CCDC97 (1.5)	MCM8 (1.4)	AMH (1.2)	PPP3R1 (1.2)	CDKN1B (1.2)
ENSG00000029363	BCLAF1 PPI subnetwork	0.000286	>=0.20	PPP3R1 (3.0)	API5 (2.6)	AXL (1.6)	CDCA7 (1.6)	PPP2R2B (1.4)	HNRNPUL1 (1.3)	CDC5L (1.2)	ENSG00000226674 (1.1)	CCDC97 (0.9)	BMP4 (0.9)
ENSG00000197111	PCBP2 PPI subnetwork	0.00029	>=0.20	LMNB2 (3.2)	HNRNPUL1 (3.2)	API5 (3.0)	CDC5L (2.6)	CCDC97 (1.8)	PNO1 (1.7)	AMH (1.6)	CDKN1B (1.3)	CDCA7 (1.3)	MCM8 (1.3)
ENSG00000170860	LSM3 PPI subnetwork	0.000317	>=0.20	MCM8 (2.5)	CDC5L (2.4)	EIF4EBP1 (2.3)	API5 (2.0)	LMNB2 (1.7)	HNRNPUL1 (1.3)	PNO1 (1.3)	AMH (1.1)	CDKN1B (0.9)	ZNF385B (0.8)
GO:0051129	negative regulation of cellular component organization	0.000318	>=0.20	PPP2R2B (1.6)	HDAC9 (1.5)	CDKN1B (1.4)	USP35 (1.4)	ZNF385B (1.2)	BMP4 (1.1)	RBFOX3 (1.0)	AXL (1.0)	CCDC97 (1.0)	CDCA7 (0.9)
ENSG00000143379	SETDB1 PPI subnetwork	0.000322	>=0.20	LMNB2 (2.0)	CDKN1B (1.7)	PPP2R2B (1.4)	CDCA7 (1.4)	CCDC97 (1.3)	HNRNPUL1 (1.3)	EIF4EBP1 (1.1)	GNG7 (1.0)	CDC5L (0.9)	PNO1 (0.7)
MP:0002404	increased intestinal adenoma incidence	0.000396	>=0.20	MCM8 (1.9)	CDCA7 (1.8)	LMNB2 (1.4)	AMH (1.4)	CDKN1B (1.3)	EIF4EBP1 (1.1)	HNRNPUL1 (1.0)	GNG7 (0.8)	API5 (0.5)	CDC5L (0.4)
ENSG00000141759	TXNL4A PPI subnetwork	0.00044	>=0.20	API5 (4.0)	LMNB2 (3.3)	CDC5L (2.8)	HNRNPUL1 (2.7)	PNO1 (1.8)	CCDC97 (1.5)	AMH (1.5)	MCM8 (1.4)	CDCA7 (1.2)	CDKN1B (1.2)
ENSG00000188342	GTF2F2 PPI subnetwork	0.000442	>=0.20	API5 (3.7)	HNRNPUL1 (3.6)	CDC5L (3.1)	LMNB2 (2.2)	CCDC97 (2.0)	PNO1 (1.8)	AMH (1.4)	MCM8 (1.3)	CDCA7 (1.2)	BMP4 (0.9)
ENSG00000134243	SORT1 PPI subnetwork	0.000446	>=0.20	CDC5L (2.1)	PNO1 (2.1)	CCDC97 (1.8)	HNRNPUL1 (1.4)	API5 (1.3)	AXL (1.0)	LMNB2 (1.0)	EIF4EBP1 (1.0)	CDKN1B (1.0)	PPP2R2B (0.7)
GO:0003727	single-stranded RNA binding	0.000449	>=0.20	HDAC9 (2.8)	AXL (1.4)	AMH (1.4)	ENSG00000251323 (1.4)	GAB2 (1.3)	PNO1 (1.2)	EIF4EBP1 (1.2)	GNG7 (1.2)	CCDC97 (1.1)	BMP4 (1.1)
ENSG00000092199	HNRNPC PPI subnetwork	0.000468	>=0.20	API5 (3.9)	HNRNPUL1 (3.2)	LMNB2 (3.1)	CCDC97 (2.7)	CDC5L (2.4)	PNO1 (1.7)	CDCA7 (1.7)	CDKN1B (1.3)	PPP3R1 (1.3)	AMH (1.2)
ENSG00000125651	GTF2F1 PPI subnetwork	0.000469	>=0.20	API5 (3.6)	CDC5L (3.2)	HNRNPUL1 (3.1)	LMNB2 (2.4)	PNO1 (2.0)	CCDC97 (1.8)	AMH (1.4)	MCM8 (1.3)	CDCA7 (1.1)	CDKN1B (1.1)
ENSG00000125743	SNRPD2 PPI subnetwork	0.000485	>=0.20	API5 (3.8)	CDC5L (3.4)	LMNB2 (2.8)	HNRNPUL1 (2.6)	PNO1 (2.1)	CCDC97 (2.0)	CDCA7 (1.3)	CDKN1B (1.3)	MCM8 (1.1)	AMH (1.0)
ENSG00000165494	PCF11 PPI subnetwork	0.000509	>=0.20	API5 (3.5)	HNRNPUL1 (3.1)	CDC5L (2.9)	LMNB2 (2.8)	CCDC97 (2.0)	PNO1 (1.8)	AMH (1.5)	CDKN1B (1.5)	MCM8 (1.4)	CDCA7 (1.1)
ENSG00000159023	EPB41 PPI subnetwork	0.000516	>=0.20	API5 (2.4)	PNO1 (2.1)	LMNB2 (1.3)	EIF4EBP1 (1.2)	USP35 (1.1)	PPP3R1 (0.8)	CDCA7 (0.8)	AMH (0.8)	ENSG00000251323 (0.7)	AXL (0.6)
ENSG00000135829	DHX9 PPI subnetwork	0.000522	>=0.20	HNRNPUL1 (3.3)	API5 (3.3)	LMNB2 (2.8)	CDC5L (2.4)	CCDC97 (2.1)	PNO1 (1.9)	CDCA7 (1.7)	PPP3R1 (1.5)	CDKN1B (1.3)	MCM8 (1.1)
ENSG00000105323	HNRNPUL1 PPI subnetwork	0.000545	>=0.20	API5 (3.0)	LMNB2 (2.7)	CDC5L (2.6)	HNRNPUL1 (2.4)	PNO1 (1.9)	MCM8 (1.2)	CCDC97 (1.2)	PPP3R1 (1.2)	CDKN1B (1.1)	CDCA7 (1.0)
ENSG00000185008	ROBO2 PPI subnetwork	0.00057	>=0.20	BMP4 (1.8)	LMNB2 (1.7)	RBFOX3 (1.2)	HDAC9 (1.2)	GNG7 (1.2)	AMH (1.1)	APOLD1 (1.0)	CDCA7 (0.9)	PPP3R1 (0.8)	ZNF385B (0.7)
GO:0030530	heterogeneous nuclear ribonucleoprotein complex	0.000584	>=0.20	CDKN1B (3.2)	PPP3R1 (2.8)	LMNB2 (2.8)	CCDC97 (2.6)	HNRNPUL1 (2.3)	API5 (1.9)	APOLD1 (1.4)	GNG7 (1.4)	ZNF385B (1.3)	AMH (1.1)
MP:0003992	increased mortality induced by ionizing radiation	0.000591	>=0.20	GNG7 (2.1)	HDAC9 (2.1)	MCM8 (1.8)	APOLD1 (1.2)	CDCA7 (1.1)	ENSG00000251323 (1.0)	PPP3R1 (1.0)	LMNB2 (0.9)	ZNF385B (0.9)	RBFOX3 (0.8)
ENSG00000073050	XRCC1 PPI subnetwork	0.000596	>=0.20	MCM8 (3.7)	CDCA7 (2.3)	GNG7 (2.3)	HNRNPUL1 (2.0)	ZNF385B (1.8)	PNO1 (1.6)	CCDC97 (1.3)	LMNB2 (1.3)	API5 (1.1)	EIF4EBP1 (0.9)
ENSG00000063244	U2AF2 PPI subnetwork	0.000598	>=0.20	API5 (3.8)	CDC5L (2.6)	HNRNPUL1 (2.5)	LMNB2 (2.2)	CCDC97 (1.7)	PNO1 (1.6)	AMH (1.5)	PPP3R1 (1.4)	CDCA7 (1.3)	CDKN1B (1.0)
ENSG00000126945	HNRNPH2 PPI subnetwork	0.000611	>=0.20	API5 (3.0)	HNRNPUL1 (3.0)	CDC5L (2.7)	LMNB2 (2.6)	PPP3R1 (2.0)	PNO1 (1.6)	AMH (1.4)	CCDC97 (1.4)	CDCA7 (1.3)	AXL (1.1)
ENSG00000116754	SRSF11 PPI subnetwork	0.000627	>=0.20	API5 (3.3)	HNRNPUL1 (3.0)	CDC5L (2.8)	LMNB2 (2.6)	CDKN1B (2.0)	AMH (1.5)	PNO1 (1.5)	CCDC97 (1.4)	PPP3R1 (1.2)	CDCA7 (1.1)
ENSG00000174197	MGA PPI subnetwork	0.000632	>=0.20	CCDC97 (2.2)	LMNB2 (1.7)	EIF4EBP1 (1.4)	CDCA7 (1.4)	ENSG00000226674 (1.2)	PPP3R1 (1.1)	CDKN1B (1.0)	CDC5L (0.9)	HNRNPUL1 (0.9)	HDAC9 (0.7)
ENSG00000164924	YWHAZ PPI subnetwork	0.000641	>=0.20	HNRNPUL1 (2.2)	API5 (1.7)	CDC5L (1.7)	CCDC97 (1.5)	LMNB2 (1.4)	PPP3R1 (1.3)	CDCA7 (1.3)	CDKN1B (1.3)	AXL (1.2)	EIF4EBP1 (1.0)
GO:0031519	PcG protein complex	0.000641	>=0.20	CDKN1B (2.1)	HNRNPUL1 (1.9)	CDC5L (1.8)	CCDC97 (1.5)	ENSG00000226674 (1.0)	CDCA7 (0.8)	MCM8 (0.8)	ZNF385B (0.7)	AXL (0.6)	EIF4EBP1 (0.6)
ENSG00000162385	MAGOH PPI subnetwork	0.000684	>=0.20	API5 (3.6)	LMNB2 (2.7)	CDC5L (2.7)	HNRNPUL1 (2.6)	PNO1 (1.8)	CCDC97 (1.8)	CDKN1B (1.5)	AMH (1.3)	PPP3R1 (1.2)	CDCA7 (1.1)
ENSG00000124193	SRSF6 PPI subnetwork	0.000698	>=0.20	API5 (3.5)	LMNB2 (2.8)	HNRNPUL1 (2.7)	CDC5L (2.7)	PNO1 (1.5)	CCDC97 (1.5)	AMH (1.5)	CDKN1B (1.5)	MCM8 (1.2)	CDCA7 (1.2)
ENSG00000100836	PABPN1 PPI subnetwork	0.000699	>=0.20	API5 (3.5)	HNRNPUL1 (3.2)	LMNB2 (2.8)	CDC5L (2.5)	CCDC97 (2.1)	PNO1 (1.8)	AMH (1.6)	CDKN1B (1.4)	PPP3R1 (1.3)	MCM8 (1.3)
ENSG00000105568	PPP2R1A PPI subnetwork	0.000699	>=0.20	HDAC9 (2.7)	USP35 (1.8)	RBFOX3 (1.8)	PPP3R1 (1.7)	BMP4 (1.6)	ZNF385B (1.5)	LMNB2 (1.3)	CDKN1B (1.2)	CDCA7 (1.0)	PPP2R2B (1.0)
ENSG00000177700	POLR2L PPI subnetwork	0.000702	>=0.20	API5 (3.3)	CDC5L (3.1)	PNO1 (2.8)	HNRNPUL1 (2.5)	CCDC97 (2.2)	LMNB2 (1.9)	MCM8 (1.4)	AMH (1.3)	HDAC9 (0.8)	CDCA7 (0.7)
ENSG00000105656	ELL PPI subnetwork	0.000705	>=0.20	HNRNPUL1 (3.0)	CDC5L (2.8)	CCDC97 (2.4)	API5 (2.1)	BMP4 (2.0)	EIF4EBP1 (1.9)	PNO1 (1.6)	HDAC9 (1.1)	AMH (1.0)	AXL (1.0)
ENSG00000105705	SUGP1 PPI subnetwork	0.000739	>=0.20	API5 (3.4)	HNRNPUL1 (3.3)	LMNB2 (2.9)	CDC5L (2.6)	CCDC97 (1.9)	PNO1 (1.6)	AMH (1.5)	MCM8 (1.3)	PPP3R1 (1.3)	CDKN1B (1.1)
ENSG00000179899	ENSG00000179899 PPI subnetwork	0.000745	>=0.20	HNRNPUL1 (1.4)	AMH (1.4)	LMNB2 (1.4)	CDKN1B (1.3)	CDCA7 (1.2)	CCDC97 (1.2)	ENSG00000226674 (1.1)	CDC5L (0.9)	EIF4EBP1 (0.9)	AXL (0.8)
ENSG00000100028	SNRPD3 PPI subnetwork	0.000756	>=0.20	API5 (3.5)	CDC5L (3.5)	LMNB2 (2.7)	HNRNPUL1 (2.3)	PNO1 (2.1)	CCDC97 (1.9)	AMH (1.5)	MCM8 (1.4)	CDCA7 (1.4)	CDKN1B (1.0)
ENSG00000111786	SRSF9 PPI subnetwork	0.000773	>=0.20	API5 (3.4)	HNRNPUL1 (2.9)	CDC5L (2.9)	LMNB2 (2.8)	PNO1 (1.8)	CCDC97 (1.8)	AMH (1.5)	CDKN1B (1.4)	MCM8 (1.2)	PPP3R1 (1.1)
ENSG00000005075	POLR2J PPI subnetwork	0.000779	>=0.20	API5 (3.3)	CDC5L (3.2)	HNRNPUL1 (2.8)	PNO1 (2.5)	CCDC97 (2.5)	LMNB2 (2.2)	MCM8 (1.4)	AMH (1.3)	CDCA7 (0.9)	PPP3R1 (0.7)
ENSG00000143977	SNRPG PPI subnetwork	0.000781	>=0.20	CDC5L (3.2)	API5 (3.2)	HNRNPUL1 (2.5)	LMNB2 (2.4)	PNO1 (2.0)	CCDC97 (1.7)	AMH (1.6)	MCM8 (1.4)	CDCA7 (1.0)	CDKN1B (0.8)
ENSG00000144231	POLR2D PPI subnetwork	0.000782	>=0.20	API5 (3.7)	CDC5L (3.3)	HNRNPUL1 (2.9)	CCDC97 (2.5)	PNO1 (2.3)	LMNB2 (2.2)	MCM8 (1.4)	AMH (1.4)	CDKN1B (0.8)	CDCA7 (0.7)
ENSG00000101138	CSTF1 PPI subnetwork	0.000794	>=0.20	API5 (3.3)	LMNB2 (3.2)	HNRNPUL1 (3.0)	CDC5L (2.9)	CCDC97 (2.0)	MCM8 (1.9)	PNO1 (1.7)	AMH (1.6)	CDCA7 (1.5)	CDKN1B (1.1)
ENSG00000169217	CD2BP2 PPI subnetwork	0.000797	>=0.20	API5 (3.5)	HNRNPUL1 (3.3)	LMNB2 (2.8)	CDC5L (2.7)	CDKN1B (2.0)	CCDC97 (1.6)	AMH (1.6)	PNO1 (1.5)	MCM8 (1.4)	CDCA7 (1.4)
ENSG00000175324	LSM1 PPI subnetwork	0.000809	>=0.20	EIF4EBP1 (3.0)	API5 (2.8)	GAB2 (1.6)	CDC5L (1.2)	PNO1 (1.2)	LMNB2 (1.1)	AMH (1.1)	HNRNPUL1 (1.0)	BMP4 (0.9)	MCM8 (0.7)
ENSG00000149532	CPSF7 PPI subnetwork	0.00081	>=0.20	HNRNPUL1 (3.7)	CDC5L (3.1)	API5 (2.8)	LMNB2 (2.8)	CCDC97 (2.7)	CDKN1B (1.7)	PNO1 (1.6)	AMH (1.4)	MCM8 (1.2)	CDCA7 (1.1)
ENSG00000172534	HCFC1 PPI subnetwork	0.000819	>=0.20	EIF4EBP1 (2.4)	LMNB2 (2.1)	CDCA7 (2.0)	HNRNPUL1 (1.7)	API5 (1.7)	CDC5L (1.7)	AMH (1.5)	CDKN1B (1.3)	USP35 (0.8)	HDAC9 (0.7)
ENSG00000155363	MOV10 PPI subnetwork	0.000821	>=0.20	PPP3R1 (3.1)	LMNB2 (2.8)	PNO1 (2.3)	HNRNPUL1 (2.1)	CCDC97 (1.6)	ZNF385B (1.3)	EIF4EBP1 (1.3)	USP35 (0.9)	HDAC9 (0.8)	MCM8 (0.6)
ENSG00000122566	HNRNPA2B1 PPI subnetwork	0.000832	>=0.20	API5 (3.5)	HNRNPUL1 (3.1)	CDC5L (2.8)	LMNB2 (2.7)	PPP3R1 (2.1)	CCDC97 (2.1)	CDKN1B (1.5)	PNO1 (1.1)	AXL (1.0)	CDCA7 (1.0)
ENSG00000140332	TLE3 PPI subnetwork	0.00084	>=0.20	HNRNPUL1 (1.7)	GAB2 (1.7)	CDCA7 (1.7)	HDAC9 (1.5)	CCDC97 (1.5)	AXL (1.5)	LMNB2 (1.5)	RBFOX3 (1.0)	PPP3R1 (1.0)	CDKN1B (0.9)
GO:0016571	histone methylation	0.000841	>=0.20	CDKN1B (2.2)	GAB2 (1.5)	CDCA7 (1.4)	EIF4EBP1 (1.4)	LMNB2 (1.2)	ENSG00000226674 (1.2)	USP35 (1.1)	HNRNPUL1 (1.0)	CCDC97 (0.7)	CDC5L (0.6)
ENSG00000187735	TCEA1 PPI subnetwork	0.000846	>=0.20	CDC5L (3.2)	HNRNPUL1 (3.1)	CCDC97 (3.0)	API5 (2.4)	EIF4EBP1 (1.9)	AMH (1.6)	PNO1 (1.4)	LMNB2 (1.2)	ENSG00000251323 (1.1)	HDAC9 (0.9)
ENSG00000101811	CSTF2 PPI subnetwork	0.000874	>=0.20	HNRNPUL1 (3.9)	API5 (3.2)	CDC5L (3.1)	CCDC97 (3.0)	LMNB2 (2.6)	AMH (1.6)	CDKN1B (1.4)	MCM8 (1.4)	PNO1 (1.4)	PPP3R1 (1.1)
ENSG00000147669	POLR2K PPI subnetwork	0.000881	>=0.20	API5 (3.1)	CDC5L (3.0)	PNO1 (2.4)	HNRNPUL1 (2.3)	LMNB2 (2.0)	AMH (1.5)	CCDC97 (1.5)	MCM8 (1.4)	CDCA7 (1.1)	EIF4EBP1 (0.7)
REACTOME_TRANSCRIPTION	REACTOME_TRANSCRIPTION	0.000882	>=0.20	API5 (2.9)	PNO1 (2.7)	CDC5L (2.3)	HNRNPUL1 (1.5)	AMH (1.4)	LMNB2 (1.2)	MCM8 (1.2)	EIF4EBP1 (1.0)	CDCA7 (0.9)	ENSG00000251323 (0.7)
ENSG00000168002	POLR2G PPI subnetwork	0.000882	>=0.20	API5 (3.5)	CDC5L (3.2)	HNRNPUL1 (3.1)	LMNB2 (2.4)	CCDC97 (2.4)	PNO1 (2.2)	MCM8 (1.4)	AMH (1.1)	PPP3R1 (0.9)	CDCA7 (0.8)
ENSG00000163510	CWC22 PPI subnetwork	0.000898	>=0.20	CDC5L (3.7)	API5 (3.4)	CCDC97 (2.0)	HNRNPUL1 (2.0)	LMNB2 (1.8)	AMH (1.0)	EIF4EBP1 (0.9)	PNO1 (0.9)	MCM8 (0.8)	GNG7 (0.8)
ENSG00000172850	LSM2 PPI subnetwork	0.000903	>=0.20	API5 (4.2)	CDC5L (3.4)	LMNB2 (2.5)	HNRNPUL1 (2.4)	PNO1 (2.3)	MCM8 (1.6)	AMH (1.3)	CDCA7 (1.1)	CCDC97 (1.0)	PPP3R1 (0.7)
ENSG00000111987	ENSG00000111987 PPI subnetwork	0.000903	>=0.20	API5 (4.2)	CDC5L (3.4)	LMNB2 (2.5)	HNRNPUL1 (2.4)	PNO1 (2.3)	MCM8 (1.6)	AMH (1.3)	CDCA7 (1.1)	CCDC97 (1.0)	PPP3R1 (0.7)
ENSG00000204392	LSM2 PPI subnetwork	0.000903	>=0.20	API5 (4.2)	CDC5L (3.4)	LMNB2 (2.5)	HNRNPUL1 (2.4)	PNO1 (2.3)	MCM8 (1.6)	AMH (1.3)	CDCA7 (1.1)	CCDC97 (1.0)	PPP3R1 (0.7)
ENSG00000105618	PRPF31 PPI subnetwork	0.000911	>=0.20	API5 (2.7)	CDC5L (2.3)	LMNB2 (2.0)	EIF4EBP1 (1.8)	CCDC97 (1.7)	HNRNPUL1 (1.5)	PNO1 (1.4)	AMH (1.2)	CDCA7 (1.0)	AXL (1.0)
ENSG00000065268	WDR18 PPI subnetwork	0.000913	>=0.20	PPP3R1 (2.2)	PNO1 (2.1)	HNRNPUL1 (2.0)	LMNB2 (2.0)	CDC5L (1.4)	CDCA7 (0.9)	AMH (0.8)	ZNF385B (0.6)	MCM8 (0.6)	HDAC9 (0.6)
GO:0071339	MLL1 complex	0.000914	>=0.20	CDCA7 (1.6)	PPP3R1 (1.4)	EIF4EBP1 (1.4)	HNRNPUL1 (1.4)	PNO1 (1.2)	CCDC97 (1.1)	CDKN1B (1.1)	AXL (1.0)	BMP4 (0.9)	LMNB2 (0.8)
ENSG00000089280	FUS PPI subnetwork	0.000914	>=0.20	API5 (3.7)	HNRNPUL1 (3.4)	CDC5L (2.6)	LMNB2 (2.3)	CCDC97 (1.8)	PPP3R1 (1.7)	PNO1 (1.4)	CDCA7 (1.2)	AMH (1.1)	MCM8 (1.0)
GO:0009314	response to radiation	0.000924	>=0.20	ENSG00000251323 (2.1)	APOLD1 (2.0)	ZNF385B (1.8)	CDCA7 (1.3)	MCM8 (1.2)	USP35 (1.0)	HNRNPUL1 (0.9)	CDKN1B (0.9)	PPP2R2B (0.8)	LMNB2 (0.8)
ENSG00000100138	NHP2L1 PPI subnetwork	0.000934	>=0.20	API5 (3.4)	PNO1 (3.4)	CDC5L (3.4)	LMNB2 (2.7)	CDCA7 (1.9)	AMH (1.7)	HNRNPUL1 (1.7)	MCM8 (1.2)	CCDC97 (1.1)	PPP3R1 (0.7)
ENSG00000105258	POLR2I PPI subnetwork	0.000937	>=0.20	CDC5L (3.5)	API5 (3.4)	HNRNPUL1 (2.8)	PNO1 (2.5)	LMNB2 (2.3)	CCDC97 (2.3)	AMH (1.5)	MCM8 (1.4)	CDKN1B (0.7)	PPP3R1 (0.7)
ENSG00000165392	WRN PPI subnetwork	0.000946	>=0.20	MCM8 (3.9)	CDCA7 (3.1)	LMNB2 (2.7)	CDC5L (2.1)	HNRNPUL1 (1.9)	PNO1 (1.4)	API5 (1.2)	GNG7 (0.9)	EIF4EBP1 (0.9)	CCDC97 (0.8)
ENSG00000125351	UPF3B PPI subnetwork	0.000965	>=0.20	API5 (3.2)	LMNB2 (3.0)	CDC5L (3.0)	HNRNPUL1 (2.7)	CCDC97 (1.6)	AMH (1.6)	PNO1 (1.6)	MCM8 (1.3)	CDCA7 (1.2)	PPP3R1 (1.2)
ENSG00000140829	DHX38 PPI subnetwork	0.000972	>=0.20	API5 (3.4)	HNRNPUL1 (3.0)	LMNB2 (2.9)	CDC5L (2.8)	PNO1 (2.1)	CCDC97 (1.6)	AMH (1.6)	CDCA7 (1.4)	MCM8 (1.4)	CDKN1B (1.2)
ENSG00000100142	POLR2F PPI subnetwork	0.000978	>=0.20	API5 (3.4)	CDC5L (3.0)	PNO1 (2.6)	CCDC97 (2.4)	HNRNPUL1 (2.4)	LMNB2 (2.0)	MCM8 (1.5)	AMH (1.1)	CDCA7 (0.7)	PPP3R1 (0.7)
ENSG00000165934	CPSF2 PPI subnetwork	0.000987	>=0.20	HNRNPUL1 (3.1)	API5 (3.1)	CDC5L (2.8)	LMNB2 (2.6)	CCDC97 (2.2)	PNO1 (2.0)	AMH (1.7)	CDKN1B (1.5)	CDCA7 (1.2)	MCM8 (1.2)
ENSG00000153767	GTF2E1 PPI subnetwork	0.00102	>=0.20	API5 (2.5)	PNO1 (2.4)	CDC5L (2.2)	HNRNPUL1 (1.8)	EIF4EBP1 (1.7)	MCM8 (1.2)	AXL (1.1)	ENSG00000251323 (1.0)	HDAC9 (0.8)	LMNB2 (0.8)
GO:0016363	nuclear matrix	0.00102	>=0.20	LMNB2 (2.9)	CDCA7 (2.2)	CDC5L (2.1)	PNO1 (1.7)	HNRNPUL1 (1.6)	CDKN1B (1.4)	GNG7 (1.1)	ENSG00000251323 (0.8)	EIF4EBP1 (0.7)	AMH (0.7)
ENSG00000163017	ACTG2 PPI subnetwork	0.00102	>=0.20	PPP3R1 (2.2)	HNRNPUL1 (1.9)	API5 (1.9)	AXL (1.8)	LMNB2 (1.3)	CCDC97 (1.1)	ENSG00000251323 (1.0)	PPP2R2B (0.9)	PNO1 (0.9)	CDCA7 (0.7)
ENSG00000134480	CCNH PPI subnetwork	0.00103	>=0.20	HNRNPUL1 (2.7)	API5 (2.4)	CDC5L (2.4)	PNO1 (1.9)	MCM8 (1.6)	CCDC97 (1.5)	LMNB2 (1.4)	AXL (1.4)	EIF4EBP1 (1.2)	CDCA7 (1.2)
ENSG00000176102	CSTF3 PPI subnetwork	0.00104	>=0.20	HNRNPUL1 (3.6)	API5 (3.1)	LMNB2 (2.8)	CDC5L (2.7)	CCDC97 (2.7)	CDKN1B (2.0)	PNO1 (1.8)	CDCA7 (1.6)	MCM8 (1.5)	AMH (1.4)
ENSG00000112081	SRSF3 PPI subnetwork	0.00104	>=0.20	API5 (3.8)	HNRNPUL1 (3.0)	CDC5L (2.8)	LMNB2 (2.5)	CCDC97 (1.6)	PNO1 (1.6)	AMH (1.5)	PPP3R1 (1.3)	CDKN1B (1.2)	MCM8 (1.1)
ENSG00000099817	POLR2E PPI subnetwork	0.00105	>=0.20	API5 (3.6)	CDC5L (3.4)	PNO1 (2.6)	HNRNPUL1 (2.5)	LMNB2 (2.2)	CCDC97 (1.8)	MCM8 (1.5)	PPP3R1 (1.2)	AMH (1.1)	CDCA7 (0.9)
ENSG00000106245	BUD31 PPI subnetwork	0.00106	>=0.20	CDC5L (3.9)	API5 (3.1)	HNRNPUL1 (1.7)	CCDC97 (1.6)	LMNB2 (1.5)	AMH (1.1)	GAB2 (0.8)	PNO1 (0.8)	EIF4EBP1 (0.7)	CDCA7 (0.6)
ENSG00000137947	GTF2B PPI subnetwork	0.00106	>=0.20	PNO1 (2.6)	CCDC97 (2.3)	CDC5L (2.2)	API5 (1.9)	MCM8 (1.8)	HNRNPUL1 (1.8)	CDKN1B (1.8)	LMNB2 (1.5)	HDAC9 (0.7)	EIF4EBP1 (0.5)
ENSG00000136875	PRPF4 PPI subnetwork	0.0011	>=0.20	API5 (4.2)	CDC5L (3.2)	LMNB2 (2.9)	HNRNPUL1 (2.5)	PNO1 (1.9)	CCDC97 (1.6)	AMH (1.5)	MCM8 (1.3)	CDCA7 (0.9)	CDKN1B (0.8)
ENSG00000060069	CTDP1 PPI subnetwork	0.00114	>=0.20	CDC5L (2.9)	API5 (2.4)	HNRNPUL1 (2.3)	EIF4EBP1 (2.1)	CCDC97 (1.6)	PNO1 (1.6)	MCM8 (1.5)	CDCA7 (1.3)	AXL (1.1)	PPP3R1 (1.1)
REACTOME_MRNA_SPLICING_:_MAJOR_PATHWAY	REACTOME_MRNA_SPLICING_:_MAJOR_PATHWAY	0.00115	>=0.20	API5 (3.3)	HNRNPUL1 (2.9)	LMNB2 (2.9)	CDC5L (2.6)	PNO1 (1.6)	AMH (1.6)	CCDC97 (1.5)	MCM8 (1.3)	CDKN1B (1.2)	CDCA7 (1.2)
REACTOME_MRNA_SPLICING	REACTOME_MRNA_SPLICING	0.00115	>=0.20	API5 (3.3)	HNRNPUL1 (2.9)	LMNB2 (2.9)	CDC5L (2.6)	PNO1 (1.6)	AMH (1.6)	CCDC97 (1.5)	MCM8 (1.3)	CDKN1B (1.2)	CDCA7 (1.2)
ENSG00000167088	SNRPD1 PPI subnetwork	0.00115	>=0.20	API5 (3.7)	CDC5L (3.6)	LMNB2 (2.8)	HNRNPUL1 (2.4)	CCDC97 (2.0)	PNO1 (2.0)	CDCA7 (1.5)	AMH (1.4)	PPP3R1 (1.4)	MCM8 (1.3)
ENSG00000182004	SNRPE PPI subnetwork	0.00118	>=0.20	API5 (3.6)	CDC5L (3.1)	LMNB2 (2.8)	PNO1 (2.4)	HNRNPUL1 (2.4)	MCM8 (1.8)	CDCA7 (1.7)	CCDC97 (1.7)	AMH (1.4)	CDKN1B (1.2)
ENSG00000133226	SRRM1 PPI subnetwork	0.00118	>=0.20	API5 (3.7)	CDC5L (3.0)	HNRNPUL1 (3.0)	LMNB2 (2.8)	CCDC97 (1.9)	PPP3R1 (1.4)	PNO1 (1.4)	CDCA7 (1.3)	MCM8 (1.3)	AMH (1.3)
ENSG00000065978	YBX1 PPI subnetwork	0.00119	>=0.20	API5 (3.0)	HNRNPUL1 (2.7)	LMNB2 (2.6)	CDC5L (2.4)	PNO1 (2.0)	CCDC97 (1.9)	PPP3R1 (1.7)	CDKN1B (1.5)	CDCA7 (1.1)	MCM8 (1.1)
ENSG00000163161	ERCC3 PPI subnetwork	0.0012	>=0.20	CDC5L (3.3)	API5 (2.4)	PNO1 (1.8)	HNRNPUL1 (1.8)	ENSG00000251323 (1.5)	CCDC97 (1.5)	MCM8 (1.4)	AMH (1.2)	LMNB2 (1.1)	AXL (1.0)
GO:0032259	methylation	0.00122	>=0.20	CDKN1B (1.4)	CDCA7 (1.2)	CDC5L (1.0)	AMH (0.9)	PNO1 (0.9)	EIF4EBP1 (0.8)	LMNB2 (0.7)	API5 (0.6)	USP35 (0.5)	ENSG00000226674 (0.5)
ENSG00000077312	SNRPA PPI subnetwork	0.00123	>=0.20	CDC5L (3.5)	API5 (3.2)	LMNB2 (2.7)	HNRNPUL1 (2.6)	CCDC97 (1.9)	PNO1 (1.9)	AMH (1.6)	CDCA7 (1.2)	MCM8 (0.9)	CDKN1B (0.8)
ENSG00000012061	ERCC1 PPI subnetwork	0.00124	>=0.20	MCM8 (2.9)	HNRNPUL1 (2.3)	CDCA7 (2.2)	ENSG00000251323 (1.9)	CDC5L (1.2)	EIF4EBP1 (1.1)	AMH (1.1)	PNO1 (0.8)	API5 (0.7)	HDAC9 (0.7)
REACTOME_MRNA_SPLICING_:_MINOR_PATHWAY	REACTOME_MRNA_SPLICING_:_MINOR_PATHWAY	0.00124	>=0.20	API5 (2.3)	CDC5L (2.2)	PNO1 (2.0)	LMNB2 (1.7)	HNRNPUL1 (1.6)	MCM8 (1.3)	AMH (1.0)	BMP4 (0.8)	CCDC97 (0.7)	CDCA7 (0.7)
ENSG00000146007	ZMAT2 PPI subnetwork	0.00124	>=0.20	LMNB2 (3.2)	API5 (2.8)	HNRNPUL1 (2.2)	EIF4EBP1 (2.1)	CDC5L (1.7)	CCDC97 (1.3)	CDKN1B (0.9)	MCM8 (0.7)	PNO1 (0.7)	USP35 (0.7)
REACTOME_PROCESSING_OF_CAPPED_INTRON:CONTAINING_PRE:MRNA	REACTOME_PROCESSING_OF_CAPPED_INTRON:CONTAINING_PRE:MRNA	0.00128	>=0.20	API5 (3.5)	LMNB2 (3.1)	HNRNPUL1 (2.9)	CDC5L (2.9)	PNO1 (2.0)	MCM8 (2.0)	CDCA7 (1.8)	CCDC97 (1.4)	AMH (1.3)	CDKN1B (0.9)
ENSG00000139343	SNRPF PPI subnetwork	0.00128	>=0.20	CDC5L (3.4)	API5 (3.3)	LMNB2 (2.7)	HNRNPUL1 (2.5)	PNO1 (2.2)	CCDC97 (1.9)	AMH (1.4)	CDCA7 (1.3)	MCM8 (1.2)	PPP3R1 (1.0)
REACTOME_VIRAL_MESSENGER_RNA_SYNTHESIS	REACTOME_VIRAL_MESSENGER_RNA_SYNTHESIS	0.00128	>=0.20	EIF4EBP1 (1.8)	LMNB2 (1.4)	API5 (1.4)	PNO1 (1.3)	CDC5L (1.3)	BMP4 (1.0)	ENSG00000251323 (0.7)	HNRNPUL1 (0.7)	AMH (0.6)	MCM8 (0.6)
REACTOME_RNA_POLYMERASE_II_TRANSCRIPTION	REACTOME_RNA_POLYMERASE_II_TRANSCRIPTION	0.00129	>=0.20	API5 (3.8)	CDC5L (2.6)	HNRNPUL1 (2.4)	PNO1 (2.3)	LMNB2 (1.9)	AMH (1.7)	MCM8 (1.5)	EIF4EBP1 (1.2)	CDCA7 (0.9)	HDAC9 (0.7)
ENSG00000160201	U2AF1 PPI subnetwork	0.00132	>=0.20	API5 (3.8)	CDC5L (2.9)	HNRNPUL1 (2.7)	LMNB2 (2.6)	CCDC97 (1.7)	PNO1 (1.6)	AMH (1.4)	PPP3R1 (1.3)	CDKN1B (1.3)	MCM8 (1.2)
ENSG00000003756	RBM5 PPI subnetwork	0.00133	>=0.20	API5 (3.2)	HNRNPUL1 (3.0)	LMNB2 (2.9)	CDC5L (2.6)	PNO1 (1.7)	CCDC97 (1.6)	AMH (1.5)	MCM8 (1.5)	CDKN1B (1.3)	PPP3R1 (1.2)
ENSG00000170144	HNRNPA3 PPI subnetwork	0.00133	>=0.20	API5 (3.4)	HNRNPUL1 (2.8)	LMNB2 (2.6)	CDC5L (2.1)	CCDC97 (2.1)	AMH (1.8)	PNO1 (1.7)	CDCA7 (1.4)	CDKN1B (1.1)	MCM8 (1.0)
ENSG00000100410	PHF5A PPI subnetwork	0.00134	>=0.20	API5 (3.3)	CDC5L (3.2)	HNRNPUL1 (2.9)	LMNB2 (2.7)	CCDC97 (1.9)	AMH (1.6)	PNO1 (1.6)	CDKN1B (1.2)	MCM8 (1.2)	CDCA7 (1.1)
ENSG00000115685	PPP1R7 PPI subnetwork	0.00135	>=0.20	CDCA7 (2.5)	LMNB2 (1.9)	GNG7 (1.4)	ZNF385B (1.3)	API5 (1.2)	PPP3R1 (0.7)	CDC5L (0.6)	ENSG00000226674 (0.6)	CDKN1B (0.5)	PNO1 (0.5)
ENSG00000169564	PCBP1 PPI subnetwork	0.00135	>=0.20	HNRNPUL1 (3.2)	CDC5L (2.9)	API5 (2.9)	LMNB2 (2.8)	CCDC97 (2.4)	CDKN1B (2.1)	PPP3R1 (1.3)	PNO1 (1.3)	AMH (1.1)	MCM8 (1.0)
ENSG00000116350	SRSF4 PPI subnetwork	0.00136	>=0.20	API5 (3.3)	LMNB2 (2.7)	CDC5L (2.7)	HNRNPUL1 (2.6)	CCDC97 (1.5)	PNO1 (1.5)	AMH (1.4)	PPP3R1 (1.3)	MCM8 (1.3)	CDKN1B (1.1)
ENSG00000174231	PRPF8 PPI subnetwork	0.00137	>=0.20	API5 (4.4)	CDC5L (3.9)	HNRNPUL1 (2.9)	LMNB2 (2.9)	CCDC97 (1.9)	PNO1 (1.8)	AMH (1.4)	MCM8 (1.3)	CDCA7 (1.0)	PPP3R1 (0.7)
ENSG00000102978	POLR2C PPI subnetwork	0.0014	>=0.20	API5 (3.7)	CDC5L (3.5)	HNRNPUL1 (3.1)	LMNB2 (2.3)	PNO1 (2.2)	CCDC97 (2.2)	MCM8 (1.4)	AMH (1.2)	CDKN1B (1.1)	PPP3R1 (1.0)
ENSG00000136450	SRSF1 PPI subnetwork	0.0014	>=0.20	API5 (3.3)	CDC5L (3.2)	LMNB2 (2.8)	HNRNPUL1 (2.7)	CDKN1B (1.7)	CCDC97 (1.5)	PNO1 (1.5)	PPP3R1 (1.4)	CDCA7 (1.3)	MCM8 (1.1)
REACTOME_MRNA_PROCESSING	REACTOME_MRNA_PROCESSING	0.00142	>=0.20	API5 (3.6)	HNRNPUL1 (3.2)	CDC5L (3.0)	LMNB2 (2.8)	PNO1 (2.3)	MCM8 (2.1)	CDCA7 (1.8)	CCDC97 (1.6)	AMH (1.2)	PPP3R1 (0.8)
ENSG00000001167	NFYA PPI subnetwork	0.00146	>=0.20	GNG7 (2.2)	PPP3R1 (2.1)	LMNB2 (1.9)	HNRNPUL1 (1.9)	MCM8 (1.4)	CDKN1B (1.3)	ZNF385B (1.2)	CDC5L (1.1)	BMP4 (1.0)	EIF4EBP1 (0.8)
ENSG00000136937	NCBP1 PPI subnetwork	0.00148	>=0.20	HNRNPUL1 (3.5)	API5 (3.3)	CDC5L (3.1)	LMNB2 (2.7)	CCDC97 (2.4)	PNO1 (1.9)	AMH (1.6)	PPP3R1 (1.4)	CDCA7 (1.3)	CDKN1B (1.2)
ENSG00000125870	SNRPB2 PPI subnetwork	0.00149	>=0.20	API5 (3.0)	HNRNPUL1 (2.8)	CDC5L (2.8)	LMNB2 (2.6)	PNO1 (1.9)	CCDC97 (1.7)	AMH (1.6)	CDKN1B (1.3)	CDCA7 (1.3)	PPP3R1 (1.1)
ENSG00000188986	COBRA1 PPI subnetwork	0.00152	>=0.20	API5 (2.8)	CDC5L (2.7)	CCDC97 (2.5)	HNRNPUL1 (2.3)	EIF4EBP1 (2.1)	ENSG00000251323 (1.6)	AMH (1.4)	PNO1 (1.2)	LMNB2 (1.1)	BMP4 (1.0)
MP:0001154	seminiferous tubule degeneration	0.00153	>=0.20	AMH (3.2)	LMNB2 (2.0)	HDAC9 (1.9)	CDKN1B (1.7)	MCM8 (1.6)	ENSG00000226674 (1.2)	CDC5L (1.2)	ZNF385B (0.9)	USP35 (0.9)	CDCA7 (0.6)
ENSG00000101161	PRPF6 PPI subnetwork	0.00154	>=0.20	API5 (4.2)	CDC5L (2.9)	LMNB2 (2.8)	HNRNPUL1 (2.6)	CCDC97 (1.9)	PNO1 (1.8)	AMH (1.3)	MCM8 (1.3)	CDCA7 (0.9)	PPP3R1 (0.9)
ENSG00000163882	POLR2H PPI subnetwork	0.00155	>=0.20	API5 (3.3)	CDC5L (3.2)	PNO1 (2.4)	HNRNPUL1 (2.3)	CCDC97 (2.1)	LMNB2 (1.9)	MCM8 (1.2)	AMH (1.1)	PPP3R1 (0.8)	CDCA7 (0.7)
ENSG00000114127	XRN1 PPI subnetwork	0.00157	>=0.20	CDC5L (3.7)	LMNB2 (2.9)	API5 (2.3)	HNRNPUL1 (2.0)	PNO1 (1.6)	MCM8 (1.5)	CDCA7 (1.1)	EIF4EBP1 (1.0)	AMH (0.8)	PPP2R2B (0.5)
ENSG00000115875	SRSF7 PPI subnetwork	0.00159	>=0.20	HNRNPUL1 (3.4)	API5 (3.3)	CDC5L (2.8)	LMNB2 (2.8)	CCDC97 (2.0)	PNO1 (1.6)	AMH (1.5)	MCM8 (1.3)	CDKN1B (1.2)	PPP3R1 (1.1)
ENSG00000060339	CCAR1 PPI subnetwork	0.00159	>=0.20	API5 (3.3)	LMNB2 (3.1)	HNRNPUL1 (3.0)	CDC5L (2.7)	PNO1 (1.8)	CCDC97 (1.5)	AMH (1.5)	MCM8 (1.2)	CDCA7 (1.2)	CDKN1B (1.0)
ENSG00000119335	SET PPI subnetwork	0.0016	>=0.20	CDKN1B (3.9)	PPP3R1 (2.5)	HNRNPUL1 (2.4)	PPP2R2B (2.3)	LMNB2 (1.8)	ENSG00000251323 (1.3)	CDCA7 (1.3)	API5 (1.1)	EIF4EBP1 (1.0)	RBFOX3 (0.8)
ENSG00000155561	NUP205 PPI subnetwork	0.00164	>=0.20	MCM8 (2.7)	API5 (2.4)	HNRNPUL1 (2.3)	LMNB2 (2.2)	PNO1 (2.1)	CDCA7 (2.1)	CDC5L (2.1)	CDKN1B (1.2)	AXL (1.2)	CCDC97 (1.0)
ENSG00000169976	SF3B5 PPI subnetwork	0.00164	>=0.20	API5 (3.6)	HNRNPUL1 (3.0)	CDC5L (2.8)	LMNB2 (2.7)	PNO1 (1.7)	CCDC97 (1.7)	AMH (1.6)	CDKN1B (1.3)	MCM8 (1.3)	CDCA7 (1.2)
ENSG00000090060	PAPOLA PPI subnetwork	0.00165	>=0.20	HNRNPUL1 (3.3)	CDC5L (3.0)	API5 (3.0)	LMNB2 (2.6)	CCDC97 (2.1)	PNO1 (2.0)	AMH (1.6)	CDKN1B (1.5)	CDCA7 (1.4)	MCM8 (1.0)
ENSG00000071894	CPSF1 PPI subnetwork	0.00166	>=0.20	CDC5L (3.2)	LMNB2 (3.1)	API5 (3.0)	HNRNPUL1 (2.7)	CCDC97 (2.1)	PNO1 (1.9)	AMH (1.7)	MCM8 (1.5)	CDKN1B (1.2)	CDCA7 (1.2)
ENSG00000174243	DDX23 PPI subnetwork	0.00167	>=0.20	API5 (3.8)	CDC5L (3.3)	LMNB2 (2.8)	HNRNPUL1 (2.8)	CCDC97 (1.9)	AMH (1.6)	MCM8 (1.5)	PNO1 (1.5)	CDCA7 (1.4)	CDKN1B (1.1)
ENSG00000086102	NFX1 PPI subnetwork	0.00168	>=0.20	API5 (3.8)	HNRNPUL1 (3.4)	CDC5L (2.8)	LMNB2 (2.8)	PNO1 (1.9)	CCDC97 (1.8)	MCM8 (1.6)	CDCA7 (1.4)	PPP3R1 (1.4)	AMH (1.0)
ENSG00000126226	PCID2 PPI subnetwork	0.00168	>=0.20	API5 (3.6)	CDC5L (3.1)	LMNB2 (2.4)	HNRNPUL1 (2.2)	EIF4EBP1 (2.1)	CCDC97 (1.7)	PNO1 (1.3)	HDAC9 (0.9)	AMH (0.9)	CDCA7 (0.8)
ENSG00000172531	PPP1CA PPI subnetwork	0.00169	>=0.20	HNRNPUL1 (2.8)	LMNB2 (2.6)	CCDC97 (2.1)	MCM8 (2.0)	APOLD1 (1.6)	CDKN1B (1.4)	CDCA7 (1.1)	GNG7 (0.9)	HDAC9 (0.9)	CDC5L (0.9)
ENSG00000135486	HNRNPA1 PPI subnetwork	0.00169	>=0.20	API5 (3.4)	LMNB2 (3.0)	HNRNPUL1 (2.7)	CDC5L (2.4)	PPP3R1 (1.9)	PNO1 (1.8)	CCDC97 (1.6)	CDCA7 (1.3)	MCM8 (0.9)	AMH (0.9)
ENSG00000164167	LSM6 PPI subnetwork	0.0017	>=0.20	API5 (3.4)	CDC5L (2.9)	LMNB2 (2.3)	HNRNPUL1 (1.8)	EIF4EBP1 (1.7)	CCDC97 (1.5)	PNO1 (1.1)	AMH (1.1)	MCM8 (0.9)	CDCA7 (0.9)
ENSG00000161547	SRSF2 PPI subnetwork	0.00171	>=0.20	API5 (3.3)	HNRNPUL1 (3.1)	CDC5L (3.0)	LMNB2 (2.8)	CCDC97 (1.7)	CDKN1B (1.4)	MCM8 (1.4)	AMH (1.4)	PNO1 (1.3)	CDCA7 (1.1)
ENSG00000113300	CNOT6 PPI subnetwork	0.00176	>=0.20	MCM8 (2.2)	CDCA7 (2.1)	HNRNPUL1 (2.0)	API5 (1.8)	CCDC97 (1.8)	CDC5L (1.6)	LMNB2 (1.6)	EIF4EBP1 (1.1)	PNO1 (1.0)	ENSG00000251323 (0.8)
ENSG00000113558	SKP1 PPI subnetwork	0.00178	>=0.20	API5 (1.9)	LMNB2 (1.8)	PPP3R1 (1.8)	CDC5L (1.6)	PNO1 (1.4)	CDCA7 (1.2)	CDKN1B (1.1)	ENSG00000226674 (1.1)	EIF4EBP1 (0.9)	MCM8 (0.9)
ENSG00000161956	SENP3 PPI subnetwork	0.00178	>=0.20	PPP3R1 (1.6)	CDKN1B (1.5)	HNRNPUL1 (1.4)	CDC5L (1.0)	PNO1 (0.9)	CDCA7 (0.9)	LMNB2 (0.9)	ZNF385B (0.6)	BMP4 (0.6)	API5 (0.6)
ENSG00000144028	SNRNP200 PPI subnetwork	0.00178	>=0.20	API5 (4.0)	CDC5L (3.3)	LMNB2 (2.8)	HNRNPUL1 (2.3)	CCDC97 (2.1)	PPP3R1 (1.7)	PNO1 (1.7)	CDCA7 (1.3)	MCM8 (1.2)	AMH (1.1)
ENSG00000131795	RBM8A PPI subnetwork	0.00178	>=0.20	API5 (3.4)	LMNB2 (2.9)	CDC5L (2.9)	HNRNPUL1 (2.7)	CCDC97 (1.7)	PNO1 (1.6)	CDKN1B (1.4)	AMH (1.4)	CDCA7 (1.3)	MCM8 (1.2)
ENSG00000183431	SF3A3 PPI subnetwork	0.00181	>=0.20	CDC5L (3.7)	API5 (3.5)	HNRNPUL1 (2.7)	LMNB2 (2.5)	CCDC97 (2.3)	PNO1 (1.6)	AMH (1.5)	MCM8 (1.0)	CDKN1B (0.8)	CDCA7 (0.6)
ENSG00000130520	LSM4 PPI subnetwork	0.00182	>=0.20	CDC5L (3.5)	API5 (2.9)	HNRNPUL1 (2.4)	CCDC97 (1.4)	MCM8 (1.1)	LMNB2 (1.1)	CDCA7 (1.0)	PNO1 (1.0)	EIF4EBP1 (1.0)	ZNF385B (0.8)
ENSG00000110768	GTF2H1 PPI subnetwork	0.00184	>=0.20	API5 (3.0)	CDC5L (2.8)	HNRNPUL1 (2.2)	PNO1 (2.0)	CCDC97 (1.7)	MCM8 (1.5)	ENSG00000251323 (1.5)	CDCA7 (1.5)	AMH (1.3)	AXL (1.2)
ENSG00000168438	CDC40 PPI subnetwork	0.00184	>=0.20	CDC5L (3.9)	API5 (3.7)	HNRNPUL1 (2.6)	LMNB2 (2.5)	CCDC97 (2.0)	PNO1 (1.5)	AMH (1.5)	MCM8 (1.3)	CDKN1B (1.0)	PPP3R1 (0.9)
ENSG00000020426	MNAT1 PPI subnetwork	0.00186	>=0.20	HNRNPUL1 (2.6)	CDC5L (2.3)	MCM8 (2.1)	API5 (2.0)	PNO1 (1.8)	EIF4EBP1 (1.2)	CCDC97 (1.2)	LMNB2 (1.2)	AMH (1.1)	CDCA7 (1.1)
REACTOME_HIV_LIFE_CYCLE	REACTOME_HIV_LIFE_CYCLE	0.00189	>=0.20	API5 (3.4)	CDC5L (3.4)	MCM8 (2.6)	PNO1 (2.5)	LMNB2 (2.4)	HNRNPUL1 (2.0)	CCDC97 (1.5)	CDCA7 (1.4)	EIF4EBP1 (1.3)	ENSG00000251323 (1.3)
ENSG00000100650	SRSF5 PPI subnetwork	0.00191	>=0.20	API5 (3.3)	HNRNPUL1 (3.0)	LMNB2 (2.8)	CDC5L (2.7)	CCDC97 (1.9)	AMH (1.6)	PNO1 (1.5)	PPP3R1 (1.3)	MCM8 (1.2)	CDKN1B (1.1)
ENSG00000131747	TOP2A PPI subnetwork	0.00195	>=0.20	MCM8 (4.1)	CDCA7 (3.7)	HNRNPUL1 (2.7)	CDC5L (2.6)	LMNB2 (2.5)	PPP3R1 (2.2)	API5 (2.1)	ENSG00000251323 (2.0)	GNG7 (1.2)	PNO1 (1.0)
ENSG00000129351	ILF3 PPI subnetwork	0.00197	>=0.20	API5 (2.5)	CDC5L (2.2)	PNO1 (1.6)	LMNB2 (1.6)	HNRNPUL1 (1.5)	CCDC97 (1.4)	PPP3R1 (1.0)	CDCA7 (0.9)	BMP4 (0.6)	MCM8 (0.6)
ENSG00000177733	HNRNPA0 PPI subnetwork	0.00202	>=0.20	API5 (4.1)	CDC5L (3.0)	HNRNPUL1 (3.0)	PNO1 (2.3)	LMNB2 (2.3)	CCDC97 (2.0)	MCM8 (1.6)	CDCA7 (1.5)	AMH (1.2)	PPP3R1 (0.9)
ENSG00000144744	UBA3 PPI subnetwork	0.00202	>=0.20	USP35 (2.1)	CDKN1B (1.9)	PNO1 (1.4)	HNRNPUL1 (1.3)	PPP3R1 (1.1)	PPP2R2B (1.0)	CDC5L (0.9)	RBFOX3 (0.6)	ZNF385B (0.6)	AXL (0.6)
GO:0055029	nuclear DNA-directed RNA polymerase complex	0.00203	>=0.20	PNO1 (2.7)	EIF4EBP1 (2.5)	CDC5L (1.0)	API5 (1.0)	MCM8 (1.0)	ENSG00000226674 (0.7)	HNRNPUL1 (0.7)	CCDC97 (0.6)	GNG7 (0.6)	ZNF385B (0.5)
GO:0000428	DNA-directed RNA polymerase complex	0.00203	>=0.20	PNO1 (2.7)	EIF4EBP1 (2.5)	CDC5L (1.0)	API5 (1.0)	MCM8 (1.0)	ENSG00000226674 (0.7)	HNRNPUL1 (0.7)	CCDC97 (0.6)	GNG7 (0.6)	ZNF385B (0.5)
GO:0034622	cellular macromolecular complex assembly	0.00204	>=0.20	CDKN1B (3.0)	API5 (1.6)	PNO1 (1.5)	MCM8 (1.5)	CDCA7 (1.2)	CDC5L (1.1)	PPP3R1 (1.1)	GAB2 (0.9)	USP35 (0.9)	ENSG00000251323 (0.8)
ENSG00000141510	TP53 PPI subnetwork	0.00204	>=0.20	MCM8 (2.4)	HNRNPUL1 (2.4)	LMNB2 (2.2)	CDCA7 (2.2)	PPP3R1 (1.7)	CDKN1B (1.4)	CDC5L (1.4)	CCDC97 (1.3)	API5 (1.0)	BMP4 (0.7)
ENSG00000108312	UBTF PPI subnetwork	0.00205	>=0.20	AXL (2.3)	PNO1 (2.1)	CDC5L (1.7)	LMNB2 (1.6)	CDCA7 (1.5)	ENSG00000226674 (1.5)	BMP4 (1.2)	MCM8 (1.1)	HNRNPUL1 (1.1)	PPP3R1 (1.0)
ENSG00000137936	BCAR3 PPI subnetwork	0.00206	>=0.20	LMNB2 (3.1)	EIF4EBP1 (2.7)	PNO1 (2.6)	HNRNPUL1 (1.9)	AMH (1.7)	AXL (1.5)	CDCA7 (1.4)	CCDC97 (1.4)	CDC5L (1.4)	PPP3R1 (1.1)
ENSG00000047315	POLR2B PPI subnetwork	0.00207	>=0.20	CDC5L (3.9)	API5 (3.8)	PNO1 (2.9)	HNRNPUL1 (2.7)	CCDC97 (2.6)	LMNB2 (2.4)	MCM8 (1.5)	CDCA7 (1.4)	AMH (0.9)	PPP3R1 (0.5)
ENSG00000057663	ATG5 PPI subnetwork	0.00213	>=0.20	EIF4EBP1 (2.0)	API5 (1.7)	ZNF385B (1.4)	PNO1 (1.4)	LMNB2 (0.8)	AMH (0.6)	HDAC9 (0.6)	MCM8 (0.5)	CDCA7 (0.5)	ENSG00000226674 (0.2)
ENSG00000108883	EFTUD2 PPI subnetwork	0.00214	>=0.20	API5 (3.8)	HNRNPUL1 (3.3)	CDC5L (3.1)	LMNB2 (2.7)	PNO1 (2.2)	CCDC97 (2.1)	CDCA7 (1.8)	MCM8 (1.5)	PPP3R1 (1.2)	AMH (0.7)
ENSG00000060688	SNRNP40 PPI subnetwork	0.00219	>=0.20	API5 (3.4)	LMNB2 (3.1)	HNRNPUL1 (3.0)	CDC5L (2.6)	PNO1 (1.7)	CDCA7 (1.6)	PPP3R1 (1.6)	CCDC97 (1.5)	MCM8 (1.5)	CDKN1B (1.2)
ENSG00000113575	PPP2CA PPI subnetwork	0.0022	>=0.20	PPP3R1 (2.6)	LMNB2 (2.0)	HDAC9 (1.9)	RBFOX3 (1.6)	GNG7 (1.4)	BMP4 (1.2)	PNO1 (1.1)	CDKN1B (0.9)	APOLD1 (0.8)	USP35 (0.8)
ENSG00000011304	PTBP1 PPI subnetwork	0.00221	>=0.20	API5 (3.8)	HNRNPUL1 (3.4)	CDC5L (3.1)	LMNB2 (3.0)	CCDC97 (2.2)	PPP3R1 (1.5)	PNO1 (1.3)	CDCA7 (1.2)	MCM8 (1.2)	AMH (1.0)
ENSG00000126698	DNAJC8 PPI subnetwork	0.00222	>=0.20	API5 (3.4)	HNRNPUL1 (3.0)	CDC5L (2.9)	LMNB2 (2.8)	PNO1 (1.7)	AMH (1.7)	CCDC97 (1.6)	MCM8 (1.3)	CDCA7 (1.2)	CDKN1B (1.2)
ENSG00000134001	EIF2S1 PPI subnetwork	0.00224	>=0.20	PNO1 (2.4)	API5 (2.2)	CDC5L (1.4)	EIF4EBP1 (1.3)	CCDC97 (0.9)	CDCA7 (0.9)	GAB2 (0.8)	CDKN1B (0.8)	ENSG00000226674 (0.7)	LMNB2 (0.7)
ENSG00000110367	DDX6 PPI subnetwork	0.00225	>=0.20	EIF4EBP1 (3.2)	CDC5L (2.5)	API5 (2.0)	PNO1 (1.6)	LMNB2 (1.1)	CCDC97 (1.0)	ENSG00000226674 (1.0)	HNRNPUL1 (0.9)	GAB2 (0.9)	ZNF385B (0.5)
ENSG00000171566	PLRG1 PPI subnetwork	0.00232	>=0.20	CDC5L (3.9)	API5 (3.2)	AMH (1.8)	PNO1 (1.7)	CCDC97 (1.7)	LMNB2 (1.5)	HNRNPUL1 (1.3)	EIF4EBP1 (1.1)	HDAC9 (0.8)	GAB2 (0.7)
ENSG00000131876	SNRPA1 PPI subnetwork	0.00232	>=0.20	CDC5L (3.7)	API5 (3.5)	HNRNPUL1 (2.7)	LMNB2 (2.6)	CCDC97 (1.8)	PNO1 (1.4)	AMH (1.4)	CDKN1B (1.3)	CDCA7 (1.2)	MCM8 (1.1)
ENSG00000197373	ENSG00000197373 PPI subnetwork	0.00236	>=0.20	HNRNPUL1 (2.7)	EIF4EBP1 (2.5)	CCDC97 (2.3)	API5 (1.9)	PNO1 (1.5)	CDC5L (1.2)	BMP4 (1.2)	AMH (1.0)	MCM8 (1.0)	AXL (0.7)
ENSG00000168255	POLR2J3 PPI subnetwork	0.00236	>=0.20	HNRNPUL1 (2.7)	EIF4EBP1 (2.5)	CCDC97 (2.3)	API5 (1.9)	PNO1 (1.5)	CDC5L (1.2)	BMP4 (1.2)	AMH (1.0)	MCM8 (1.0)	AXL (0.7)
ENSG00000104824	HNRNPL PPI subnetwork	0.00238	>=0.20	API5 (3.9)	HNRNPUL1 (3.0)	LMNB2 (2.6)	CCDC97 (2.4)	PNO1 (2.1)	CDC5L (2.1)	AMH (1.5)	CDCA7 (1.3)	PPP3R1 (1.2)	CDKN1B (1.2)
ENSG00000115128	ENSG00000115128 PPI subnetwork	0.0024	>=0.20	API5 (3.1)	LMNB2 (2.7)	CDC5L (2.7)	HNRNPUL1 (2.7)	PNO1 (1.8)	CCDC97 (1.6)	AMH (1.4)	CDCA7 (1.4)	MCM8 (1.3)	CDKN1B (1.2)
REACTOME_TRANSCRIPTION_OF_THE_HIV_GENOME	REACTOME_TRANSCRIPTION_OF_THE_HIV_GENOME	0.00241	>=0.20	API5 (3.2)	CDC5L (2.7)	PNO1 (2.1)	EIF4EBP1 (2.1)	HNRNPUL1 (1.7)	ENSG00000251323 (1.5)	AMH (1.3)	HDAC9 (1.2)	CCDC97 (1.1)	MCM8 (1.0)
ENSG00000183684	ALYREF PPI subnetwork	0.00247	>=0.20	CDC5L (3.4)	HNRNPUL1 (3.2)	LMNB2 (3.0)	API5 (2.6)	CCDC97 (2.5)	PNO1 (2.5)	CDCA7 (2.1)	MCM8 (1.5)	AMH (1.2)	AXL (0.6)
ENSG00000167005	NUDT21 PPI subnetwork	0.0025	>=0.20	API5 (3.7)	HNRNPUL1 (3.3)	CDC5L (2.6)	CCDC97 (2.4)	LMNB2 (2.3)	PNO1 (1.6)	PPP3R1 (1.6)	CDKN1B (1.3)	MCM8 (1.0)	CDCA7 (0.9)
ENSG00000138668	HNRNPD PPI subnetwork	0.00255	>=0.20	API5 (3.6)	HNRNPUL1 (3.3)	LMNB2 (2.9)	CDC5L (2.3)	PNO1 (1.9)	PPP3R1 (1.6)	CCDC97 (1.6)	CDKN1B (1.3)	AMH (1.2)	MCM8 (0.9)
GO:0030529	ribonucleoprotein complex	0.00255	>=0.20	PNO1 (3.1)	API5 (2.8)	CDC5L (2.4)	HNRNPUL1 (2.1)	CCDC97 (2.0)	AMH (1.8)	LMNB2 (1.5)	CDCA7 (0.8)	EIF4EBP1 (0.8)	MCM8 (0.7)
ENSG00000130699	TAF4 PPI subnetwork	0.00258	>=0.20	CDC5L (2.4)	HNRNPUL1 (1.6)	API5 (1.5)	PNO1 (1.5)	CCDC97 (1.4)	PPP3R1 (1.3)	MCM8 (1.1)	CDCA7 (0.7)	LMNB2 (0.6)	HDAC9 (0.6)
ENSG00000166337	TAF10 PPI subnetwork	0.00262	>=0.20	CDC5L (2.8)	MCM8 (1.7)	PNO1 (1.7)	API5 (1.4)	PPP3R1 (1.3)	HDAC9 (1.3)	AMH (1.0)	APOLD1 (0.7)	HNRNPUL1 (0.7)	CCDC97 (0.6)
ENSG00000134899	ERCC5 PPI subnetwork	0.00264	>=0.20	CCDC97 (2.5)	HNRNPUL1 (2.4)	CDCA7 (2.0)	MCM8 (1.6)	CDKN1B (1.6)	EIF4EBP1 (1.5)	AMH (1.5)	BMP4 (1.5)	GAB2 (1.2)	ENSG00000251323 (1.1)
ENSG00000070501	POLB PPI subnetwork	0.00264	>=0.20	HNRNPUL1 (2.8)	GNG7 (2.6)	CCDC97 (2.1)	MCM8 (2.0)	CDCA7 (1.5)	AXL (1.1)	USP35 (1.0)	LMNB2 (1.0)	PNO1 (0.8)	ENSG00000226674 (0.8)
REACTOME_RNA_POLYMERASE_II_PRE:TRANSCRIPTION_EVENTS	REACTOME_RNA_POLYMERASE_II_PRE:TRANSCRIPTION_EVENTS	0.00265	>=0.20	API5 (3.1)	CDC5L (2.6)	EIF4EBP1 (2.1)	PNO1 (2.0)	HNRNPUL1 (1.8)	ENSG00000251323 (1.4)	AMH (1.4)	HDAC9 (1.2)	CCDC97 (1.2)	LMNB2 (0.9)
MP:0010300	increased skin tumor incidence	0.00266	>=0.20	CDC5L (1.8)	MCM8 (1.8)	HNRNPUL1 (1.7)	CDCA7 (1.5)	ENSG00000251323 (1.3)	GNG7 (1.2)	EIF4EBP1 (1.2)	BMP4 (0.9)	HDAC9 (0.9)	APOLD1 (0.9)
ENSG00000110107	PRPF19 PPI subnetwork	0.00268	>=0.20	API5 (3.0)	CDC5L (2.9)	CCDC97 (2.3)	HNRNPUL1 (2.1)	PNO1 (1.7)	LMNB2 (1.6)	AMH (1.3)	CDCA7 (0.9)	EIF4EBP1 (0.5)	ENSG00000226674 (0.5)
ENSG00000120948	TARDBP PPI subnetwork	0.0027	>=0.20	CDC5L (2.6)	HNRNPUL1 (1.9)	CCDC97 (1.8)	API5 (1.7)	PPP3R1 (1.5)	CDKN1B (1.5)	MCM8 (1.5)	RBFOX3 (1.2)	APOLD1 (1.2)	LMNB2 (1.1)
ENSG00000070814	TCOF1 PPI subnetwork	0.00271	>=0.20	LMNB2 (2.4)	ENSG00000251323 (2.0)	API5 (1.9)	PNO1 (1.7)	CDC5L (1.7)	CDCA7 (1.4)	CCDC97 (1.3)	HNRNPUL1 (1.2)	MCM8 (1.1)	AMH (0.7)
ENSG00000171444	MCC PPI subnetwork	0.00273	>=0.20	EIF4EBP1 (3.8)	API5 (3.0)	PNO1 (2.1)	CDCA7 (1.9)	HNRNPUL1 (1.6)	LMNB2 (1.6)	MCM8 (1.4)	CDC5L (1.2)	CDKN1B (1.1)	ENSG00000251323 (0.4)
ENSG00000115524	SF3B1 PPI subnetwork	0.00273	>=0.20	API5 (3.7)	CDC5L (3.1)	HNRNPUL1 (3.1)	LMNB2 (2.6)	CCDC97 (2.5)	PNO1 (1.6)	CDCA7 (1.4)	CDKN1B (1.4)	AMH (1.1)	PPP3R1 (1.0)
ENSG00000127824	TUBA4A PPI subnetwork	0.00273	>=0.20	API5 (2.8)	PPP3R1 (2.1)	CDC5L (1.9)	EIF4EBP1 (1.7)	HNRNPUL1 (1.6)	PNO1 (1.3)	LMNB2 (1.1)	CDKN1B (1.1)	HDAC9 (0.9)	CCDC97 (0.8)
ENSG00000153391	INO80C PPI subnetwork	0.00275	>=0.20	PPP3R1 (2.2)	CDCA7 (1.6)	CCDC97 (1.3)	EIF4EBP1 (1.2)	PNO1 (1.2)	CDKN1B (1.2)	ENSG00000226674 (1.1)	HNRNPUL1 (1.0)	LMNB2 (1.0)	ZNF385B (1.0)
REACTOME_RNA_POLYMERASE_II_TRANSCRIPTION_PRE:INITIATION_AND_PROMOTER_OPENING	REACTOME_RNA_POLYMERASE_II_TRANSCRIPTION_PRE:INITIATION_AND_PROMOTER_OPENING	0.00276	>=0.20	PNO1 (2.4)	API5 (2.1)	CDC5L (1.8)	EIF4EBP1 (1.6)	MCM8 (1.4)	ENSG00000251323 (1.3)	HDAC9 (1.0)	BMP4 (1.0)	HNRNPUL1 (0.9)	AXL (0.7)
REACTOME_RNA_POLYMERASE_II_TRANSCRIPTION_INITIATION	REACTOME_RNA_POLYMERASE_II_TRANSCRIPTION_INITIATION	0.00276	>=0.20	PNO1 (2.4)	API5 (2.1)	CDC5L (1.8)	EIF4EBP1 (1.6)	MCM8 (1.4)	ENSG00000251323 (1.3)	HDAC9 (1.0)	BMP4 (1.0)	HNRNPUL1 (0.9)	AXL (0.7)
REACTOME_RNA_POLYMERASE_II_HIV:1_PROMOTER_ESCAPE	REACTOME_RNA_POLYMERASE_II_HIV:1_PROMOTER_ESCAPE	0.00276	>=0.20	PNO1 (2.4)	API5 (2.1)	CDC5L (1.8)	EIF4EBP1 (1.6)	MCM8 (1.4)	ENSG00000251323 (1.3)	HDAC9 (1.0)	BMP4 (1.0)	HNRNPUL1 (0.9)	AXL (0.7)
REACTOME_RNA_POLYMERASE_II_TRANSCRIPTION_INITIATION_AND_PROMOTER_CLEARANCE	REACTOME_RNA_POLYMERASE_II_TRANSCRIPTION_INITIATION_AND_PROMOTER_CLEARANCE	0.00276	>=0.20	PNO1 (2.4)	API5 (2.1)	CDC5L (1.8)	EIF4EBP1 (1.6)	MCM8 (1.4)	ENSG00000251323 (1.3)	HDAC9 (1.0)	BMP4 (1.0)	HNRNPUL1 (0.9)	AXL (0.7)
REACTOME_RNA_POLYMERASE_II_PROMOTER_ESCAPE	REACTOME_RNA_POLYMERASE_II_PROMOTER_ESCAPE	0.00276	>=0.20	PNO1 (2.4)	API5 (2.1)	CDC5L (1.8)	EIF4EBP1 (1.6)	MCM8 (1.4)	ENSG00000251323 (1.3)	HDAC9 (1.0)	BMP4 (1.0)	HNRNPUL1 (0.9)	AXL (0.7)
REACTOME_HIV:1_TRANSCRIPTION_INITIATION	REACTOME_HIV:1_TRANSCRIPTION_INITIATION	0.00276	>=0.20	PNO1 (2.4)	API5 (2.1)	CDC5L (1.8)	EIF4EBP1 (1.6)	MCM8 (1.4)	ENSG00000251323 (1.3)	HDAC9 (1.0)	BMP4 (1.0)	HNRNPUL1 (0.9)	AXL (0.7)
ENSG00000130332	LSM7 PPI subnetwork	0.00276	>=0.20	API5 (3.1)	CDC5L (2.6)	EIF4EBP1 (2.3)	HNRNPUL1 (2.0)	MCM8 (1.5)	LMNB2 (1.3)	CDKN1B (0.9)	PNO1 (0.9)	GAB2 (0.8)	AMH (0.8)
ENSG00000149136	SSRP1 PPI subnetwork	0.00277	>=0.20	CDC5L (3.2)	HNRNPUL1 (2.3)	MCM8 (2.3)	CDCA7 (2.1)	CCDC97 (2.1)	ENSG00000251323 (2.0)	API5 (2.0)	PNO1 (1.4)	LMNB2 (1.2)	PPP3R1 (0.9)
REACTOME_INTERACTIONS_OF_VPR_WITH_HOST_CELLULAR_PROTEINS	REACTOME_INTERACTIONS_OF_VPR_WITH_HOST_CELLULAR_PROTEINS	0.00279	>=0.20	MCM8 (3.4)	CDC5L (2.5)	API5 (2.3)	LMNB2 (2.2)	CDCA7 (2.2)	PNO1 (2.0)	HNRNPUL1 (1.7)	ZNF385B (1.4)	BMP4 (0.5)	AXL (0.4)
ENSG00000111707	SUDS3 PPI subnetwork	0.0028	>=0.20	HNRNPUL1 (2.6)	LMNB2 (2.3)	EIF4EBP1 (2.0)	API5 (1.9)	AMH (1.7)	CDCA7 (1.7)	CDC5L (1.5)	HDAC9 (1.5)	ENSG00000226674 (1.0)	ZNF385B (0.3)
REACTOME_LATE_PHASE_OF_HIV_LIFE_CYCLE	REACTOME_LATE_PHASE_OF_HIV_LIFE_CYCLE	0.00283	>=0.20	API5 (3.6)	CDC5L (3.2)	PNO1 (2.5)	LMNB2 (2.4)	MCM8 (2.1)	HNRNPUL1 (1.9)	EIF4EBP1 (1.6)	AMH (1.4)	CCDC97 (1.3)	HDAC9 (1.1)
REACTOME_PAUSING_AND_RECOVERY_OF_TAT:MEDIATED_HIV:1_ELONGATION	REACTOME_PAUSING_AND_RECOVERY_OF_TAT:MEDIATED_HIV:1_ELONGATION	0.00286	>=0.20	EIF4EBP1 (2.6)	API5 (2.5)	HNRNPUL1 (2.3)	CDC5L (2.3)	AMH (2.0)	CCDC97 (1.8)	LMNB2 (1.3)	ENSG00000251323 (1.0)	PNO1 (0.8)	HDAC9 (0.7)
REACTOME_TAT:MEDIATED_HIV:1_ELONGATION_ARREST_AND_RECOVERY	REACTOME_TAT:MEDIATED_HIV:1_ELONGATION_ARREST_AND_RECOVERY	0.00286	>=0.20	EIF4EBP1 (2.6)	API5 (2.5)	HNRNPUL1 (2.3)	CDC5L (2.3)	AMH (2.0)	CCDC97 (1.8)	LMNB2 (1.3)	ENSG00000251323 (1.0)	PNO1 (0.8)	HDAC9 (0.7)
ENSG00000171148	TADA3 PPI subnetwork	0.00288	>=0.20	CCDC97 (2.0)	LMNB2 (1.6)	CDKN1B (1.6)	CDC5L (1.5)	HNRNPUL1 (1.4)	PPP3R1 (1.1)	HDAC9 (1.1)	API5 (0.7)	MCM8 (0.7)	AMH (0.6)
REACTOME_ELONGATION_ARREST_AND_RECOVERY	REACTOME_ELONGATION_ARREST_AND_RECOVERY	0.00289	>=0.20	EIF4EBP1 (2.7)	API5 (2.5)	CDC5L (2.3)	HNRNPUL1 (2.2)	AMH (2.1)	CCDC97 (1.7)	LMNB2 (1.2)	ENSG00000251323 (0.9)	PNO1 (0.8)	HDAC9 (0.6)
REACTOME_PAUSING_AND_RECOVERY_OF_HIV:1_ELONGATION	REACTOME_PAUSING_AND_RECOVERY_OF_HIV:1_ELONGATION	0.00289	>=0.20	EIF4EBP1 (2.7)	API5 (2.5)	CDC5L (2.3)	HNRNPUL1 (2.2)	AMH (2.1)	CCDC97 (1.7)	LMNB2 (1.2)	ENSG00000251323 (0.9)	PNO1 (0.8)	HDAC9 (0.6)
REACTOME_HIV:1_ELONGATION_ARREST_AND_RECOVERY	REACTOME_HIV:1_ELONGATION_ARREST_AND_RECOVERY	0.00289	>=0.20	EIF4EBP1 (2.7)	API5 (2.5)	CDC5L (2.3)	HNRNPUL1 (2.2)	AMH (2.1)	CCDC97 (1.7)	LMNB2 (1.2)	ENSG00000251323 (0.9)	PNO1 (0.8)	HDAC9 (0.6)
REACTOME_PAUSING_AND_RECOVERY_OF_ELONGATION	REACTOME_PAUSING_AND_RECOVERY_OF_ELONGATION	0.00289	>=0.20	EIF4EBP1 (2.7)	API5 (2.5)	CDC5L (2.3)	HNRNPUL1 (2.2)	AMH (2.1)	CCDC97 (1.7)	LMNB2 (1.2)	ENSG00000251323 (0.9)	PNO1 (0.8)	HDAC9 (0.6)
ENSG00000104897	SF3A2 PPI subnetwork	0.0029	>=0.20	CDC5L (3.5)	API5 (3.1)	HNRNPUL1 (3.0)	LMNB2 (2.7)	CCDC97 (1.9)	PNO1 (1.4)	AMH (1.4)	CDCA7 (1.2)	CDKN1B (1.1)	MCM8 (0.9)
ENSG00000119383	PPP2R4 PPI subnetwork	0.00293	>=0.20	PPP3R1 (2.9)	HDAC9 (2.4)	EIF4EBP1 (2.4)	ENSG00000226674 (1.1)	CDKN1B (1.1)	API5 (1.1)	CDC5L (1.0)	GAB2 (0.9)	HNRNPUL1 (0.9)	PNO1 (0.8)
ENSG00000149503	INCENP PPI subnetwork	0.00294	>=0.20	MCM8 (4.2)	LMNB2 (3.9)	CDCA7 (3.0)	API5 (2.4)	CDC5L (1.8)	HNRNPUL1 (1.3)	APOLD1 (1.1)	CDKN1B (0.7)	GAB2 (0.7)	EIF4EBP1 (0.6)
GO:0030880	RNA polymerase complex	0.00295	>=0.20	PNO1 (2.7)	EIF4EBP1 (2.5)	CDC5L (1.1)	API5 (1.0)	MCM8 (1.0)	CCDC97 (0.7)	ENSG00000226674 (0.7)	GNG7 (0.6)	ZNF385B (0.6)	HNRNPUL1 (0.6)
ENSG00000204356	RDBP PPI subnetwork	0.00296	>=0.20	API5 (3.3)	CDC5L (2.7)	HNRNPUL1 (2.1)	PNO1 (2.0)	EIF4EBP1 (2.0)	CCDC97 (1.9)	AMH (1.9)	LMNB2 (1.4)	ENSG00000251323 (1.3)	HDAC9 (1.2)
ENSG00000206357	RDBP PPI subnetwork	0.00296	>=0.20	API5 (3.3)	CDC5L (2.7)	HNRNPUL1 (2.1)	PNO1 (2.0)	EIF4EBP1 (2.0)	CCDC97 (1.9)	AMH (1.9)	LMNB2 (1.4)	ENSG00000251323 (1.3)	HDAC9 (1.2)
ENSG00000206268	RDBP PPI subnetwork	0.00296	>=0.20	API5 (3.3)	CDC5L (2.7)	HNRNPUL1 (2.1)	PNO1 (2.0)	EIF4EBP1 (2.0)	CCDC97 (1.9)	AMH (1.9)	LMNB2 (1.4)	ENSG00000251323 (1.3)	HDAC9 (1.2)
ENSG00000100201	DDX17 PPI subnetwork	0.00297	>=0.20	HNRNPUL1 (4.8)	CCDC97 (2.8)	GNG7 (2.1)	PPP3R1 (1.6)	PNO1 (1.6)	PPP2R2B (1.3)	CDKN1B (1.1)	AMH (1.1)	APOLD1 (1.0)	API5 (1.0)
ENSG00000198900	TOP1 PPI subnetwork	0.00298	>=0.20	CDCA7 (3.7)	MCM8 (3.6)	HNRNPUL1 (3.0)	LMNB2 (2.9)	PNO1 (2.0)	CDC5L (1.9)	CCDC97 (1.6)	EIF4EBP1 (1.3)	API5 (1.3)	AMH (0.6)
GO:0000375	RNA splicing, via transesterification reactions	0.00298	>=0.20	CDC5L (2.8)	API5 (2.5)	CCDC97 (2.0)	PNO1 (1.7)	HNRNPUL1 (1.7)	LMNB2 (1.5)	AMH (0.9)	CDKN1B (0.7)	PPP3R1 (0.6)	MCM8 (0.5)
ENSG00000070756	PABPC1 PPI subnetwork	0.00299	>=0.20	API5 (3.7)	HNRNPUL1 (2.7)	CDC5L (2.7)	PNO1 (2.3)	CCDC97 (1.8)	LMNB2 (1.8)	AMH (1.3)	PPP3R1 (1.1)	CDCA7 (1.1)	CDKN1B (0.6)
ENSG00000111358	GTF2H3 PPI subnetwork	0.003	>=0.20	CDC5L (3.2)	API5 (2.6)	HNRNPUL1 (2.3)	PNO1 (2.0)	AXL (1.5)	CCDC97 (1.4)	ENSG00000251323 (1.4)	AMH (1.2)	MCM8 (1.1)	EIF4EBP1 (1.1)
ENSG00000112062	MAPK14 PPI subnetwork	0.003	>=0.20	HDAC9 (2.6)	CCDC97 (2.4)	EIF4EBP1 (2.1)	APOLD1 (1.9)	PPP3R1 (1.8)	CDC5L (1.6)	BMP4 (1.2)	HNRNPUL1 (1.1)	PPP2R2B (0.9)	CDKN1B (0.7)
ENSG00000197780	TAF13 PPI subnetwork	0.00305	>=0.20	CDC5L (2.5)	MCM8 (1.8)	API5 (1.7)	HNRNPUL1 (1.6)	PNO1 (1.5)	HDAC9 (1.2)	PPP3R1 (1.2)	BMP4 (0.9)	CDKN1B (0.7)	CCDC97 (0.6)
ENSG00000169813	HNRNPF PPI subnetwork	0.00305	>=0.20	API5 (3.5)	CDC5L (3.2)	HNRNPUL1 (2.6)	PNO1 (2.6)	LMNB2 (2.5)	CDCA7 (1.4)	CCDC97 (1.4)	PPP3R1 (0.9)	MCM8 (0.8)	CDKN1B (0.7)
ENSG00000128739	SNRPN PPI subnetwork	0.00305	>=0.20	PNO1 (2.4)	HNRNPUL1 (1.9)	CDC5L (1.7)	CCDC97 (1.3)	PPP3R1 (1.2)	ENSG00000226674 (0.9)	BMP4 (0.8)	CDCA7 (0.8)	MCM8 (0.6)	CDKN1B (0.5)
ENSG00000087365	SF3B2 PPI subnetwork	0.00309	>=0.20	API5 (3.7)	CDC5L (3.5)	HNRNPUL1 (3.0)	LMNB2 (2.5)	CCDC97 (2.0)	PNO1 (1.6)	CDKN1B (1.5)	CDCA7 (1.2)	AMH (1.2)	PPP3R1 (1.2)
ENSG00000106462	EZH2 PPI subnetwork	0.0031	>=0.20	CDKN1B (2.4)	CDC5L (1.9)	HNRNPUL1 (1.7)	LMNB2 (1.4)	ZNF385B (1.2)	MCM8 (1.2)	CCDC97 (1.1)	ENSG00000251323 (0.9)	EIF4EBP1 (0.8)	API5 (0.7)
ENSG00000092201	SUPT16H PPI subnetwork	0.00312	>=0.20	CCDC97 (2.9)	CDC5L (2.8)	HNRNPUL1 (2.7)	MCM8 (2.3)	LMNB2 (2.0)	API5 (2.0)	CDCA7 (1.9)	ENSG00000251323 (1.5)	PNO1 (1.5)	EIF4EBP1 (1.2)
ENSG00000082258	CCNT2 PPI subnetwork	0.00323	>=0.20	CDC5L (2.7)	HNRNPUL1 (2.5)	API5 (2.3)	CCDC97 (2.0)	AMH (2.0)	PNO1 (1.6)	EIF4EBP1 (1.6)	BMP4 (1.2)	ENSG00000251323 (1.2)	LMNB2 (1.1)
ENSG00000164091	WDR82 PPI subnetwork	0.00323	>=0.20	CDCA7 (2.9)	API5 (2.4)	MCM8 (2.2)	LMNB2 (2.1)	PPP3R1 (1.8)	PNO1 (1.1)	HNRNPUL1 (1.1)	HDAC9 (1.1)	CDKN1B (1.0)	ENSG00000226674 (1.0)
GO:0000792	heterochromatin	0.00327	>=0.20	LMNB2 (2.8)	MCM8 (2.3)	HNRNPUL1 (2.3)	CDCA7 (1.8)	CDKN1B (1.4)	API5 (1.3)	CCDC97 (1.3)	CDC5L (1.1)	HDAC9 (0.8)	GNG7 (0.6)
ENSG00000169925	BRD3 PPI subnetwork	0.00331	>=0.20	HNRNPUL1 (2.3)	CDKN1B (2.1)	CDC5L (2.0)	ENSG00000251323 (2.0)	CCDC97 (1.6)	MCM8 (1.2)	LMNB2 (0.9)	PPP3R1 (0.9)	PNO1 (0.6)	RBFOX3 (0.6)
ENSG00000172062	SMN1 PPI subnetwork	0.00332	>=0.20	EIF4EBP1 (3.1)	PNO1 (2.6)	LMNB2 (2.4)	HNRNPUL1 (2.2)	MCM8 (1.6)	CCDC97 (1.5)	CDCA7 (1.2)	CDKN1B (1.1)	AXL (1.0)	CDC5L (0.9)
ENSG00000205571	SMN2 PPI subnetwork	0.00332	>=0.20	EIF4EBP1 (3.1)	PNO1 (2.6)	LMNB2 (2.4)	HNRNPUL1 (2.2)	MCM8 (1.6)	CCDC97 (1.5)	CDCA7 (1.2)	CDKN1B (1.1)	AXL (1.0)	CDC5L (0.9)
ENSG00000132155	RAF1 PPI subnetwork	0.00334	>=0.20	RBFOX3 (1.9)	PPP3R1 (1.8)	HNRNPUL1 (1.4)	GNG7 (1.3)	PNO1 (1.1)	CDKN1B (0.9)	CCDC97 (0.9)	APOLD1 (0.8)	HDAC9 (0.8)	PPP2R2B (0.7)
ENSG00000139618	BRCA2 PPI subnetwork	0.00334	>=0.20	MCM8 (3.5)	CDCA7 (3.0)	LMNB2 (2.7)	HNRNPUL1 (1.5)	HDAC9 (1.2)	AXL (0.8)	USP35 (0.8)	PPP3R1 (0.7)	CDC5L (0.7)	CDKN1B (0.6)
ENSG00000114503	NCBP2 PPI subnetwork	0.00335	>=0.20	API5 (3.4)	HNRNPUL1 (3.3)	CDC5L (2.8)	LMNB2 (2.8)	PNO1 (2.1)	CCDC97 (1.9)	CDCA7 (1.4)	MCM8 (1.3)	PPP3R1 (1.3)	AMH (1.2)
ENSG00000198211	TUBB3 PPI subnetwork	0.00336	>=0.20	HNRNPUL1 (1.8)	API5 (1.6)	PPP3R1 (1.5)	LMNB2 (1.4)	CDCA7 (1.2)	BMP4 (1.0)	AMH (0.9)	CCDC97 (0.8)	AXL (0.6)	CDKN1B (0.6)
ENSG00000181163	NPM1 PPI subnetwork	0.00343	>=0.20	API5 (3.0)	HNRNPUL1 (2.6)	LMNB2 (2.6)	CDCA7 (2.2)	PNO1 (1.8)	CDC5L (1.6)	CDKN1B (1.5)	PPP3R1 (1.3)	GNG7 (1.1)	CCDC97 (1.0)
ENSG00000134453	RBM17 PPI subnetwork	0.00343	>=0.20	HNRNPUL1 (4.5)	CCDC97 (3.6)	CDC5L (2.8)	PNO1 (1.1)	API5 (1.0)	HDAC9 (0.9)	CDCA7 (0.8)	LMNB2 (0.8)	MCM8 (0.7)	CDKN1B (0.6)
ENSG00000160075	SSU72 PPI subnetwork	0.00345	>=0.20	CDKN1B (2.4)	CDC5L (1.7)	CCDC97 (1.2)	AMH (1.0)	MCM8 (0.9)	LMNB2 (0.8)	API5 (0.8)	APOLD1 (0.8)	ZNF385B (0.8)	HNRNPUL1 (0.5)
ENSG00000170027	YWHAG PPI subnetwork	0.00345	>=0.20	CDC5L (2.2)	HNRNPUL1 (2.0)	API5 (1.7)	CCDC97 (1.4)	USP35 (1.2)	CDCA7 (1.1)	CDKN1B (1.0)	LMNB2 (0.9)	PPP3R1 (0.9)	RBFOX3 (0.9)
ENSG00000206476	ENSG00000206476 PPI subnetwork	0.00346	>=0.20	CDC5L (2.8)	API5 (2.6)	PNO1 (2.1)	HNRNPUL1 (2.0)	MCM8 (1.4)	CCDC97 (1.2)	AXL (1.2)	ENSG00000251323 (1.2)	EIF4EBP1 (1.0)	AMH (0.9)
ENSG00000215476	ENSG00000215476 PPI subnetwork	0.00346	>=0.20	CDC5L (2.8)	API5 (2.6)	PNO1 (2.1)	HNRNPUL1 (2.0)	MCM8 (1.4)	CCDC97 (1.2)	AXL (1.2)	ENSG00000251323 (1.2)	EIF4EBP1 (1.0)	AMH (0.9)
ENSG00000213780	GTF2H4 PPI subnetwork	0.00346	>=0.20	CDC5L (2.8)	API5 (2.6)	PNO1 (2.1)	HNRNPUL1 (2.0)	MCM8 (1.4)	CCDC97 (1.2)	AXL (1.2)	ENSG00000251323 (1.2)	EIF4EBP1 (1.0)	AMH (0.9)
ENSG00000119729	RHOQ PPI subnetwork	0.00347	>=0.20	CCDC97 (2.2)	GAB2 (1.9)	HNRNPUL1 (1.7)	PPP2R2B (1.4)	API5 (1.3)	ENSG00000251323 (1.2)	LMNB2 (1.0)	EIF4EBP1 (0.9)	PPP3R1 (0.7)	HDAC9 (0.7)
ENSG00000099783	HNRNPM PPI subnetwork	0.00349	>=0.20	API5 (3.2)	CDC5L (3.0)	LMNB2 (3.0)	HNRNPUL1 (2.7)	CCDC97 (1.8)	PNO1 (1.5)	PPP3R1 (1.4)	CDCA7 (1.1)	CDKN1B (0.9)	MCM8 (0.7)
ENSG00000125835	SNRPB PPI subnetwork	0.00351	>=0.20	API5 (3.4)	CDC5L (3.2)	HNRNPUL1 (2.7)	LMNB2 (2.5)	PNO1 (2.2)	CCDC97 (2.2)	PPP3R1 (1.5)	CDCA7 (1.3)	AMH (1.1)	MCM8 (1.1)
ENSG00000105248	CCDC94 PPI subnetwork	0.00356	>=0.20	CDC5L (4.2)	API5 (2.5)	CCDC97 (2.1)	HNRNPUL1 (1.6)	PNO1 (1.6)	AMH (1.1)	MCM8 (1.0)	CDCA7 (0.9)	LMNB2 (0.8)	EIF4EBP1 (0.7)
ENSG00000189091	SF3B3 PPI subnetwork	0.00357	>=0.20	CDC5L (3.6)	API5 (3.4)	HNRNPUL1 (3.1)	LMNB2 (2.4)	CCDC97 (2.3)	PNO1 (1.7)	AMH (1.7)	CDKN1B (1.2)	MCM8 (1.1)	PPP3R1 (1.0)
ENSG00000077063	CTTNBP2 PPI subnetwork	0.00359	>=0.20	PPP3R1 (2.1)	API5 (1.9)	PNO1 (1.8)	HDAC9 (1.7)	CDC5L (1.6)	AMH (1.4)	GAB2 (1.2)	GNG7 (0.9)	LMNB2 (0.7)	PPP2R2B (0.6)
ENSG00000103043	VAC14 PPI subnetwork	0.00361	>=0.20	API5 (2.6)	CDC5L (2.5)	RBFOX3 (1.8)	PPP2R2B (1.7)	LMNB2 (1.7)	PNO1 (1.7)	HNRNPUL1 (1.5)	GNG7 (0.9)	AMH (0.8)	CCDC97 (0.8)
ENSG00000159131	GART PPI subnetwork	0.00367	>=0.20	EIF4EBP1 (3.4)	CDC5L (2.0)	API5 (1.5)	LMNB2 (1.4)	USP35 (1.2)	GNG7 (1.1)	PPP2R2B (1.0)	PNO1 (1.0)	MCM8 (0.9)	PPP3R1 (0.9)
ENSG00000104131	EIF3J PPI subnetwork	0.00368	>=0.20	API5 (2.0)	EIF4EBP1 (1.5)	ENSG00000226674 (1.2)	CDCA7 (0.9)	LMNB2 (0.8)	CCDC97 (0.8)	HDAC9 (0.7)	CDC5L (0.7)	GNG7 (0.6)	HNRNPUL1 (0.6)
ENSG00000074201	CLNS1A PPI subnetwork	0.00371	>=0.20	CDCA7 (1.7)	PNO1 (1.6)	API5 (1.6)	PPP3R1 (1.5)	CDC5L (1.4)	CDKN1B (1.4)	MCM8 (1.1)	LMNB2 (0.8)	PPP2R2B (0.6)	AXL (0.6)
ENSG00000205937	RNPS1 PPI subnetwork	0.00371	>=0.20	CDC5L (3.5)	API5 (3.5)	HNRNPUL1 (3.0)	PPP3R1 (2.4)	LMNB2 (2.1)	CCDC97 (2.1)	PNO1 (1.3)	AMH (1.2)	CDCA7 (1.1)	MCM8 (1.1)
ENSG00000179222	MAGED1 PPI subnetwork	0.00374	>=0.20	EIF4EBP1 (2.6)	PNO1 (1.2)	CDCA7 (0.9)	LMNB2 (0.7)	BMP4 (0.7)	CDC5L (0.5)	AXL (0.5)	GNG7 (0.5)	AMH (0.4)	API5 (0.4)
ENSG00000108561	C1QBP PPI subnetwork	0.00377	>=0.20	PNO1 (2.3)	CDKN1B (1.7)	GNG7 (1.5)	AXL (1.4)	API5 (1.3)	ENSG00000226674 (1.3)	LMNB2 (1.2)	HNRNPUL1 (1.1)	CDC5L (0.9)	CCDC97 (0.8)
ENSG00000101654	RNMT PPI subnetwork	0.00387	>=0.20	CDC5L (2.3)	HNRNPUL1 (2.1)	CCDC97 (1.6)	API5 (1.6)	ENSG00000251323 (1.5)	BMP4 (1.4)	PNO1 (1.3)	AXL (1.2)	EIF4EBP1 (1.0)	HDAC9 (0.9)
GO:0000398	nuclear mRNA splicing, via spliceosome	0.00393	>=0.20	CDC5L (2.7)	API5 (2.5)	CCDC97 (1.8)	HNRNPUL1 (1.7)	PNO1 (1.6)	LMNB2 (1.5)	AMH (0.9)	PPP3R1 (0.7)	CDKN1B (0.6)	CDCA7 (0.6)
GO:0000377	RNA splicing, via transesterification reactions with bulged adenosine as nucleophile	0.00393	>=0.20	CDC5L (2.7)	API5 (2.5)	CCDC97 (1.8)	HNRNPUL1 (1.7)	PNO1 (1.6)	LMNB2 (1.5)	AMH (0.9)	PPP3R1 (0.7)	CDKN1B (0.6)	CDCA7 (0.6)
ENSG00000175387	SMAD2 PPI subnetwork	0.00393	>=0.20	HNRNPUL1 (3.6)	CCDC97 (3.2)	CDC5L (1.7)	AMH (1.5)	CDKN1B (1.2)	USP35 (1.2)	AXL (1.0)	BMP4 (1.0)	APOLD1 (0.9)	PPP3R1 (0.8)
ENSG00000145736	GTF2H2 PPI subnetwork	0.00393	>=0.20	CDC5L (3.0)	API5 (2.8)	HNRNPUL1 (2.1)	PNO1 (2.1)	AXL (1.5)	CCDC97 (1.4)	EIF4EBP1 (1.3)	MCM8 (1.2)	AMH (1.2)	ENSG00000251323 (1.2)
ENSG00000134597	RBMX2 PPI subnetwork	0.00396	>=0.20	CDC5L (3.9)	HNRNPUL1 (2.5)	API5 (2.3)	CCDC97 (2.2)	AMH (1.1)	GAB2 (1.0)	PNO1 (0.7)	CDCA7 (0.5)	GNG7 (0.5)	MCM8 (0.4)
GO:0008213	protein alkylation	0.00397	>=0.20	CDKN1B (2.4)	USP35 (1.6)	CDCA7 (1.4)	GAB2 (1.2)	LMNB2 (1.0)	EIF4EBP1 (0.9)	ENSG00000251323 (0.9)	HNRNPUL1 (0.7)	API5 (0.7)	ENSG00000226674 (0.7)
GO:0006479	protein methylation	0.00397	>=0.20	CDKN1B (2.4)	USP35 (1.6)	CDCA7 (1.4)	GAB2 (1.2)	LMNB2 (1.0)	EIF4EBP1 (0.9)	ENSG00000251323 (0.9)	HNRNPUL1 (0.7)	API5 (0.7)	ENSG00000226674 (0.7)
ENSG00000101266	CSNK2A1 PPI subnetwork	0.00398	>=0.20	HNRNPUL1 (2.7)	CDC5L (2.7)	API5 (2.0)	CCDC97 (1.9)	LMNB2 (1.9)	PNO1 (1.9)	CDCA7 (1.7)	PPP3R1 (1.1)	HDAC9 (1.0)	EIF4EBP1 (0.7)
ENSG00000186676	ENSG00000186676 PPI subnetwork	0.00404	>=0.20	API5 (2.8)	EIF4EBP1 (2.7)	PNO1 (2.1)	CDC5L (2.0)	LMNB2 (1.1)	CCDC97 (0.9)	HNRNPUL1 (0.8)	AMH (0.7)	PPP3R1 (0.6)	CDKN1B (0.6)
ENSG00000134014	ELP3 PPI subnetwork	0.00406	>=0.20	CDC5L (3.2)	CDKN1B (1.7)	HNRNPUL1 (1.6)	API5 (1.6)	LMNB2 (1.4)	CCDC97 (1.1)	PNO1 (1.1)	ZNF385B (1.1)	USP35 (1.0)	APOLD1 (0.9)
REACTOME_RNA_POL_II_CTD_PHOSPHORYLATION_AND_INTERACTION_WITH_CE	REACTOME_RNA_POL_II_CTD_PHOSPHORYLATION_AND_INTERACTION_WITH_CE	0.00406	>=0.20	PNO1 (2.2)	CDC5L (2.1)	API5 (1.9)	HNRNPUL1 (1.6)	EIF4EBP1 (1.5)	ENSG00000251323 (1.4)	BMP4 (1.4)	CCDC97 (1.3)	AXL (1.1)	GNG7 (1.1)
ENSG00000099995	SF3A1 PPI subnetwork	0.00407	>=0.20	API5 (3.7)	CDC5L (3.7)	HNRNPUL1 (3.2)	LMNB2 (2.5)	CCDC97 (2.3)	AMH (1.7)	PNO1 (1.4)	CDKN1B (1.3)	MCM8 (1.1)	CDCA7 (1.1)
ENSG00000116455	WDR77 PPI subnetwork	0.00412	>=0.20	API5 (2.8)	CDC5L (2.5)	PPP3R1 (2.3)	PNO1 (2.1)	HNRNPUL1 (1.9)	EIF4EBP1 (1.7)	LMNB2 (1.3)	CDCA7 (1.0)	CCDC97 (0.8)	AXL (0.7)
ENSG00000143520	FLG2 PPI subnetwork	0.00413	>=0.20	LMNB2 (2.8)	PNO1 (2.6)	HNRNPUL1 (2.1)	PPP3R1 (1.4)	CDC5L (1.3)	CCDC97 (0.9)	ZNF385B (0.9)	AMH (0.8)	ENSG00000251323 (0.7)	CDCA7 (0.7)
ENSG00000156508	EEF1A1 PPI subnetwork	0.00415	>=0.20	PNO1 (2.3)	API5 (2.2)	CDC5L (2.1)	PPP3R1 (1.9)	EIF4EBP1 (1.8)	LMNB2 (1.6)	HNRNPUL1 (1.4)	CDCA7 (1.2)	CCDC97 (1.0)	CDKN1B (0.9)
ENSG00000058272	PPP1R12A PPI subnetwork	0.00415	>=0.20	API5 (2.6)	PPP3R1 (2.0)	CCDC97 (1.6)	BMP4 (1.6)	AXL (1.5)	HNRNPUL1 (0.9)	ENSG00000226674 (0.9)	LMNB2 (0.9)	CDCA7 (0.7)	PPP2R2B (0.5)
GO:0031109	microtubule polymerization or depolymerization	0.00417	>=0.20	PPP2R2B (2.3)	ENSG00000226674 (1.4)	USP35 (1.2)	HDAC9 (1.1)	GAB2 (1.1)	LMNB2 (1.1)	CDCA7 (1.0)	RBFOX3 (1.0)	EIF4EBP1 (1.0)	MCM8 (0.5)
ENSG00000132361	KIAA0664 PPI subnetwork	0.00419	>=0.20	PNO1 (4.4)	CDC5L (2.1)	API5 (2.0)	EIF4EBP1 (1.8)	CDCA7 (1.3)	HDAC9 (0.9)	ENSG00000251323 (0.9)	MCM8 (0.8)	LMNB2 (0.7)	PPP3R1 (0.6)
MP:0000102	abnormal nasal bone morphology	0.00419	>=0.20	BMP4 (2.1)	CDCA7 (2.1)	ENSG00000251323 (1.5)	AMH (1.4)	LMNB2 (1.3)	CDKN1B (1.3)	EIF4EBP1 (1.2)	ENSG00000226674 (1.1)	HNRNPUL1 (0.9)	ZNF385B (0.6)
ENSG00000119408	NEK6 PPI subnetwork	0.00436	>=0.20	LMNB2 (3.1)	EIF4EBP1 (2.4)	API5 (2.1)	AMH (1.7)	USP35 (1.6)	CDCA7 (1.5)	MCM8 (1.5)	AXL (1.2)	BMP4 (1.1)	HNRNPUL1 (0.8)
GO:0071013	catalytic step 2 spliceosome	0.00437	>=0.20	CDC5L (3.5)	API5 (2.8)	HNRNPUL1 (2.5)	LMNB2 (2.0)	AMH (1.8)	CCDC97 (1.3)	PNO1 (1.3)	MCM8 (1.2)	HDAC9 (0.7)	CDCA7 (0.6)
ENSG00000114784	EIF1B PPI subnetwork	0.00443	>=0.20	PNO1 (3.1)	API5 (3.0)	LMNB2 (2.3)	EIF4EBP1 (2.3)	CDCA7 (1.4)	AMH (0.8)	HNRNPUL1 (0.8)	HDAC9 (0.8)	BMP4 (0.6)	ENSG00000226674 (0.5)
REACTOME_FORMATION_OF_HIV:1_ELONGATION_COMPLEX_CONTAINING_HIV:1_TAT	REACTOME_FORMATION_OF_HIV:1_ELONGATION_COMPLEX_CONTAINING_HIV:1_TAT	0.00445	>=0.20	API5 (3.0)	CDC5L (2.6)	HNRNPUL1 (2.2)	EIF4EBP1 (2.2)	AMH (2.1)	PNO1 (1.8)	CCDC97 (1.6)	ENSG00000251323 (1.3)	LMNB2 (1.2)	HDAC9 (1.1)
REACTOME_TAT:MEDIATED_ELONGATION_OF_THE_HIV:1_TRANSCRIPT	REACTOME_TAT:MEDIATED_ELONGATION_OF_THE_HIV:1_TRANSCRIPT	0.00445	>=0.20	API5 (3.0)	CDC5L (2.6)	HNRNPUL1 (2.2)	EIF4EBP1 (2.2)	AMH (2.1)	PNO1 (1.8)	CCDC97 (1.6)	ENSG00000251323 (1.3)	LMNB2 (1.2)	HDAC9 (1.1)
REACTOME_HIV:1_TRANSCRIPTION_ELONGATION	REACTOME_HIV:1_TRANSCRIPTION_ELONGATION	0.00445	>=0.20	API5 (3.0)	CDC5L (2.6)	HNRNPUL1 (2.2)	EIF4EBP1 (2.2)	AMH (2.1)	PNO1 (1.8)	CCDC97 (1.6)	ENSG00000251323 (1.3)	LMNB2 (1.2)	HDAC9 (1.1)
REACTOME_HIV_INFECTION	REACTOME_HIV_INFECTION	0.00448	>=0.20	API5 (3.6)	CDC5L (2.7)	PNO1 (2.6)	CCDC97 (1.8)	HNRNPUL1 (1.7)	LMNB2 (1.7)	MCM8 (1.3)	HDAC9 (1.2)	EIF4EBP1 (0.8)	AMH (0.8)
ENSG00000171497	PPID PPI subnetwork	0.00452	>=0.20	API5 (3.5)	PNO1 (2.8)	LMNB2 (1.5)	HDAC9 (1.2)	AMH (1.0)	PPP3R1 (0.9)	USP35 (0.9)	CCDC97 (0.8)	CDC5L (0.6)	EIF4EBP1 (0.5)
GO:0010639	negative regulation of organelle organization	0.00456	>=0.20	CDCA7 (1.6)	CDKN1B (1.1)	ENSG00000226674 (1.1)	ZNF385B (1.0)	HDAC9 (0.9)	CDC5L (0.9)	LMNB2 (0.9)	MCM8 (0.8)	USP35 (0.6)	GNG7 (0.5)
ENSG00000141384	TAF4B PPI subnetwork	0.00456	>=0.20	API5 (2.0)	CDC5L (1.9)	PNO1 (1.6)	HNRNPUL1 (1.2)	MCM8 (1.1)	CDKN1B (0.9)	CCDC97 (0.9)	HDAC9 (0.9)	PPP3R1 (0.8)	GNG7 (0.6)
ENSG00000125944	HNRNPR PPI subnetwork	0.00457	>=0.20	API5 (3.7)	HNRNPUL1 (3.2)	CDC5L (3.2)	CCDC97 (2.4)	LMNB2 (2.0)	PNO1 (1.8)	CDKN1B (1.7)	CDCA7 (1.2)	PPP3R1 (1.2)	MCM8 (1.0)
ENSG00000144285	SCN1A PPI subnetwork	0.00458	>=0.20	CDC5L (1.9)	AMH (1.8)	HNRNPUL1 (1.7)	API5 (1.6)	CDCA7 (1.4)	MCM8 (0.8)	PNO1 (0.6)	LMNB2 (0.5)	RBFOX3 (0.5)	EIF4EBP1 (0.4)
ENSG00000163539	CLASP2 PPI subnetwork	0.00461	>=0.20	MCM8 (3.7)	LMNB2 (3.1)	CDCA7 (2.7)	RBFOX3 (1.4)	PPP2R2B (1.1)	EIF4EBP1 (1.1)	APOLD1 (1.0)	GAB2 (0.9)	USP35 (0.6)	ENSG00000226674 (0.5)
ENSG00000138346	DNA2 PPI subnetwork	0.00461	>=0.20	MCM8 (5.7)	CDCA7 (4.0)	LMNB2 (2.5)	CDC5L (1.8)	CDKN1B (1.7)	HNRNPUL1 (1.5)	ENSG00000251323 (1.5)	AMH (1.2)	EIF4EBP1 (1.0)	API5 (1.0)
ENSG00000153187	HNRNPU PPI subnetwork	0.00461	>=0.20	API5 (3.2)	HNRNPUL1 (3.1)	CDC5L (2.7)	LMNB2 (2.3)	PNO1 (1.9)	CCDC97 (1.8)	PPP3R1 (1.7)	CDKN1B (1.4)	CDCA7 (1.1)	MCM8 (0.6)
ENSG00000132341	RAN PPI subnetwork	0.00461	>=0.20	API5 (3.4)	CDC5L (3.2)	PNO1 (2.8)	LMNB2 (2.8)	MCM8 (2.1)	HNRNPUL1 (1.9)	CDCA7 (1.2)	AXL (0.9)	AMH (0.7)	BMP4 (0.4)
REACTOME_TRANSCRIPTION:COUPLED_NER_TC:NER	REACTOME_TRANSCRIPTION:COUPLED_NER_TC:NER	0.00462	>=0.20	MCM8 (4.5)	CDCA7 (3.1)	EIF4EBP1 (3.0)	HNRNPUL1 (2.4)	ENSG00000251323 (1.6)	CDC5L (1.6)	LMNB2 (1.3)	AMH (1.2)	PNO1 (1.0)	API5 (0.7)
ENSG00000130725	UBE2M PPI subnetwork	0.00466	>=0.20	API5 (3.7)	PNO1 (1.9)	RBFOX3 (1.8)	PPP3R1 (1.4)	ENSG00000226674 (1.3)	LMNB2 (1.2)	CCDC97 (0.8)	HNRNPUL1 (0.8)	HDAC9 (0.8)	CDKN1B (0.5)
ENSG00000092208	GEMIN2 PPI subnetwork	0.00467	>=0.20	LMNB2 (3.1)	PNO1 (2.7)	CDCA7 (2.3)	HNRNPUL1 (2.2)	CDKN1B (1.7)	AXL (1.6)	MCM8 (1.0)	CCDC97 (1.0)	API5 (0.8)	CDC5L (0.8)
ENSG00000104884	ERCC2 PPI subnetwork	0.00468	>=0.20	API5 (2.7)	CDC5L (2.6)	PNO1 (2.0)	AMH (1.7)	ENSG00000251323 (1.5)	EIF4EBP1 (1.3)	HNRNPUL1 (1.3)	MCM8 (1.3)	CCDC97 (1.2)	CDCA7 (0.9)
ENSG00000108504	ENSG00000108504 PPI subnetwork	0.00469	>=0.20	LMNB2 (3.1)	MCM8 (2.0)	APOLD1 (1.9)	API5 (1.7)	PPP3R1 (1.7)	CDCA7 (1.6)	CDC5L (1.6)	HNRNPUL1 (1.2)	CDKN1B (1.2)	BMP4 (1.0)
ENSG00000072501	SMC1A PPI subnetwork	0.0047	>=0.20	CDC5L (3.9)	LMNB2 (3.3)	API5 (3.0)	MCM8 (2.9)	HNRNPUL1 (2.9)	CDCA7 (2.4)	CCDC97 (1.2)	AMH (1.1)	PNO1 (0.9)	CDKN1B (0.7)
ENSG00000131043	C20orf4 PPI subnetwork	0.0047	>=0.20	API5 (3.5)	CDC5L (2.8)	LMNB2 (2.3)	AMH (1.9)	CCDC97 (1.6)	EIF4EBP1 (1.6)	PNO1 (1.6)	HNRNPUL1 (1.2)	GNG7 (1.0)	AXL (0.7)
ENSG00000117360	PRPF3 PPI subnetwork	0.00471	>=0.20	CDC5L (2.8)	API5 (2.8)	LMNB2 (2.1)	HNRNPUL1 (2.0)	AMH (1.8)	PNO1 (1.5)	CCDC97 (1.4)	EIF4EBP1 (1.0)	HDAC9 (0.8)	MCM8 (0.6)
ENSG00000111880	RNGTT PPI subnetwork	0.00475	>=0.20	CDC5L (3.0)	API5 (2.5)	PNO1 (2.4)	ENSG00000251323 (1.8)	HNRNPUL1 (1.5)	CCDC97 (1.5)	PPP3R1 (1.3)	MCM8 (1.3)	LMNB2 (1.2)	BMP4 (1.2)
REACTOME_FORMATION_OF_RNA_POL_II_ELONGATION_COMPLEX	REACTOME_FORMATION_OF_RNA_POL_II_ELONGATION_COMPLEX	0.00479	>=0.20	API5 (3.0)	CDC5L (2.6)	EIF4EBP1 (2.2)	AMH (2.1)	HNRNPUL1 (2.1)	PNO1 (1.8)	CCDC97 (1.5)	ENSG00000251323 (1.3)	LMNB2 (1.2)	BMP4 (1.1)
REACTOME_FORMATION_OF_HIV:1_ELONGATION_COMPLEX_IN_THE_ABSENCE_OF_HIV:1_TAT	REACTOME_FORMATION_OF_HIV:1_ELONGATION_COMPLEX_IN_THE_ABSENCE_OF_HIV:1_TAT	0.00479	>=0.20	API5 (3.0)	CDC5L (2.6)	EIF4EBP1 (2.2)	AMH (2.1)	HNRNPUL1 (2.1)	PNO1 (1.8)	CCDC97 (1.5)	ENSG00000251323 (1.3)	LMNB2 (1.2)	BMP4 (1.1)
REACTOME_RNA_POLYMERASE_II_TRANSCRIPTION_ELONGATION	REACTOME_RNA_POLYMERASE_II_TRANSCRIPTION_ELONGATION	0.00479	>=0.20	API5 (3.0)	CDC5L (2.6)	EIF4EBP1 (2.2)	AMH (2.1)	HNRNPUL1 (2.1)	PNO1 (1.8)	CCDC97 (1.5)	ENSG00000251323 (1.3)	LMNB2 (1.2)	BMP4 (1.1)
GO:0003697	single-stranded DNA binding	0.0048	>=0.20	MCM8 (4.2)	CDKN1B (3.7)	CDCA7 (3.5)	HNRNPUL1 (2.7)	LMNB2 (1.9)	CCDC97 (1.9)	APOLD1 (1.5)	ENSG00000251323 (1.5)	EIF4EBP1 (1.2)	AMH (1.1)
GO:0016570	histone modification	0.00483	>=0.20	CDKN1B (2.6)	CCDC97 (2.0)	CDC5L (1.7)	HNRNPUL1 (1.7)	LMNB2 (1.0)	CDCA7 (0.9)	HDAC9 (0.7)	API5 (0.6)	PPP3R1 (0.5)	GAB2 (0.5)
ENSG00000182872	RBM10 PPI subnetwork	0.00488	>=0.20	HNRNPUL1 (3.0)	CCDC97 (2.8)	CDKN1B (2.7)	GAB2 (2.5)	USP35 (1.3)	ENSG00000251323 (1.1)	CDC5L (1.1)	HDAC9 (1.0)	PPP3R1 (1.0)	LMNB2 (1.0)
GO:0006730	one-carbon metabolic process	0.00488	>=0.20	EIF4EBP1 (2.2)	CDKN1B (1.3)	ENSG00000226674 (1.0)	CDCA7 (1.0)	CDC5L (0.7)	API5 (0.7)	PNO1 (0.7)	ZNF385B (0.7)	AMH (0.6)	ENSG00000251323 (0.5)
ENSG00000137656	BUD13 PPI subnetwork	0.00495	>=0.20	CDC5L (3.4)	HNRNPUL1 (3.3)	CCDC97 (3.2)	API5 (2.0)	MCM8 (0.8)	PNO1 (0.8)	EIF4EBP1 (0.8)	CDCA7 (0.7)	GNG7 (0.7)	GAB2 (0.6)
ENSG00000170312	CDK1 PPI subnetwork	0.00497	>=0.20	LMNB2 (4.0)	CDCA7 (3.9)	MCM8 (3.7)	APOLD1 (1.7)	HNRNPUL1 (1.5)	AXL (0.9)	USP35 (0.8)	BMP4 (0.7)	PPP3R1 (0.7)	EIF4EBP1 (0.7)
ENSG00000185049	WHSC2 PPI subnetwork	0.00498	>=0.20	API5 (3.2)	CDC5L (2.8)	HNRNPUL1 (2.1)	CCDC97 (2.0)	EIF4EBP1 (2.0)	PNO1 (2.0)	AMH (1.8)	BMP4 (1.4)	ENSG00000251323 (1.3)	LMNB2 (1.1)
ENSG00000171453	POLR1C PPI subnetwork	0.005	>=0.20	PNO1 (3.4)	API5 (2.3)	CDC5L (1.7)	EIF4EBP1 (1.4)	ENSG00000251323 (1.3)	HNRNPUL1 (1.2)	CDCA7 (1.1)	MCM8 (0.9)	AMH (0.9)	AXL (0.8)
ENSG00000184985	SORCS2 PPI subnetwork	0.00502	>=0.20	PNO1 (2.2)	CDC5L (2.0)	CCDC97 (1.6)	API5 (1.6)	HNRNPUL1 (1.4)	CDKN1B (1.2)	EIF4EBP1 (0.9)	LMNB2 (0.8)	AMH (0.7)	HDAC9 (0.6)
ENSG00000100823	APEX1 PPI subnetwork	0.00506	>=0.20	HNRNPUL1 (3.8)	CDCA7 (3.3)	CDKN1B (3.0)	LMNB2 (3.0)	MCM8 (2.4)	PPP3R1 (2.2)	GAB2 (2.0)	CCDC97 (1.8)	EIF4EBP1 (1.4)	PPP2R2B (0.5)
REACTOME_SNRNP_ASSEMBLY	REACTOME_SNRNP_ASSEMBLY	0.00507	>=0.20	PNO1 (3.5)	MCM8 (2.7)	API5 (2.4)	CDC5L (2.4)	CDCA7 (2.2)	LMNB2 (2.2)	HNRNPUL1 (1.1)	CCDC97 (0.9)	AXL (0.6)	ZNF385B (0.4)
REACTOME_METABOLISM_OF_NON:CODING_RNA	REACTOME_METABOLISM_OF_NON:CODING_RNA	0.00507	>=0.20	PNO1 (3.5)	MCM8 (2.7)	API5 (2.4)	CDC5L (2.4)	CDCA7 (2.2)	LMNB2 (2.2)	HNRNPUL1 (1.1)	CCDC97 (0.9)	AXL (0.6)	ZNF385B (0.4)
ENSG00000066044	ELAVL1 PPI subnetwork	0.00507	>=0.20	LMNB2 (4.2)	HNRNPUL1 (3.5)	PPP3R1 (2.4)	AMH (2.1)	CDCA7 (1.7)	CDKN1B (1.7)	API5 (1.2)	PNO1 (1.1)	PPP2R2B (1.0)	APOLD1 (0.9)
ENSG00000068438	FTSJ1 PPI subnetwork	0.00509	>=0.20	EIF4EBP1 (2.5)	PNO1 (2.4)	API5 (1.5)	LMNB2 (1.3)	CDCA7 (1.0)	ENSG00000251323 (1.0)	AMH (0.8)	HNRNPUL1 (0.7)	GNG7 (0.6)	ENSG00000226674 (0.5)
ENSG00000175054	ATR PPI subnetwork	0.0051	>=0.20	MCM8 (5.0)	CDCA7 (4.1)	LMNB2 (2.8)	CDC5L (2.3)	HNRNPUL1 (1.8)	PNO1 (1.6)	API5 (1.4)	ENSG00000251323 (1.1)	APOLD1 (0.9)	EIF4EBP1 (0.9)
GO:0007050	cell cycle arrest	0.00516	>=0.20	MCM8 (2.7)	LMNB2 (2.1)	CDCA7 (2.1)	EIF4EBP1 (1.6)	CDC5L (1.3)	API5 (1.2)	HNRNPUL1 (0.8)	CDKN1B (0.7)	PNO1 (0.6)	RBFOX3 (0.6)
ENSG00000136715	SAP130 PPI subnetwork	0.00517	>=0.20	LMNB2 (2.0)	CDC5L (1.6)	PNO1 (1.0)	APOLD1 (1.0)	USP35 (0.9)	CDCA7 (0.8)	AMH (0.8)	HDAC9 (0.8)	PPP2R2B (0.7)	API5 (0.7)
ENSG00000175104	TRAF6 PPI subnetwork	0.00519	>=0.20	API5 (3.3)	PNO1 (3.0)	LMNB2 (2.5)	EIF4EBP1 (2.4)	PPP3R1 (1.6)	HNRNPUL1 (1.5)	CDCA7 (1.2)	CDC5L (1.1)	AXL (0.7)	CCDC97 (0.6)
ENSG00000117222	RBBP5 PPI subnetwork	0.00522	>=0.20	LMNB2 (1.9)	CDC5L (1.7)	CCDC97 (1.7)	CDKN1B (1.6)	CDCA7 (1.4)	MCM8 (1.4)	PNO1 (1.3)	HNRNPUL1 (1.1)	PPP3R1 (1.0)	ZNF385B (0.7)
ENSG00000129559	NEDD8 PPI subnetwork	0.00528	>=0.20	API5 (2.4)	PPP3R1 (1.8)	ZNF385B (1.4)	PPP2R2B (1.3)	CDC5L (1.1)	HNRNPUL1 (1.1)	PNO1 (0.9)	BMP4 (0.8)	CDKN1B (0.8)	AXL (0.8)
GO:0042826	histone deacetylase binding	0.00535	>=0.20	HNRNPUL1 (3.4)	CDKN1B (2.3)	GNG7 (2.1)	EIF4EBP1 (2.0)	CCDC97 (1.8)	API5 (1.7)	CDCA7 (1.5)	HDAC9 (1.1)	BMP4 (0.7)	ENSG00000226674 (0.5)
GO:0008380	RNA splicing	0.00538	>=0.20	CDC5L (2.9)	API5 (2.5)	CCDC97 (2.3)	PNO1 (1.6)	HNRNPUL1 (1.6)	CDKN1B (1.6)	LMNB2 (1.2)	AMH (0.6)	CDCA7 (0.6)	PPP3R1 (0.4)
ENSG00000186298	PPP1CC PPI subnetwork	0.0054	>=0.20	MCM8 (4.0)	LMNB2 (3.9)	CDCA7 (2.7)	HNRNPUL1 (1.6)	APOLD1 (1.3)	CDC5L (1.1)	API5 (1.0)	HDAC9 (1.0)	CCDC97 (0.9)	PNO1 (0.8)
ENSG00000153914	SREK1 PPI subnetwork	0.00541	>=0.20	HNRNPUL1 (2.8)	API5 (2.8)	LMNB2 (2.7)	CDCA7 (2.1)	PPP3R1 (2.0)	CDC5L (1.9)	MCM8 (1.2)	AMH (1.2)	PNO1 (1.1)	GNG7 (0.7)
ENSG00000005007	UPF1 PPI subnetwork	0.00547	>=0.20	API5 (2.7)	CDC5L (2.7)	PNO1 (1.9)	CCDC97 (1.8)	ENSG00000251323 (1.7)	HNRNPUL1 (1.7)	PPP3R1 (1.5)	MCM8 (1.5)	LMNB2 (1.4)	EIF4EBP1 (0.9)
ENSG00000143256	PFDN2 PPI subnetwork	0.00551	>=0.20	CDC5L (2.1)	ENSG00000226674 (2.0)	LMNB2 (1.8)	API5 (1.7)	PPP3R1 (1.2)	PNO1 (1.2)	MCM8 (1.1)	CDCA7 (1.0)	HNRNPUL1 (0.7)	CDKN1B (0.4)
ENSG00000172845	SP3 PPI subnetwork	0.00555	>=0.20	HNRNPUL1 (1.7)	RBFOX3 (1.5)	PPP2R2B (1.5)	GNG7 (1.2)	AMH (1.1)	PPP3R1 (1.0)	CDKN1B (1.0)	HDAC9 (0.8)	API5 (0.8)	LMNB2 (0.7)
ENSG00000093000	NUP50 PPI subnetwork	0.00558	>=0.20	MCM8 (2.8)	CDC5L (2.4)	LMNB2 (2.2)	API5 (2.1)	HNRNPUL1 (2.1)	PNO1 (1.9)	CDCA7 (1.8)	AXL (1.7)	CCDC97 (0.7)	APOLD1 (0.7)
GO:0045120	pronucleus	0.00559	>=0.20	CDCA7 (3.0)	LMNB2 (2.4)	MCM8 (2.1)	HNRNPUL1 (1.8)	CDC5L (1.8)	PPP3R1 (1.6)	CDKN1B (1.5)	APOLD1 (1.3)	CCDC97 (1.0)	HDAC9 (0.9)
ENSG00000108559	NUP88 PPI subnetwork	0.00559	>=0.20	LMNB2 (3.0)	HNRNPUL1 (2.8)	MCM8 (2.7)	CDC5L (2.6)	PNO1 (2.2)	API5 (2.0)	CDCA7 (1.7)	CCDC97 (1.3)	EIF4EBP1 (0.5)	CDKN1B (0.4)
ENSG00000011007	TCEB3 PPI subnetwork	0.00563	>=0.20	API5 (2.7)	CDC5L (2.6)	HNRNPUL1 (2.2)	CCDC97 (1.8)	AMH (1.8)	PNO1 (1.8)	EIF4EBP1 (1.5)	LMNB2 (1.3)	ENSG00000251323 (1.0)	BMP4 (0.8)
GO:0006284	base-excision repair	0.0057	>=0.20	CDCA7 (3.0)	MCM8 (2.0)	EIF4EBP1 (1.8)	LMNB2 (1.4)	GNG7 (1.4)	HNRNPUL1 (1.3)	CDKN1B (1.2)	CCDC97 (1.1)	ENSG00000251323 (0.8)	API5 (0.6)
REACTOME_ABORTIVE_ELONGATION_OF_HIV:1_TRANSCRIPT_IN_THE_ABSENCE_OF_TAT	REACTOME_ABORTIVE_ELONGATION_OF_HIV:1_TRANSCRIPT_IN_THE_ABSENCE_OF_TAT	0.00572	>=0.20	API5 (2.1)	HNRNPUL1 (2.1)	CDC5L (2.0)	CCDC97 (2.0)	LMNB2 (1.9)	AMH (1.7)	EIF4EBP1 (1.3)	PNO1 (1.1)	BMP4 (1.1)	ENSG00000251323 (0.9)
ENSG00000140307	GTF2A2 PPI subnetwork	0.00579	>=0.20	CDC5L (2.6)	PNO1 (2.3)	HNRNPUL1 (1.4)	API5 (1.4)	CCDC97 (1.3)	ENSG00000251323 (1.2)	EIF4EBP1 (1.1)	HDAC9 (0.9)	BMP4 (0.8)	MCM8 (0.7)
REACTOME_METABOLISM_OF_RNA	REACTOME_METABOLISM_OF_RNA	0.0058	>=0.20	API5 (2.6)	PNO1 (2.5)	LMNB2 (2.3)	CDC5L (2.1)	HNRNPUL1 (1.9)	CCDC97 (1.6)	CDCA7 (1.0)	MCM8 (1.0)	PPP3R1 (0.7)	BMP4 (0.7)
ENSG00000068323	TFE3 PPI subnetwork	0.00582	>=0.20	EIF4EBP1 (3.0)	CDC5L (2.0)	HNRNPUL1 (1.8)	HDAC9 (1.3)	PNO1 (1.1)	LMNB2 (1.1)	PPP3R1 (1.1)	MCM8 (1.0)	API5 (0.9)	AXL (0.8)
ENSG00000143368	SF3B4 PPI subnetwork	0.00588	>=0.20	CDC5L (3.5)	API5 (3.3)	HNRNPUL1 (2.9)	LMNB2 (2.4)	CCDC97 (2.2)	PNO1 (1.4)	CDKN1B (1.3)	CDCA7 (1.1)	PPP3R1 (1.1)	MCM8 (1.0)
ENSG00000165417	GTF2A1 PPI subnetwork	0.00588	>=0.20	PNO1 (2.2)	CDC5L (1.8)	HNRNPUL1 (1.8)	MCM8 (1.7)	API5 (1.5)	EIF4EBP1 (1.4)	ENSG00000251323 (1.3)	CCDC97 (1.2)	BMP4 (0.9)	PPP3R1 (0.6)
ENSG00000172660	TAF15 PPI subnetwork	0.00591	>=0.20	LMNB2 (2.4)	API5 (2.2)	PPP3R1 (2.0)	CDC5L (2.0)	CCDC97 (1.6)	CDKN1B (1.4)	HNRNPUL1 (1.4)	PNO1 (1.0)	MCM8 (1.0)	GNG7 (0.7)
ENSG00000126457	PRMT1 PPI subnetwork	0.00596	>=0.20	CDKN1B (2.9)	CCDC97 (2.3)	HNRNPUL1 (2.2)	PPP2R2B (1.9)	ENSG00000251323 (1.7)	HDAC9 (1.5)	API5 (1.5)	PNO1 (1.4)	PPP3R1 (1.4)	ZNF385B (1.4)
GO:0005681	spliceosomal complex	0.00597	>=0.20	CDC5L (3.6)	API5 (2.7)	HNRNPUL1 (2.7)	PNO1 (1.9)	CCDC97 (1.7)	AMH (1.6)	LMNB2 (1.3)	CDCA7 (1.2)	MCM8 (1.1)	CDKN1B (0.8)
REACTOME_ACTIVATION_OF_BH3:ONLY_PROTEINS	REACTOME_ACTIVATION_OF_BH3:ONLY_PROTEINS	0.00599	>=0.20	PPP3R1 (2.0)	EIF4EBP1 (1.9)	CDKN1B (1.7)	LMNB2 (1.6)	ENSG00000251323 (1.5)	BMP4 (1.0)	MCM8 (1.0)	API5 (0.6)	RBFOX3 (0.4)	ZNF385B (0.3)
ENSG00000122026	RPL21 PPI subnetwork	0.006	>=0.20	LMNB2 (1.6)	CDCA7 (1.5)	API5 (1.3)	AMH (1.2)	CDC5L (1.2)	PNO1 (1.1)	PPP3R1 (0.9)	HNRNPUL1 (0.8)	BMP4 (0.6)	CCDC97 (0.6)
ENSG00000085231	TAF9 PPI subnetwork	0.00601	>=0.20	CDC5L (2.7)	PNO1 (2.3)	HNRNPUL1 (2.3)	API5 (2.0)	PPP3R1 (1.8)	MCM8 (1.7)	LMNB2 (1.2)	EIF4EBP1 (0.8)	CDCA7 (0.8)	CCDC97 (0.8)
REACTOME_NUCLEOTIDE_EXCISION_REPAIR	REACTOME_NUCLEOTIDE_EXCISION_REPAIR	0.00601	>=0.20	MCM8 (4.3)	CDCA7 (3.0)	HNRNPUL1 (2.5)	EIF4EBP1 (2.5)	CDC5L (1.6)	LMNB2 (1.3)	ENSG00000251323 (1.3)	AMH (1.3)	API5 (1.0)	PNO1 (0.8)
GO:0034062	RNA polymerase activity	0.00607	>=0.20	PNO1 (3.4)	EIF4EBP1 (2.6)	CDC5L (2.3)	CCDC97 (1.7)	MCM8 (1.2)	LMNB2 (0.9)	API5 (0.8)	CDCA7 (0.8)	ENSG00000251323 (0.5)	ENSG00000226674 (0.5)
GO:0003899	DNA-directed RNA polymerase activity	0.00607	>=0.20	PNO1 (3.4)	EIF4EBP1 (2.6)	CDC5L (2.3)	CCDC97 (1.7)	MCM8 (1.2)	LMNB2 (0.9)	API5 (0.8)	CDCA7 (0.8)	ENSG00000251323 (0.5)	ENSG00000226674 (0.5)
ENSG00000182367	ENSG00000182367 PPI subnetwork	0.00607	>=0.20	CDC5L (3.3)	API5 (3.2)	MCM8 (1.8)	PNO1 (1.6)	AMH (1.4)	CDCA7 (1.2)	ZNF385B (0.9)	ENSG00000226674 (0.7)	HNRNPUL1 (0.7)	CCDC97 (0.3)
ENSG00000172732	MUS81 PPI subnetwork	0.00609	>=0.20	MCM8 (3.1)	CDCA7 (2.9)	LMNB2 (2.5)	EIF4EBP1 (2.1)	PNO1 (1.8)	GNG7 (0.9)	ZNF385B (0.8)	CDKN1B (0.7)	HNRNPUL1 (0.7)	API5 (0.7)
GO:0015030	Cajal body	0.00611	>=0.20	CDC5L (2.6)	PNO1 (2.6)	CDCA7 (1.9)	GNG7 (1.4)	MCM8 (1.3)	EIF4EBP1 (1.3)	CCDC97 (1.0)	AMH (1.0)	HNRNPUL1 (0.7)	AXL (0.5)
GO:0005871	kinesin complex	0.00614	>=0.20	USP35 (2.9)	LMNB2 (2.3)	ENSG00000226674 (2.0)	PPP2R2B (1.9)	GAB2 (1.3)	RBFOX3 (1.3)	GNG7 (1.3)	APOLD1 (1.2)	CDCA7 (1.0)	CDC5L (1.0)
ENSG00000196656	ENSG00000196656 PPI subnetwork	0.00615	>=0.20	API5 (1.7)	LMNB2 (1.4)	CDC5L (1.3)	PNO1 (1.2)	CCDC97 (1.1)	CDKN1B (1.1)	HNRNPUL1 (1.0)	ENSG00000226674 (0.7)	CDCA7 (0.6)	PPP2R2B (0.4)
ENSG00000197728	RPS26 PPI subnetwork	0.00615	>=0.20	API5 (1.7)	LMNB2 (1.4)	CDC5L (1.3)	PNO1 (1.2)	CCDC97 (1.1)	CDKN1B (1.1)	HNRNPUL1 (1.0)	ENSG00000226674 (0.7)	CDCA7 (0.6)	PPP2R2B (0.4)
ENSG00000145604	SKP2 PPI subnetwork	0.00629	>=0.20	APOLD1 (3.3)	LMNB2 (2.9)	CDKN1B (2.6)	CDCA7 (2.4)	MCM8 (1.9)	API5 (1.6)	GAB2 (1.3)	EIF4EBP1 (1.0)	HNRNPUL1 (0.9)	CCDC97 (0.9)
ENSG00000162231	NXF1 PPI subnetwork	0.0063	>=0.20	LMNB2 (4.0)	API5 (2.9)	PNO1 (2.4)	CDC5L (1.8)	MCM8 (1.5)	HNRNPUL1 (1.4)	CDCA7 (1.3)	CCDC97 (1.3)	AMH (1.1)	CDKN1B (0.7)
MP:0008058	abnormal DNA repair	0.00633	>=0.20	MCM8 (4.0)	CDCA7 (2.5)	ENSG00000251323 (2.1)	ZNF385B (1.6)	GNG7 (1.5)	LMNB2 (1.3)	PNO1 (1.1)	HDAC9 (1.0)	HNRNPUL1 (0.9)	CCDC97 (0.8)
ENSG00000214265	SNURF PPI subnetwork	0.00637	>=0.20	PNO1 (2.5)	CCDC97 (2.2)	PPP3R1 (2.0)	HNRNPUL1 (2.0)	ENSG00000226674 (1.2)	CDC5L (1.1)	BMP4 (0.8)	API5 (0.7)	MCM8 (0.6)	ZNF385B (0.5)
GO:0042393	histone binding	0.00639	>=0.20	CDCA7 (3.1)	LMNB2 (2.3)	CDC5L (2.3)	GAB2 (2.0)	MCM8 (1.9)	HNRNPUL1 (1.9)	CDKN1B (1.8)	API5 (1.4)	EIF4EBP1 (0.7)	PPP3R1 (0.4)
ENSG00000136273	HUS1 PPI subnetwork	0.0064	>=0.20	MCM8 (5.0)	CDCA7 (3.3)	HNRNPUL1 (1.6)	LMNB2 (1.4)	PNO1 (1.3)	GNG7 (1.1)	EIF4EBP1 (1.0)	CDKN1B (0.7)	ENSG00000251323 (0.7)	RBFOX3 (0.6)
REACTOME_TRANSPORT_OF_MATURE_TRANSCRIPT_TO_CYTOPLASM	REACTOME_TRANSPORT_OF_MATURE_TRANSCRIPT_TO_CYTOPLASM	0.00644	>=0.20	API5 (3.3)	LMNB2 (3.0)	CDC5L (2.3)	MCM8 (2.2)	PNO1 (2.2)	HNRNPUL1 (2.1)	CDCA7 (1.8)	AMH (1.2)	ZNF385B (0.6)	BMP4 (0.4)
GO:0045786	negative regulation of cell cycle	0.00645	>=0.20	MCM8 (2.5)	LMNB2 (2.2)	CDCA7 (1.9)	CDC5L (1.4)	API5 (1.1)	HNRNPUL1 (1.1)	EIF4EBP1 (1.0)	CDKN1B (0.8)	CCDC97 (0.7)	PNO1 (0.5)
GO:0004521	endoribonuclease activity	0.00646	>=0.20	PNO1 (2.9)	CDCA7 (2.0)	GAB2 (1.7)	MCM8 (1.4)	AMH (1.3)	CDC5L (1.0)	LMNB2 (0.7)	CCDC97 (0.5)	API5 (0.3)	BMP4 (0.3)
KEGG_BASE_EXCISION_REPAIR	KEGG_BASE_EXCISION_REPAIR	0.00648	>=0.20	MCM8 (3.9)	CDCA7 (3.6)	LMNB2 (2.2)	EIF4EBP1 (2.0)	HNRNPUL1 (2.0)	GNG7 (1.9)	CCDC97 (1.4)	ENSG00000226674 (1.2)	CDKN1B (1.1)	AMH (1.0)
ENSG00000138750	NUP54 PPI subnetwork	0.00652	>=0.20	LMNB2 (3.2)	MCM8 (2.7)	CDCA7 (2.7)	HNRNPUL1 (2.3)	API5 (2.3)	CDC5L (2.1)	PPP3R1 (2.0)	PNO1 (1.8)	ZNF385B (0.8)	AMH (0.7)
GO:0003682	chromatin binding	0.00653	>=0.20	HNRNPUL1 (3.7)	CDCA7 (2.6)	CDKN1B (2.6)	LMNB2 (2.2)	CDC5L (1.6)	BMP4 (1.4)	MCM8 (1.2)	CCDC97 (1.2)	AMH (1.0)	ENSG00000226674 (0.7)
ENSG00000144158	ENSG00000144158 PPI subnetwork	0.00653	>=0.20	CDC5L (4.2)	API5 (2.8)	HNRNPUL1 (2.2)	CCDC97 (1.9)	AMH (1.3)	LMNB2 (0.9)	GAB2 (0.9)	PNO1 (0.7)	MCM8 (0.5)	CDCA7 (0.5)
ENSG00000096063	SRPK1 PPI subnetwork	0.00655	>=0.20	API5 (3.2)	LMNB2 (3.1)	CDC5L (2.1)	HNRNPUL1 (1.9)	MCM8 (1.1)	CDCA7 (1.0)	ENSG00000251323 (0.9)	PPP3R1 (0.9)	CDKN1B (0.9)	ZNF385B (0.8)
ENSG00000108953	YWHAE PPI subnetwork	0.00661	>=0.20	PPP3R1 (3.2)	CCDC97 (2.1)	CDKN1B (1.7)	HNRNPUL1 (1.5)	API5 (0.9)	PPP2R2B (0.7)	EIF4EBP1 (0.6)	BMP4 (0.6)	CDCA7 (0.6)	LMNB2 (0.5)
ENSG00000119953	SMNDC1 PPI subnetwork	0.00662	>=0.20	CDC5L (2.6)	HNRNPUL1 (2.1)	PNO1 (1.9)	CDCA7 (1.8)	API5 (1.7)	MCM8 (1.6)	LMNB2 (1.4)	AMH (0.6)	CCDC97 (0.5)	EIF4EBP1 (0.4)
ENSG00000182979	MTA1 PPI subnetwork	0.00663	>=0.20	HNRNPUL1 (2.9)	LMNB2 (2.7)	HDAC9 (1.6)	CDCA7 (1.2)	CCDC97 (1.0)	CDC5L (0.8)	PPP3R1 (0.7)	API5 (0.7)	ENSG00000251323 (0.6)	ENSG00000226674 (0.5)
ENSG00000143947	RPS27A PPI subnetwork	0.00665	>=0.20	API5 (2.6)	CDC5L (2.2)	LMNB2 (1.9)	PPP3R1 (1.8)	CDCA7 (1.7)	CDKN1B (1.7)	CCDC97 (1.4)	PNO1 (1.3)	HNRNPUL1 (1.3)	BMP4 (0.9)
GO:0003684	damaged DNA binding	0.00669	>=0.20	MCM8 (3.4)	CDCA7 (2.8)	HNRNPUL1 (2.5)	CCDC97 (2.2)	LMNB2 (2.1)	AMH (1.6)	EIF4EBP1 (1.1)	CDKN1B (0.8)	APOLD1 (0.8)	API5 (0.7)
REACTOME_POST:ELONGATION_PROCESSING_OF_THE_TRANSCRIPT	REACTOME_POST:ELONGATION_PROCESSING_OF_THE_TRANSCRIPT	0.00669	>=0.20	API5 (3.2)	LMNB2 (2.4)	HNRNPUL1 (2.1)	PNO1 (1.8)	AMH (1.6)	MCM8 (1.6)	CDC5L (1.6)	CDCA7 (1.3)	PPP3R1 (0.4)	GNG7 (0.4)
REACTOME_RNA_POLYMERASE_II_TRANSCRIPTION_TERMINATION	REACTOME_RNA_POLYMERASE_II_TRANSCRIPTION_TERMINATION	0.00669	>=0.20	API5 (3.2)	LMNB2 (2.4)	HNRNPUL1 (2.1)	PNO1 (1.8)	AMH (1.6)	MCM8 (1.6)	CDC5L (1.6)	CDCA7 (1.3)	PPP3R1 (0.4)	GNG7 (0.4)
REACTOME_CLEAVAGE_OF_GROWING_TRANSCRIPT_IN_THE_TERMINATION_REGION	REACTOME_CLEAVAGE_OF_GROWING_TRANSCRIPT_IN_THE_TERMINATION_REGION	0.00669	>=0.20	API5 (3.2)	LMNB2 (2.4)	HNRNPUL1 (2.1)	PNO1 (1.8)	AMH (1.6)	MCM8 (1.6)	CDC5L (1.6)	CDCA7 (1.3)	PPP3R1 (0.4)	GNG7 (0.4)
ENSG00000149554	CHEK1 PPI subnetwork	0.00672	>=0.20	MCM8 (4.5)	CDCA7 (2.5)	LMNB2 (2.1)	CDC5L (1.7)	EIF4EBP1 (1.6)	APOLD1 (1.5)	API5 (1.5)	HDAC9 (1.1)	PPP3R1 (1.1)	HNRNPUL1 (0.9)
REACTOME_MRNA_CAPPING	REACTOME_MRNA_CAPPING	0.00674	>=0.20	API5 (2.6)	PNO1 (2.6)	CDC5L (2.1)	BMP4 (1.5)	HNRNPUL1 (1.5)	ENSG00000251323 (1.4)	CCDC97 (1.3)	EIF4EBP1 (1.1)	HDAC9 (1.0)	GNG7 (0.9)
ENSG00000215301	DDX3X PPI subnetwork	0.00676	>=0.20	CDC5L (3.6)	API5 (3.1)	PNO1 (2.4)	CCDC97 (2.3)	PPP3R1 (2.1)	HNRNPUL1 (2.0)	LMNB2 (1.6)	CDCA7 (1.2)	MCM8 (0.8)	ENSG00000251323 (0.5)
ENSG00000063177	RPL18 PPI subnetwork	0.00676	>=0.20	PNO1 (2.5)	CDC5L (2.4)	API5 (1.9)	CDCA7 (1.6)	LMNB2 (1.3)	AMH (1.0)	ENSG00000226674 (0.5)	BMP4 (0.4)	MCM8 (0.4)	CCDC97 (0.3)
GO:0000803	sex chromosome	0.0068	>=0.20	AMH (2.8)	HNRNPUL1 (2.4)	MCM8 (2.3)	LMNB2 (2.2)	CDKN1B (1.9)	CDCA7 (1.3)	API5 (1.0)	ENSG00000226674 (1.0)	CDC5L (0.7)	ZNF385B (0.6)
ENSG00000118515	SGK1 PPI subnetwork	0.00681	>=0.20	API5 (1.9)	CDKN1B (1.9)	LMNB2 (1.8)	ZNF385B (1.5)	AMH (1.5)	CDC5L (1.2)	EIF4EBP1 (1.1)	GNG7 (1.0)	CDCA7 (1.0)	HNRNPUL1 (1.0)
REACTOME_DNA_REPAIR	REACTOME_DNA_REPAIR	0.00682	>=0.20	MCM8 (5.4)	CDCA7 (3.4)	EIF4EBP1 (2.4)	LMNB2 (2.0)	ENSG00000251323 (1.6)	HNRNPUL1 (1.6)	CDC5L (1.4)	PNO1 (0.7)	CCDC97 (0.7)	GAB2 (0.6)
ENSG00000184672	RALYL PPI subnetwork	0.00684	>=0.20	RBFOX3 (1.9)	EIF4EBP1 (1.4)	PPP2R2B (1.3)	USP35 (0.9)	GNG7 (0.9)	HDAC9 (0.9)	CDKN1B (0.8)	LMNB2 (0.7)	PPP3R1 (0.5)	HNRNPUL1 (0.3)
GO:0005849	mRNA cleavage factor complex	0.00686	>=0.20	API5 (2.0)	AMH (1.4)	MCM8 (1.3)	APOLD1 (1.2)	CDC5L (1.1)	HNRNPUL1 (0.8)	CCDC97 (0.8)	GNG7 (0.7)	CDCA7 (0.6)	EIF4EBP1 (0.6)
ENSG00000102241	HTATSF1 PPI subnetwork	0.00689	>=0.20	HNRNPUL1 (4.1)	CCDC97 (3.5)	CDC5L (3.3)	API5 (2.6)	PPP3R1 (1.6)	AMH (1.4)	MCM8 (1.3)	LMNB2 (1.2)	PNO1 (1.1)	CDCA7 (0.9)
MP:0004028	chromosome breakage	0.00691	>=0.20	MCM8 (3.1)	CDCA7 (2.5)	ENSG00000226674 (2.3)	LMNB2 (2.2)	ENSG00000251323 (1.9)	ZNF385B (1.5)	PNO1 (0.8)	RBFOX3 (0.7)	CDC5L (0.6)	HNRNPUL1 (0.5)
ENSG00000106628	POLD2 PPI subnetwork	0.00693	>=0.20	MCM8 (4.0)	CDCA7 (3.2)	LMNB2 (2.9)	EIF4EBP1 (2.0)	HNRNPUL1 (1.8)	AMH (1.0)	GNG7 (0.7)	CDKN1B (0.6)	RBFOX3 (0.5)	CCDC97 (0.4)
ENSG00000108179	PPIF PPI subnetwork	0.00693	>=0.20	GNG7 (2.0)	CDKN1B (1.8)	CCDC97 (1.6)	ZNF385B (1.3)	AMH (1.1)	API5 (1.1)	HNRNPUL1 (1.0)	ENSG00000251323 (0.9)	CDC5L (0.9)	CDCA7 (0.7)
ENSG00000097046	CDC7 PPI subnetwork	0.00696	>=0.20	MCM8 (5.8)	CDCA7 (4.6)	LMNB2 (2.1)	EIF4EBP1 (1.8)	ENSG00000251323 (1.7)	ENSG00000226674 (1.2)	CDC5L (1.2)	USP35 (1.2)	PNO1 (0.9)	HNRNPUL1 (0.8)
GO:0008017	microtubule binding	0.00697	>=0.20	PPP2R2B (2.5)	GAB2 (2.2)	EIF4EBP1 (2.0)	LMNB2 (1.8)	GNG7 (1.2)	CCDC97 (1.0)	ENSG00000226674 (1.0)	CDKN1B (1.0)	USP35 (0.9)	HDAC9 (0.7)
ENSG00000102572	STK24 PPI subnetwork	0.00697	>=0.20	API5 (3.0)	CDC5L (2.0)	PPP3R1 (1.7)	PNO1 (1.4)	AMH (1.3)	HDAC9 (1.0)	LMNB2 (1.0)	ZNF385B (0.6)	ENSG00000251323 (0.6)	BMP4 (0.5)
ENSG00000054118	THRAP3 PPI subnetwork	0.00697	>=0.20	API5 (2.6)	CDC5L (1.6)	LMNB2 (1.3)	PPP3R1 (1.2)	RBFOX3 (1.1)	ENSG00000226674 (1.1)	AXL (1.1)	CDCA7 (1.0)	HNRNPUL1 (1.0)	CCDC97 (0.9)
ENSG00000104852	SNRNP70 PPI subnetwork	0.00699	>=0.20	LMNB2 (3.5)	API5 (3.4)	CDC5L (3.4)	HNRNPUL1 (3.0)	CCDC97 (1.9)	PNO1 (1.8)	MCM8 (1.4)	CDCA7 (1.3)	PPP3R1 (1.0)	AMH (0.9)
ENSG00000094804	CDC6 PPI subnetwork	0.00701	>=0.20	MCM8 (3.4)	LMNB2 (2.5)	CDCA7 (2.5)	API5 (2.0)	CDC5L (2.0)	APOLD1 (1.8)	PNO1 (1.2)	EIF4EBP1 (0.8)	HNRNPUL1 (0.8)	CDKN1B (0.7)
ENSG00000123374	CDK2 PPI subnetwork	0.00702	>=0.20	CDCA7 (4.8)	MCM8 (4.7)	LMNB2 (4.3)	HNRNPUL1 (2.0)	EIF4EBP1 (1.5)	PPP3R1 (1.5)	BMP4 (0.9)	CDKN1B (0.8)	API5 (0.8)	PNO1 (0.7)
ENSG00000132646	PCNA PPI subnetwork	0.00703	>=0.20	MCM8 (5.2)	CDCA7 (4.7)	LMNB2 (2.8)	EIF4EBP1 (1.9)	CDKN1B (1.7)	HNRNPUL1 (1.4)	CDC5L (1.0)	ENSG00000251323 (0.8)	APOLD1 (0.6)	ENSG00000226674 (0.4)
ENSG00000171848	RRM2 PPI subnetwork	0.00711	>=0.20	API5 (2.0)	LMNB2 (1.8)	CDCA7 (1.7)	HNRNPUL1 (1.7)	PPP3R1 (1.5)	EIF4EBP1 (1.5)	MCM8 (1.5)	HDAC9 (1.3)	CDC5L (0.9)	ENSG00000226674 (0.7)
GO:0006281	DNA repair	0.00712	>=0.20	MCM8 (3.0)	CDCA7 (2.1)	ENSG00000251323 (1.9)	LMNB2 (1.7)	CDC5L (1.5)	AMH (1.2)	HNRNPUL1 (1.1)	API5 (1.1)	EIF4EBP1 (1.0)	CCDC97 (1.0)
GO:0043566	structure-specific DNA binding	0.00715	>=0.20	CDKN1B (4.5)	CDCA7 (3.3)	HNRNPUL1 (3.1)	MCM8 (3.0)	LMNB2 (2.4)	EIF4EBP1 (2.0)	APOLD1 (1.9)	AMH (1.8)	CCDC97 (1.4)	PPP3R1 (1.2)
ENSG00000126883	NUP214 PPI subnetwork	0.00716	>=0.20	CDC5L (2.5)	LMNB2 (2.3)	MCM8 (2.1)	CDCA7 (1.8)	API5 (1.7)	PNO1 (1.7)	EIF4EBP1 (1.3)	AXL (1.2)	HNRNPUL1 (1.1)	ZNF385B (1.1)
ENSG00000196084	ENSG00000196084 PPI subnetwork	0.00717	>=0.20	API5 (2.2)	CDC5L (2.0)	PPP3R1 (2.0)	CDCA7 (1.7)	LMNB2 (1.7)	CDKN1B (1.7)	CCDC97 (1.3)	HNRNPUL1 (1.2)	PNO1 (1.0)	BMP4 (1.0)
ENSG00000181222	POLR2A PPI subnetwork	0.00717	>=0.20	CDC5L (4.1)	API5 (3.5)	HNRNPUL1 (3.4)	CCDC97 (2.9)	PNO1 (2.5)	LMNB2 (1.6)	MCM8 (1.3)	CDCA7 (1.2)	CDKN1B (0.8)	AMH (0.5)
ENSG00000152147	GEMIN6 PPI subnetwork	0.00719	>=0.20	PNO1 (2.9)	CCDC97 (1.6)	AXL (1.6)	MCM8 (1.5)	HNRNPUL1 (1.4)	CDKN1B (1.3)	API5 (1.1)	LMNB2 (1.0)	CDC5L (1.0)	EIF4EBP1 (0.9)
ENSG00000169045	HNRNPH1 PPI subnetwork	0.00719	>=0.20	API5 (3.4)	CDC5L (3.2)	HNRNPUL1 (2.6)	PPP3R1 (2.5)	LMNB2 (2.1)	PNO1 (1.5)	CDKN1B (1.4)	CCDC97 (1.3)	CDCA7 (0.8)	AXL (0.3)
ENSG00000156802	ATAD2 PPI subnetwork	0.00719	>=0.20	CDCA7 (2.1)	PNO1 (1.9)	CDC5L (1.7)	LMNB2 (1.7)	API5 (1.5)	CDKN1B (1.5)	HNRNPUL1 (1.2)	BMP4 (0.9)	HDAC9 (0.8)	MCM8 (0.7)
ENSG00000154917	RAB6B PPI subnetwork	0.00721	>=0.20	PPP2R2B (2.2)	CDC5L (1.8)	API5 (1.5)	GNG7 (1.3)	CDKN1B (1.3)	RBFOX3 (1.1)	PPP3R1 (1.0)	EIF4EBP1 (0.8)	APOLD1 (0.6)	PNO1 (0.4)
GO:0006397	mRNA processing	0.00732	>=0.20	CDC5L (3.1)	CCDC97 (2.8)	API5 (2.7)	HNRNPUL1 (2.0)	PNO1 (1.6)	CDKN1B (1.0)	LMNB2 (0.9)	PPP3R1 (0.8)	CDCA7 (0.7)	AMH (0.6)
GO:0003690	double-stranded DNA binding	0.00746	>=0.20	CDKN1B (3.8)	HNRNPUL1 (2.6)	APOLD1 (2.6)	MCM8 (2.2)	CDCA7 (2.0)	LMNB2 (1.9)	AMH (1.5)	CDC5L (1.3)	EIF4EBP1 (1.3)	CCDC97 (0.8)
ENSG00000167986	DDB1 PPI subnetwork	0.00748	>=0.20	HNRNPUL1 (3.0)	API5 (2.2)	PPP3R1 (2.0)	CDC5L (1.7)	AMH (1.6)	ENSG00000251323 (1.6)	CDCA7 (1.5)	MCM8 (1.4)	CCDC97 (0.8)	RBFOX3 (0.6)
ENSG00000108468	CBX1 PPI subnetwork	0.0075	>=0.20	CDKN1B (2.7)	MCM8 (2.5)	CDCA7 (2.1)	ZNF385B (2.0)	LMNB2 (1.2)	GAB2 (1.0)	PPP3R1 (0.9)	CDC5L (0.7)	API5 (0.6)	GNG7 (0.6)
ENSG00000111725	PRKAB1 PPI subnetwork	0.0075	>=0.20	EIF4EBP1 (3.5)	API5 (3.3)	PNO1 (2.5)	LMNB2 (2.3)	CDC5L (1.7)	HNRNPUL1 (1.3)	AXL (0.8)	MCM8 (0.7)	CCDC97 (0.7)	PPP3R1 (0.7)
ENSG00000100401	RANGAP1 PPI subnetwork	0.00756	>=0.20	MCM8 (4.0)	LMNB2 (4.0)	CDCA7 (3.6)	API5 (1.4)	HNRNPUL1 (1.3)	CDC5L (1.3)	CDKN1B (0.6)	EIF4EBP1 (0.5)	APOLD1 (0.5)	ENSG00000226674 (0.5)
GO:0016569	covalent chromatin modification	0.00757	>=0.20	CDKN1B (2.5)	CCDC97 (1.9)	CDC5L (1.7)	HNRNPUL1 (1.6)	CDCA7 (1.1)	LMNB2 (1.0)	HDAC9 (0.7)	PPP3R1 (0.6)	API5 (0.5)	GAB2 (0.4)
ENSG00000204523	ENSG00000204523 PPI subnetwork	0.00761	>=0.20	API5 (3.2)	EIF4EBP1 (2.8)	PNO1 (1.8)	LMNB2 (1.8)	CDCA7 (1.6)	CDC5L (1.4)	HNRNPUL1 (1.0)	PPP3R1 (0.9)	AMH (0.7)	MCM8 (0.5)
ENSG00000105486	LIG1 PPI subnetwork	0.00763	>=0.20	MCM8 (4.7)	CDCA7 (3.8)	EIF4EBP1 (1.2)	ENSG00000226674 (0.9)	CDC5L (0.9)	ENSG00000251323 (0.8)	GAB2 (0.7)	USP35 (0.7)	LMNB2 (0.7)	HNRNPUL1 (0.7)
GO:0042800	histone methyltransferase activity (H3-K4 specific)	0.00765	>=0.20	CDKN1B (3.0)	EIF4EBP1 (2.8)	HNRNPUL1 (2.6)	LMNB2 (1.8)	ENSG00000226674 (1.4)	CCDC97 (1.3)	PPP3R1 (1.2)	USP35 (1.0)	AMH (0.8)	GAB2 (0.6)
ENSG00000172780	RAB43 PPI subnetwork	0.00765	>=0.20	CDC5L (4.3)	CCDC97 (2.4)	API5 (2.3)	HNRNPUL1 (2.2)	AMH (1.4)	PNO1 (0.9)	LMNB2 (0.8)	GAB2 (0.6)	MCM8 (0.4)	GNG7 (0.3)
ENSG00000143079	CTTNBP2NL PPI subnetwork	0.00768	>=0.20	PPP3R1 (2.7)	HDAC9 (1.8)	ZNF385B (1.8)	GNG7 (1.3)	API5 (0.9)	GAB2 (0.7)	HNRNPUL1 (0.7)	PNO1 (0.7)	CDKN1B (0.7)	LMNB2 (0.6)
REACTOME_FORMATION_OF_THE_EARLY_ELONGATION_COMPLEX	REACTOME_FORMATION_OF_THE_EARLY_ELONGATION_COMPLEX	0.00769	>=0.20	CDC5L (2.4)	API5 (2.2)	HNRNPUL1 (2.1)	PNO1 (1.9)	CCDC97 (1.8)	AMH (1.8)	BMP4 (1.5)	LMNB2 (1.4)	EIF4EBP1 (1.4)	ENSG00000251323 (1.2)
REACTOME_FORMATION_OF_THE_HIV:1_EARLY_ELONGATION_COMPLEX	REACTOME_FORMATION_OF_THE_HIV:1_EARLY_ELONGATION_COMPLEX	0.00769	>=0.20	CDC5L (2.4)	API5 (2.2)	HNRNPUL1 (2.1)	PNO1 (1.9)	CCDC97 (1.8)	AMH (1.8)	BMP4 (1.5)	LMNB2 (1.4)	EIF4EBP1 (1.4)	ENSG00000251323 (1.2)
ENSG00000196235	SUPT5H PPI subnetwork	0.00773	>=0.20	CDC5L (4.4)	PNO1 (3.4)	API5 (3.0)	HNRNPUL1 (1.7)	EIF4EBP1 (1.6)	CDCA7 (1.5)	CCDC97 (1.3)	MCM8 (1.1)	LMNB2 (1.0)	AMH (0.8)
ENSG00000198898	CAPZA2 PPI subnetwork	0.00779	>=0.20	PPP3R1 (2.5)	API5 (1.4)	GNG7 (1.2)	ZNF385B (0.9)	ENSG00000226674 (0.9)	HNRNPUL1 (0.9)	PNO1 (0.8)	AXL (0.8)	CDC5L (0.6)	CDCA7 (0.5)
ENSG00000150753	CCT5 PPI subnetwork	0.00781	>=0.20	CDC5L (2.5)	PNO1 (1.9)	PPP3R1 (1.9)	API5 (1.8)	PPP2R2B (1.2)	RBFOX3 (1.0)	HDAC9 (0.9)	CDKN1B (0.6)	HNRNPUL1 (0.6)	BMP4 (0.4)
GO:0030496	midbody	0.00785	>=0.20	LMNB2 (3.0)	CDKN1B (2.0)	CDCA7 (1.8)	GAB2 (1.1)	API5 (1.0)	BMP4 (0.9)	HNRNPUL1 (0.7)	APOLD1 (0.6)	ZNF385B (0.6)	USP35 (0.5)
ENSG00000065328	MCM10 PPI subnetwork	0.0079	>=0.20	MCM8 (5.6)	CDCA7 (5.1)	LMNB2 (3.3)	EIF4EBP1 (2.1)	APOLD1 (1.3)	ENSG00000251323 (1.1)	GAB2 (0.9)	CDKN1B (0.7)	CDC5L (0.7)	USP35 (0.7)
KEGG_RNA_POLYMERASE	KEGG_RNA_POLYMERASE	0.00792	>=0.20	PNO1 (2.7)	EIF4EBP1 (2.6)	CDC5L (1.1)	API5 (0.9)	ENSG00000226674 (0.7)	BMP4 (0.6)	MCM8 (0.6)	AMH (0.4)	ZNF385B (0.4)	CDCA7 (0.4)
ENSG00000064995	TAF11 PPI subnetwork	0.00799	>=0.20	CDC5L (2.7)	API5 (1.7)	PNO1 (1.3)	PPP3R1 (1.2)	MCM8 (1.2)	CCDC97 (1.2)	HNRNPUL1 (1.1)	HDAC9 (1.0)	BMP4 (0.9)	EIF4EBP1 (0.8)
ENSG00000095319	NUP188 PPI subnetwork	0.00801	>=0.20	MCM8 (3.0)	CDC5L (2.6)	LMNB2 (2.5)	API5 (2.3)	CDCA7 (2.1)	PNO1 (2.1)	HNRNPUL1 (2.1)	CCDC97 (0.4)	AXL (0.4)	ZNF385B (0.2)
ENSG00000105011	ASF1B PPI subnetwork	0.00803	>=0.20	MCM8 (4.8)	CDCA7 (3.3)	CDKN1B (2.3)	ENSG00000251323 (1.8)	CDC5L (1.6)	LMNB2 (1.3)	API5 (1.3)	EIF4EBP1 (1.3)	HNRNPUL1 (1.2)	PPP3R1 (0.9)
ENSG00000135387	CAPRIN1 PPI subnetwork	0.00804	>=0.20	API5 (3.3)	CCDC97 (2.5)	HNRNPUL1 (2.4)	CDC5L (1.6)	LMNB2 (1.5)	CDCA7 (0.9)	GNG7 (0.9)	PNO1 (0.8)	EIF4EBP1 (0.7)	AMH (0.6)
ENSG00000114391	RPL24 PPI subnetwork	0.00804	>=0.20	API5 (1.3)	GAB2 (1.1)	CCDC97 (1.0)	PNO1 (1.0)	PPP3R1 (0.9)	HNRNPUL1 (0.9)	CDKN1B (0.9)	CDCA7 (0.8)	ZNF385B (0.8)	AMH (0.8)
ENSG00000102900	NUP93 PPI subnetwork	0.00806	>=0.20	PNO1 (2.7)	LMNB2 (2.4)	CDC5L (2.4)	API5 (2.4)	MCM8 (2.3)	EIF4EBP1 (2.3)	CDCA7 (2.0)	HNRNPUL1 (2.0)	CCDC97 (0.9)	AXL (0.8)
ENSG00000215902	ENSG00000215902 PPI subnetwork	0.00809	>=0.20	HNRNPUL1 (2.7)	CDC5L (2.4)	API5 (2.1)	CDCA7 (1.9)	PNO1 (1.8)	LMNB2 (1.3)	CCDC97 (1.2)	MCM8 (1.2)	AMH (1.1)	GAB2 (0.5)
ENSG00000213246	SUPT4H1 PPI subnetwork	0.00817	>=0.20	API5 (3.5)	CDC5L (3.4)	CCDC97 (2.7)	HNRNPUL1 (2.6)	PNO1 (2.3)	AMH (1.6)	LMNB2 (1.2)	EIF4EBP1 (1.2)	ENSG00000251323 (1.0)	AXL (1.0)
ENSG00000143466	IKBKE PPI subnetwork	0.00819	>=0.20	EIF4EBP1 (3.0)	PNO1 (2.8)	API5 (2.7)	LMNB2 (2.2)	PPP3R1 (1.5)	CDC5L (1.5)	HNRNPUL1 (1.1)	CDCA7 (1.0)	MCM8 (0.6)	CDKN1B (0.3)
GO:0043623	cellular protein complex assembly	0.00829	>=0.20	USP35 (2.0)	PPP3R1 (1.6)	PNO1 (1.2)	GNG7 (0.8)	PPP2R2B (0.8)	RBFOX3 (0.7)	HDAC9 (0.7)	API5 (0.7)	CDC5L (0.4)	CDCA7 (0.4)
REACTOME_MG1_TRANSITION	REACTOME_MG1_TRANSITION	0.00831	>=0.20	CDCA7 (3.2)	MCM8 (3.2)	LMNB2 (2.1)	API5 (1.6)	CDC5L (1.5)	PNO1 (1.3)	EIF4EBP1 (1.0)	CCDC97 (0.5)	RBFOX3 (0.2)	HDAC9 (0.1)
REACTOME_DNA_REPLICATION_PRE:INITIATION	REACTOME_DNA_REPLICATION_PRE:INITIATION	0.00831	>=0.20	CDCA7 (3.2)	MCM8 (3.2)	LMNB2 (2.1)	API5 (1.6)	CDC5L (1.5)	PNO1 (1.3)	EIF4EBP1 (1.0)	CCDC97 (0.5)	RBFOX3 (0.2)	HDAC9 (0.1)
ENSG00000177954	RPS27 PPI subnetwork	0.00834	>=0.20	MCM8 (3.7)	LMNB2 (3.4)	CDCA7 (2.6)	API5 (1.2)	CDC5L (1.2)	ENSG00000226674 (0.8)	EIF4EBP1 (0.8)	CDKN1B (0.7)	HNRNPUL1 (0.7)	GAB2 (0.6)
ENSG00000130041	ENSG00000130041 PPI subnetwork	0.00834	>=0.20	MCM8 (3.7)	LMNB2 (3.4)	CDCA7 (2.6)	API5 (1.2)	CDC5L (1.2)	ENSG00000226674 (0.8)	EIF4EBP1 (0.8)	CDKN1B (0.7)	HNRNPUL1 (0.7)	GAB2 (0.6)
ENSG00000115053	NCL PPI subnetwork	0.00848	>=0.20	HNRNPUL1 (2.6)	API5 (2.3)	PNO1 (1.8)	LMNB2 (1.6)	CDC5L (1.6)	CDCA7 (1.3)	CCDC97 (1.1)	PPP3R1 (1.1)	CDKN1B (0.7)	GNG7 (0.6)
ENSG00000136936	XPA PPI subnetwork	0.00851	>=0.20	MCM8 (3.2)	CDCA7 (2.1)	HNRNPUL1 (1.5)	CDC5L (1.5)	EIF4EBP1 (1.4)	HDAC9 (1.3)	ENSG00000251323 (1.1)	PNO1 (1.1)	CDKN1B (0.9)	GAB2 (0.8)
ENSG00000186184	POLR1D PPI subnetwork	0.00852	>=0.20	PNO1 (3.3)	EIF4EBP1 (2.3)	API5 (1.7)	PPP3R1 (1.5)	AXL (1.2)	CDC5L (1.2)	ENSG00000251323 (0.9)	ENSG00000226674 (0.9)	MCM8 (0.7)	CDCA7 (0.6)
REACTOME_REGULATION_OF_DNA_REPLICATION	REACTOME_REGULATION_OF_DNA_REPLICATION	0.00859	>=0.20	LMNB2 (2.3)	CDCA7 (2.2)	MCM8 (1.9)	API5 (1.6)	CDC5L (1.5)	PNO1 (1.4)	APOLD1 (0.9)	CCDC97 (0.9)	USP35 (0.8)	EIF4EBP1 (0.8)
ENSG00000101343	CRNKL1 PPI subnetwork	0.00862	>=0.20	CDC5L (3.5)	API5 (2.7)	HNRNPUL1 (2.1)	CCDC97 (2.0)	LMNB2 (2.0)	CDKN1B (1.4)	AMH (1.0)	MCM8 (0.8)	PNO1 (0.7)	AXL (0.6)
GO:0031060	regulation of histone methylation	0.00863	>=0.20	HDAC9 (1.9)	GAB2 (1.5)	CDKN1B (1.4)	CDCA7 (1.3)	LMNB2 (1.0)	ENSG00000226674 (0.9)	ZNF385B (0.7)	API5 (0.6)	MCM8 (0.6)	PPP2R2B (0.5)
ENSG00000198056	PRIM1 PPI subnetwork	0.00864	>=0.20	MCM8 (5.5)	CDCA7 (4.5)	LMNB2 (1.8)	HNRNPUL1 (1.8)	EIF4EBP1 (1.6)	CDC5L (1.4)	ZNF385B (1.1)	CDKN1B (0.8)	ENSG00000251323 (0.8)	GNG7 (0.7)
ENSG00000120656	TAF12 PPI subnetwork	0.00867	>=0.20	CDC5L (2.8)	HNRNPUL1 (1.9)	PNO1 (1.4)	PPP3R1 (1.3)	CDKN1B (1.3)	API5 (1.0)	BMP4 (0.8)	ZNF385B (0.7)	CCDC97 (0.7)	HDAC9 (0.6)
MP:0001714	absent trophoblast giant cells	0.00871	>=0.20	PPP2R2B (2.8)	LMNB2 (2.1)	ENSG00000226674 (1.3)	MCM8 (1.0)	CDKN1B (1.0)	PPP3R1 (0.9)	GNG7 (0.8)	CDC5L (0.8)	BMP4 (0.7)	APOLD1 (0.5)
GO:0046930	pore complex	0.00873	>=0.20	API5 (3.4)	LMNB2 (3.3)	MCM8 (2.5)	PNO1 (2.3)	HNRNPUL1 (1.9)	PPP3R1 (1.7)	CDC5L (1.5)	EIF4EBP1 (1.5)	CDCA7 (1.4)	AMH (0.8)
ENSG00000186468	RPS23 PPI subnetwork	0.00875	>=0.20	API5 (1.5)	CDKN1B (1.2)	PNO1 (1.2)	LMNB2 (1.1)	CDCA7 (1.1)	PPP3R1 (0.8)	ENSG00000226674 (0.7)	AMH (0.7)	CDC5L (0.6)	HNRNPUL1 (0.5)
ENSG00000177301	KCNA2 PPI subnetwork	0.00876	>=0.20	GNG7 (2.4)	PPP2R2B (2.0)	ENSG00000251323 (1.9)	PPP3R1 (1.8)	ZNF385B (1.8)	MCM8 (1.6)	HDAC9 (1.4)	GAB2 (1.3)	USP35 (1.3)	CDKN1B (1.2)
ENSG00000082898	XPO1 PPI subnetwork	0.00881	>=0.20	LMNB2 (4.1)	MCM8 (3.2)	CDCA7 (2.7)	API5 (2.3)	CDC5L (1.9)	HNRNPUL1 (1.4)	PNO1 (1.2)	EIF4EBP1 (0.9)	USP35 (0.8)	HDAC9 (0.5)
ENSG00000087586	AURKA PPI subnetwork	0.00888	>=0.20	CDKN1B (1.8)	MCM8 (1.7)	LMNB2 (1.7)	ENSG00000226674 (0.9)	API5 (0.9)	CDCA7 (0.8)	GNG7 (0.7)	ENSG00000251323 (0.6)	EIF4EBP1 (0.3)	CDC5L (0.3)
GO:0050434	positive regulation of viral transcription	0.0089	>=0.20	CCDC97 (2.0)	CDC5L (2.0)	API5 (2.0)	HNRNPUL1 (1.9)	EIF4EBP1 (1.8)	ENSG00000251323 (1.6)	AMH (1.0)	HDAC9 (1.0)	PNO1 (1.0)	GAB2 (0.6)
GO:0051568	histone H3-K4 methylation	0.00891	>=0.20	CDKN1B (1.7)	EIF4EBP1 (1.3)	LMNB2 (1.1)	CDCA7 (1.1)	HNRNPUL1 (1.0)	ZNF385B (0.8)	USP35 (0.8)	ENSG00000226674 (0.7)	API5 (0.7)	GAB2 (0.6)
GO:0051325	interphase	0.00893	>=0.20	CDCA7 (3.4)	MCM8 (3.3)	LMNB2 (2.6)	API5 (1.4)	CDKN1B (1.4)	CDC5L (1.3)	HNRNPUL1 (1.1)	ENSG00000251323 (0.8)	CCDC97 (0.5)	GAB2 (0.5)
ENSG00000181218	HIST3H2A PPI subnetwork	0.00893	>=0.20	CDC5L (2.8)	PNO1 (2.8)	HNRNPUL1 (1.6)	CDKN1B (1.5)	API5 (1.2)	CDCA7 (1.1)	LMNB2 (1.1)	ENSG00000251323 (1.0)	AMH (0.8)	CCDC97 (0.7)
GO:0043414	macromolecule methylation	0.00899	>=0.20	CDKN1B (1.5)	CDCA7 (1.3)	AMH (1.1)	CDC5L (1.0)	USP35 (0.8)	LMNB2 (0.6)	EIF4EBP1 (0.6)	CCDC97 (0.5)	API5 (0.4)	HNRNPUL1 (0.4)
ENSG00000106399	RPA3 PPI subnetwork	0.00901	>=0.20	MCM8 (6.1)	CDCA7 (4.7)	LMNB2 (2.1)	HNRNPUL1 (1.6)	EIF4EBP1 (1.4)	ENSG00000251323 (1.4)	CDC5L (1.0)	CDKN1B (0.5)	GAB2 (0.5)	PNO1 (0.5)
ENSG00000126005	ENSG00000126005 PPI subnetwork	0.00904	>=0.20	PNO1 (4.2)	EIF4EBP1 (2.6)	API5 (2.2)	CDC5L (1.9)	CDCA7 (1.7)	LMNB2 (1.2)	AXL (0.6)	MCM8 (0.4)	AMH (0.3)	BMP4 (0.3)
ENSG00000110713	NUP98 PPI subnetwork	0.00904	>=0.20	LMNB2 (4.4)	MCM8 (4.3)	CDCA7 (2.8)	CDC5L (1.5)	API5 (1.2)	HNRNPUL1 (1.1)	PNO1 (0.5)	USP35 (0.4)	CDKN1B (0.4)	GAB2 (0.4)
REACTOME_MITOTIC_M:MG1_PHASES	REACTOME_MITOTIC_M:MG1_PHASES	0.00906	>=0.20	MCM8 (4.5)	CDCA7 (3.8)	LMNB2 (3.6)	CDC5L (1.9)	API5 (1.3)	EIF4EBP1 (0.7)	APOLD1 (0.6)	HDAC9 (0.4)	USP35 (0.4)	HNRNPUL1 (0.4)
GO:0000082	G1/S transition of mitotic cell cycle	0.0091	>=0.20	CDCA7 (3.1)	MCM8 (2.3)	LMNB2 (2.2)	API5 (1.6)	EIF4EBP1 (1.1)	PNO1 (1.0)	CDC5L (1.0)	PPP3R1 (1.0)	CDKN1B (0.9)	HNRNPUL1 (0.6)
ENSG00000167085	PHB PPI subnetwork	0.00913	>=0.20	API5 (2.2)	CDC5L (1.7)	EIF4EBP1 (1.6)	CDCA7 (1.5)	CDKN1B (1.5)	HNRNPUL1 (0.9)	GAB2 (0.8)	ENSG00000251323 (0.8)	CCDC97 (0.7)	AXL (0.7)
ENSG00000170315	UBB PPI subnetwork	0.00915	>=0.20	LMNB2 (2.2)	CDKN1B (2.2)	CDC5L (2.1)	API5 (2.0)	PPP3R1 (1.9)	CCDC97 (1.8)	HNRNPUL1 (1.7)	CDCA7 (1.5)	BMP4 (1.1)	ENSG00000226674 (0.9)
ENSG00000162290	ENSG00000162290 PPI subnetwork	0.00921	>=0.20	LMNB2 (2.2)	EIF4EBP1 (2.1)	API5 (2.0)	CCDC97 (1.5)	HNRNPUL1 (1.4)	CDC5L (1.0)	AMH (0.8)	PNO1 (0.8)	MCM8 (0.7)	CDCA7 (0.7)
ENSG00000104419	NDRG1 PPI subnetwork	0.00925	>=0.20	PPP3R1 (2.7)	API5 (2.5)	ENSG00000251323 (1.5)	CDC5L (1.4)	ENSG00000226674 (1.0)	LMNB2 (0.8)	EIF4EBP1 (0.8)	RBFOX3 (0.7)	USP35 (0.6)	GNG7 (0.6)
ENSG00000154473	BUB3 PPI subnetwork	0.00929	>=0.20	MCM8 (4.1)	CDCA7 (3.3)	LMNB2 (3.0)	CDC5L (1.1)	API5 (1.0)	PPP2R2B (0.6)	ENSG00000226674 (0.6)	APOLD1 (0.5)	EIF4EBP1 (0.4)	USP35 (0.3)
ENSG00000111581	NUP107 PPI subnetwork	0.00931	>=0.20	MCM8 (4.3)	LMNB2 (4.0)	CDCA7 (3.2)	CDC5L (1.7)	HNRNPUL1 (1.1)	API5 (0.7)	EIF4EBP1 (0.7)	USP35 (0.6)	GAB2 (0.2)	HDAC9 (0.2)
ENSG00000025800	KPNA6 PPI subnetwork	0.00937	>=0.20	PNO1 (2.7)	LMNB2 (2.4)	MCM8 (2.4)	CDCA7 (2.3)	API5 (2.2)	EIF4EBP1 (2.1)	PPP3R1 (1.8)	HNRNPUL1 (1.3)	CDC5L (1.2)	CCDC97 (0.5)
ENSG00000079335	CDC14A PPI subnetwork	0.00938	>=0.20	PNO1 (3.9)	EIF4EBP1 (2.9)	CDCA7 (1.9)	CDC5L (1.8)	API5 (1.2)	LMNB2 (0.9)	HDAC9 (0.8)	APOLD1 (0.5)	PPP2R2B (0.5)	MCM8 (0.4)
ENSG00000153395	LPCAT1 PPI subnetwork	0.00943	>=0.20	CDC5L (1.9)	PPP2R2B (1.5)	PNO1 (1.2)	API5 (1.2)	HDAC9 (1.1)	PPP3R1 (1.1)	CDCA7 (1.1)	HNRNPUL1 (0.9)	AMH (0.8)	AXL (0.5)
ENSG00000132182	NUP210 PPI subnetwork	0.00948	>=0.20	LMNB2 (3.2)	MCM8 (3.1)	CDCA7 (2.6)	HNRNPUL1 (2.2)	PNO1 (2.2)	CDC5L (2.1)	API5 (2.0)	AXL (1.3)	CCDC97 (0.9)	ZNF385B (0.5)
REACTOME_TRANSPORT_OF_MATURE_MRNA_DERIVED_FROM_AN_INTRON:CONTAINING_TRANSCRIPT	REACTOME_TRANSPORT_OF_MATURE_MRNA_DERIVED_FROM_AN_INTRON:CONTAINING_TRANSCRIPT	0.00951	>=0.20	API5 (3.4)	LMNB2 (3.1)	PNO1 (2.2)	HNRNPUL1 (2.2)	CDC5L (2.1)	MCM8 (2.1)	CDCA7 (1.7)	AMH (1.0)	ZNF385B (0.7)	BMP4 (0.5)
ENSG00000113569	NUP155 PPI subnetwork	0.00955	>=0.20	API5 (3.6)	CDC5L (3.4)	PNO1 (2.9)	LMNB2 (2.4)	MCM8 (1.9)	CDCA7 (1.8)	HNRNPUL1 (1.0)	CCDC97 (0.8)	EIF4EBP1 (0.5)	HDAC9 (0.3)
ENSG00000137815	RTF1 PPI subnetwork	0.00955	>=0.20	CDC5L (4.5)	HNRNPUL1 (2.7)	CCDC97 (2.5)	API5 (1.9)	ENSG00000251323 (1.8)	MCM8 (1.4)	PPP3R1 (1.3)	LMNB2 (0.8)	EIF4EBP1 (0.7)	GAB2 (0.6)
REACTOME_DEADENYLATION:DEPENDENT_MRNA_DECAY	REACTOME_DEADENYLATION:DEPENDENT_MRNA_DECAY	0.00956	>=0.20	EIF4EBP1 (2.8)	HNRNPUL1 (1.9)	LMNB2 (1.3)	CDC5L (1.3)	ZNF385B (1.2)	PNO1 (1.1)	CDCA7 (1.1)	API5 (0.9)	BMP4 (0.7)	MCM8 (0.7)
MP:0004029	spontaneous chromosome breakage	0.00962	>=0.20	ENSG00000251323 (3.8)	MCM8 (1.9)	LMNB2 (1.8)	CDC5L (1.4)	CDCA7 (1.4)	HDAC9 (1.2)	CDKN1B (1.1)	PNO1 (0.8)	GAB2 (0.8)	USP35 (0.6)
REACTOME_VPR:MEDIATED_NUCLEAR_IMPORT_OF_PICS	REACTOME_VPR:MEDIATED_NUCLEAR_IMPORT_OF_PICS	0.00963	>=0.20	MCM8 (3.2)	CDC5L (2.4)	LMNB2 (2.4)	API5 (2.2)	CDCA7 (2.1)	PNO1 (2.0)	HNRNPUL1 (1.7)	ZNF385B (1.0)	AXL (0.4)	CCDC97 (0.4)
ENSG00000073111	MCM2 PPI subnetwork	0.00963	>=0.20	MCM8 (5.7)	CDCA7 (5.7)	LMNB2 (2.5)	ENSG00000251323 (1.2)	CDC5L (1.2)	EIF4EBP1 (1.1)	PNO1 (0.9)	HNRNPUL1 (0.6)	API5 (0.5)	ZNF385B (0.5)
ENSG00000142937	RPS8 PPI subnetwork	0.00964	>=0.20	PNO1 (3.9)	API5 (2.6)	CDC5L (2.3)	CDCA7 (1.5)	LMNB2 (1.1)	AMH (0.9)	CDKN1B (0.6)	HNRNPUL1 (0.4)	CCDC97 (0.4)	BMP4 (0.3)
ENSG00000079785	DDX1 PPI subnetwork	0.00967	>=0.20	API5 (2.9)	PPP3R1 (2.8)	PNO1 (2.2)	CDC5L (2.0)	CDKN1B (1.8)	CDCA7 (1.8)	LMNB2 (1.7)	HNRNPUL1 (1.6)	CCDC97 (1.3)	MCM8 (0.8)
ENSG00000159352	PSMD4 PPI subnetwork	0.00968	>=0.20	API5 (2.9)	PNO1 (2.0)	CDC5L (1.9)	PPP3R1 (1.6)	USP35 (1.4)	LMNB2 (1.3)	CCDC97 (1.1)	EIF4EBP1 (0.8)	MCM8 (0.6)	HNRNPUL1 (0.0)
REACTOME_DNA_REPLICATION	REACTOME_DNA_REPLICATION	0.0097	>=0.20	MCM8 (4.9)	CDCA7 (4.0)	LMNB2 (3.8)	CDC5L (1.8)	API5 (1.1)	EIF4EBP1 (1.0)	USP35 (0.7)	HNRNPUL1 (0.6)	APOLD1 (0.6)	CDKN1B (0.3)
MP:0003111	abnormal cell nucleus morphology	0.00975	>=0.20	LMNB2 (3.7)	CDCA7 (3.5)	MCM8 (3.4)	ENSG00000226674 (1.5)	HNRNPUL1 (1.4)	APOLD1 (1.3)	CCDC97 (0.9)	GAB2 (0.8)	PPP3R1 (0.6)	CDC5L (0.5)
REACTOME_INTRINSIC_PATHWAY_FOR_APOPTOSIS	REACTOME_INTRINSIC_PATHWAY_FOR_APOPTOSIS	0.00975	>=0.20	PPP3R1 (3.4)	LMNB2 (1.6)	CDKN1B (1.6)	EIF4EBP1 (1.4)	HNRNPUL1 (1.3)	GAB2 (1.2)	ENSG00000251323 (1.1)	BMP4 (1.0)	API5 (1.0)	CCDC97 (0.8)
KEGG_PYRIMIDINE_METABOLISM	KEGG_PYRIMIDINE_METABOLISM	0.00981	>=0.20	MCM8 (2.9)	CDCA7 (2.9)	EIF4EBP1 (2.6)	LMNB2 (2.1)	PNO1 (2.0)	ENSG00000226674 (1.4)	HDAC9 (0.6)	API5 (0.3)	AXL (0.1)	USP35 (0.0)
REACTOME_SYNTHESIS_OF_DNA	REACTOME_SYNTHESIS_OF_DNA	0.00982	>=0.20	MCM8 (4.1)	CDCA7 (3.3)	LMNB2 (2.6)	EIF4EBP1 (1.4)	API5 (1.3)	CDC5L (1.3)	PNO1 (0.9)	CCDC97 (0.6)	USP35 (0.6)	HNRNPUL1 (0.6)
ENSG00000132383	RPA1 PPI subnetwork	0.00982	>=0.20	MCM8 (5.9)	CDCA7 (4.9)	CDC5L (2.5)	LMNB2 (2.5)	EIF4EBP1 (1.5)	HNRNPUL1 (1.4)	API5 (1.2)	PNO1 (1.1)	ENSG00000251323 (1.0)	APOLD1 (0.6)
ENSG00000167552	TUBA1A PPI subnetwork	0.00983	>=0.20	RBFOX3 (2.1)	PPP3R1 (1.9)	CCDC97 (1.8)	CDKN1B (1.6)	LMNB2 (1.6)	HNRNPUL1 (1.4)	GNG7 (1.3)	PPP2R2B (1.2)	AXL (1.2)	CDC5L (1.1)
ENSG00000103479	RBL2 PPI subnetwork	0.00984	>=0.20	MCM8 (2.9)	LMNB2 (2.9)	CDCA7 (2.7)	CDKN1B (2.2)	EIF4EBP1 (1.8)	PNO1 (1.5)	CDC5L (1.0)	HNRNPUL1 (0.6)	API5 (0.4)	ENSG00000226674 (0.1)
ENSG00000112592	TBP PPI subnetwork	0.0099	>=0.20	CDKN1B (2.8)	HNRNPUL1 (2.6)	CCDC97 (2.6)	CDC5L (2.5)	PNO1 (1.7)	API5 (1.5)	LMNB2 (1.4)	BMP4 (1.3)	MCM8 (1.0)	PPP3R1 (1.0)
ENSG00000168090	COPS6 PPI subnetwork	0.0099	>=0.20	EIF4EBP1 (2.8)	AXL (1.8)	BMP4 (1.2)	CDKN1B (1.1)	HNRNPUL1 (1.1)	USP35 (0.9)	PPP3R1 (0.8)	GNG7 (0.8)	CDCA7 (0.7)	LMNB2 (0.6)
REACTOME_PERK_REGULATED_GENE_EXPRESSION	REACTOME_PERK_REGULATED_GENE_EXPRESSION	0.00992	>=0.20	EIF4EBP1 (5.3)	BMP4 (2.0)	PNO1 (1.2)	MCM8 (0.8)	LMNB2 (0.7)	CDCA7 (0.6)	CDC5L (0.6)	ZNF385B (0.5)	GNG7 (0.4)	APOLD1 (0.3)
ENSG00000135446	CDK4 PPI subnetwork	0.00993	>=0.20	MCM8 (3.1)	LMNB2 (2.8)	CDCA7 (2.4)	HNRNPUL1 (2.0)	CDC5L (1.9)	CDKN1B (1.6)	EIF4EBP1 (1.1)	PPP3R1 (1.1)	HDAC9 (0.8)	API5 (0.7)
REACTOME_POLYMERASE_SWITCHING_ON_THE_C:STRAND_OF_THE_TELOMERE	REACTOME_POLYMERASE_SWITCHING_ON_THE_C:STRAND_OF_THE_TELOMERE	0.01	>=0.20	MCM8 (5.7)	CDCA7 (4.3)	LMNB2 (2.4)	EIF4EBP1 (2.1)	CDC5L (1.6)	HNRNPUL1 (1.4)	GNG7 (1.3)	GAB2 (0.9)	ZNF385B (0.6)	ENSG00000226674 (0.6)
REACTOME_LEADING_STRAND_SYNTHESIS	REACTOME_LEADING_STRAND_SYNTHESIS	0.01	>=0.20	MCM8 (5.7)	CDCA7 (4.3)	LMNB2 (2.4)	EIF4EBP1 (2.1)	CDC5L (1.6)	HNRNPUL1 (1.4)	GNG7 (1.3)	GAB2 (0.9)	ZNF385B (0.6)	ENSG00000226674 (0.6)
REACTOME_POLYMERASE_SWITCHING	REACTOME_POLYMERASE_SWITCHING	0.01	>=0.20	MCM8 (5.7)	CDCA7 (4.3)	LMNB2 (2.4)	EIF4EBP1 (2.1)	CDC5L (1.6)	HNRNPUL1 (1.4)	GNG7 (1.3)	GAB2 (0.9)	ZNF385B (0.6)	ENSG00000226674 (0.6)
ENSG00000196911	KPNA5 PPI subnetwork	0.01	>=0.20	API5 (3.1)	PNO1 (2.8)	CDCA7 (2.7)	LMNB2 (2.6)	CDC5L (1.7)	MCM8 (1.7)	HNRNPUL1 (1.6)	EIF4EBP1 (1.3)	PPP3R1 (1.1)	CCDC97 (1.0)
ENSG00000035928	RFC1 PPI subnetwork	0.01	>=0.20	MCM8 (5.5)	CDCA7 (3.7)	LMNB2 (2.6)	HNRNPUL1 (2.5)	CDC5L (1.9)	GAB2 (1.3)	ENSG00000251323 (1.1)	EIF4EBP1 (0.6)	CCDC97 (0.5)	CDKN1B (0.5)
ENSG00000100462	PRMT5 PPI subnetwork	0.01	>=0.20	PPP3R1 (2.9)	HNRNPUL1 (2.3)	API5 (2.1)	CDC5L (1.7)	CDCA7 (1.6)	GAB2 (1.6)	CCDC97 (1.6)	ENSG00000251323 (1.4)	LMNB2 (1.3)	CDKN1B (1.2)
ENSG00000101868	POLA1 PPI subnetwork	0.01	>=0.20	MCM8 (5.6)	CDCA7 (5.2)	LMNB2 (3.0)	HNRNPUL1 (1.8)	CDC5L (1.6)	GNG7 (1.0)	EIF4EBP1 (1.0)	API5 (0.8)	RBFOX3 (0.8)	GAB2 (0.5)
ENSG00000052723	SIKE1 PPI subnetwork	0.01	>=0.20	PPP3R1 (3.3)	ZNF385B (2.0)	GNG7 (1.5)	CDKN1B (1.5)	RBFOX3 (1.2)	HDAC9 (1.1)	LMNB2 (1.1)	API5 (1.0)	HNRNPUL1 (0.9)	ENSG00000251323 (0.7)
ENSG00000001497	LAS1L PPI subnetwork	0.01	>=0.20	CCDC97 (1.9)	PPP3R1 (1.7)	USP35 (1.3)	AMH (1.2)	CDCA7 (1.2)	EIF4EBP1 (1.2)	ENSG00000226674 (1.1)	CDKN1B (1.0)	LMNB2 (1.0)	HNRNPUL1 (0.7)
KEGG_SPLICEOSOME	KEGG_SPLICEOSOME	0.01	>=0.20	CDC5L (3.8)	API5 (3.0)	HNRNPUL1 (2.8)	CCDC97 (1.9)	PNO1 (1.8)	LMNB2 (1.7)	CDKN1B (1.0)	MCM8 (0.9)	AMH (0.8)	CDCA7 (0.7)
REACTOME_S_PHASE	REACTOME_S_PHASE	0.01	>=0.20	MCM8 (4.4)	CDCA7 (3.9)	LMNB2 (2.8)	EIF4EBP1 (1.5)	API5 (1.5)	CDC5L (1.4)	PNO1 (1.2)	HNRNPUL1 (0.6)	APOLD1 (0.6)	USP35 (0.4)
ENSG00000114026	OGG1 PPI subnetwork	0.01	>=0.20	AMH (2.9)	MCM8 (2.8)	HNRNPUL1 (1.9)	CDC5L (1.6)	CCDC97 (1.5)	CDCA7 (1.3)	USP35 (1.1)	ZNF385B (0.6)	AXL (0.6)	CDKN1B (0.6)
ENSG00000196363	WDR5 PPI subnetwork	0.01	>=0.20	PPP3R1 (1.9)	HNRNPUL1 (1.8)	CDKN1B (1.8)	LMNB2 (1.5)	CCDC97 (1.2)	CDC5L (1.1)	MCM8 (1.0)	API5 (0.9)	PNO1 (0.9)	ZNF385B (0.8)
ENSG00000142856	ITGB3BP PPI subnetwork	0.01	>=0.20	MCM8 (4.6)	LMNB2 (3.4)	CDCA7 (2.9)	CDC5L (1.2)	EIF4EBP1 (0.8)	ZNF385B (0.6)	AXL (0.5)	API5 (0.4)	USP35 (0.4)	PPP2R2B (0.4)
GO:0051329	interphase of mitotic cell cycle	0.01	>=0.20	CDCA7 (3.4)	MCM8 (3.3)	LMNB2 (2.7)	API5 (1.5)	CDC5L (1.4)	HNRNPUL1 (1.0)	CDKN1B (0.9)	CCDC97 (0.5)	EIF4EBP1 (0.4)	USP35 (0.3)
ENSG00000143190	POU2F1 PPI subnetwork	0.01	>=0.20	EIF4EBP1 (2.1)	MCM8 (1.8)	LMNB2 (1.6)	USP35 (1.5)	ENSG00000251323 (1.4)	AMH (1.4)	CCDC97 (1.3)	BMP4 (1.2)	HNRNPUL1 (1.2)	CDCA7 (1.2)
ENSG00000154310	TNIK PPI subnetwork	0.01	>=0.20	API5 (2.6)	LMNB2 (2.2)	PNO1 (1.7)	EIF4EBP1 (1.2)	PPP3R1 (1.0)	MCM8 (0.8)	CDC5L (0.8)	PPP2R2B (0.8)	CDCA7 (0.7)	AXL (0.6)
KEGG_RNA_DEGRADATION	KEGG_RNA_DEGRADATION	0.01	>=0.20	EIF4EBP1 (2.7)	PNO1 (1.8)	CDC5L (1.8)	HNRNPUL1 (1.8)	LMNB2 (1.6)	MCM8 (1.2)	API5 (1.0)	CDCA7 (0.7)	CCDC97 (0.5)	AMH (0.5)
ENSG00000127445	PIN1 PPI subnetwork	0.01	>=0.20	PPP3R1 (2.2)	CCDC97 (2.2)	HNRNPUL1 (1.7)	CDCA7 (1.5)	ENSG00000226674 (1.3)	LMNB2 (1.3)	MCM8 (1.2)	API5 (1.0)	PPP2R2B (0.7)	CDC5L (0.7)
ENSG00000087263	OGFOD1 PPI subnetwork	0.01	>=0.20	PNO1 (2.7)	MCM8 (1.9)	API5 (1.8)	ENSG00000251323 (1.4)	PPP3R1 (1.3)	LMNB2 (1.1)	EIF4EBP1 (1.1)	ZNF385B (0.8)	CDC5L (0.8)	CDCA7 (0.7)
ENSG00000113758	DBN1 PPI subnetwork	0.01	>=0.20	PPP3R1 (2.4)	BMP4 (2.2)	HNRNPUL1 (2.1)	API5 (1.9)	AXL (1.5)	CDCA7 (1.0)	GNG7 (1.0)	HDAC9 (0.9)	LMNB2 (0.7)	CCDC97 (0.5)
ENSG00000147140	NONO PPI subnetwork	0.01	>=0.20	CDC5L (3.2)	API5 (2.9)	HNRNPUL1 (2.6)	CCDC97 (2.4)	PNO1 (2.0)	LMNB2 (1.9)	CDCA7 (1.8)	CDKN1B (1.3)	PPP3R1 (1.1)	MCM8 (1.0)
ENSG00000164032	H2AFZ PPI subnetwork	0.01	>=0.20	PPP3R1 (2.7)	CDKN1B (2.6)	CDC5L (2.3)	ENSG00000251323 (1.5)	LMNB2 (1.0)	GAB2 (0.9)	API5 (0.7)	PNO1 (0.7)	MCM8 (0.7)	CDCA7 (0.6)
REACTOME_EXTENSION_OF_TELOMERES	REACTOME_EXTENSION_OF_TELOMERES	0.01	>=0.20	MCM8 (5.8)	CDCA7 (5.2)	LMNB2 (2.6)	EIF4EBP1 (1.8)	GNG7 (1.5)	HNRNPUL1 (1.2)	GAB2 (1.1)	CDC5L (0.9)	ENSG00000251323 (0.8)	AMH (0.8)
ENSG00000175482	POLD4 PPI subnetwork	0.01	>=0.20	MCM8 (4.8)	CDCA7 (4.4)	LMNB2 (2.7)	HNRNPUL1 (1.3)	CDC5L (1.3)	AMH (1.0)	CDKN1B (0.9)	GNG7 (0.6)	EIF4EBP1 (0.6)	CCDC97 (0.6)
ENSG00000085415	SEH1L PPI subnetwork	0.01	>=0.20	MCM8 (4.2)	LMNB2 (4.2)	CDCA7 (3.2)	CDC5L (1.8)	API5 (1.2)	HNRNPUL1 (0.6)	HDAC9 (0.4)	GAB2 (0.4)	USP35 (0.4)	EIF4EBP1 (0.4)
REACTOME_G1S_TRANSITION	REACTOME_G1S_TRANSITION	0.01	>=0.20	CDCA7 (3.9)	MCM8 (3.8)	LMNB2 (2.9)	API5 (1.7)	CDC5L (1.4)	PNO1 (1.4)	EIF4EBP1 (1.1)	APOLD1 (1.0)	HNRNPUL1 (0.4)	CDKN1B (0.4)
ENSG00000025293	PHF20 PPI subnetwork	0.01	>=0.20	PPP3R1 (2.6)	ENSG00000251323 (2.2)	CDKN1B (1.6)	ZNF385B (1.4)	CCDC97 (1.3)	CDCA7 (0.7)	GAB2 (0.7)	EIF4EBP1 (0.6)	PNO1 (0.5)	CDC5L (0.4)
ENSG00000085721	RRN3 PPI subnetwork	0.01	>=0.20	PNO1 (3.2)	CDCA7 (2.1)	ENSG00000226674 (2.0)	PPP3R1 (1.9)	MCM8 (1.3)	HDAC9 (1.0)	CDC5L (1.0)	LMNB2 (0.9)	AXL (0.9)	BMP4 (0.7)
GO:0044454	nuclear chromosome part	0.01	>=0.20	MCM8 (4.2)	CDCA7 (3.3)	HNRNPUL1 (3.0)	LMNB2 (2.3)	CDC5L (1.9)	CDKN1B (1.7)	CCDC97 (1.3)	EIF4EBP1 (1.0)	ENSG00000251323 (0.9)	BMP4 (0.5)
GO:0044452	nucleolar part	0.01	>=0.20	PNO1 (3.9)	CDCA7 (1.5)	CDC5L (1.4)	EIF4EBP1 (1.4)	API5 (1.1)	BMP4 (0.8)	MCM8 (0.5)	CCDC97 (0.5)	AXL (0.3)	GNG7 (0.2)
KEGG_NUCLEOTIDE_EXCISION_REPAIR	KEGG_NUCLEOTIDE_EXCISION_REPAIR	0.01	>=0.20	MCM8 (4.4)	CDCA7 (3.6)	HNRNPUL1 (2.2)	AMH (1.6)	CDC5L (1.4)	ENSG00000251323 (1.1)	EIF4EBP1 (1.1)	LMNB2 (0.9)	PNO1 (0.9)	API5 (0.6)
REACTOME_ASSEMBLY_OF_THE_PRE:REPLICATIVE_COMPLEX	REACTOME_ASSEMBLY_OF_THE_PRE:REPLICATIVE_COMPLEX	0.01	>=0.20	CDCA7 (2.0)	API5 (1.9)	MCM8 (1.7)	PNO1 (1.6)	LMNB2 (1.6)	CDC5L (1.5)	EIF4EBP1 (0.8)	CCDC97 (0.7)	PPP3R1 (0.4)	HDAC9 (0.3)
GO:0042054	histone methyltransferase activity	0.01	>=0.20	CDKN1B (2.5)	EIF4EBP1 (2.4)	LMNB2 (1.9)	HNRNPUL1 (1.9)	CDCA7 (1.9)	GAB2 (1.1)	CCDC97 (1.0)	CDC5L (0.8)	ENSG00000226674 (0.8)	BMP4 (0.7)
ENSG00000166889	PATL1 PPI subnetwork	0.01	>=0.20	CDC5L (3.2)	API5 (3.0)	LMNB2 (2.0)	HNRNPUL1 (1.7)	EIF4EBP1 (1.2)	PNO1 (1.1)	CDCA7 (0.7)	AMH (0.6)	GAB2 (0.5)	MCM8 (0.5)
REACTOME_RESOLUTION_OF_AP_SITES_VIA_THE_MULTIPLE:NUCLEOTIDE_PATCH_REPLACEMENT_PATHWAY	REACTOME_RESOLUTION_OF_AP_SITES_VIA_THE_MULTIPLE:NUCLEOTIDE_PATCH_REPLACEMENT_PATHWAY	0.01	>=0.20	CDCA7 (3.3)	MCM8 (3.1)	EIF4EBP1 (3.0)	LMNB2 (1.8)	AMH (1.4)	ENSG00000226674 (1.4)	GNG7 (1.4)	GAB2 (1.3)	HNRNPUL1 (1.2)	CCDC97 (1.0)
REACTOME_REMOVAL_OF_DNA_PATCH_CONTAINING_ABASIC_RESIDUE	REACTOME_REMOVAL_OF_DNA_PATCH_CONTAINING_ABASIC_RESIDUE	0.01	>=0.20	CDCA7 (3.3)	MCM8 (3.1)	EIF4EBP1 (3.0)	LMNB2 (1.8)	AMH (1.4)	ENSG00000226674 (1.4)	GNG7 (1.4)	GAB2 (1.3)	HNRNPUL1 (1.2)	CCDC97 (1.0)
ENSG00000131069	ACSS2 PPI subnetwork	0.01	>=0.20	EIF4EBP1 (3.3)	PNO1 (1.1)	USP35 (1.1)	LMNB2 (0.9)	ZNF385B (0.9)	AMH (0.8)	CDKN1B (0.8)	MCM8 (0.7)	PPP3R1 (0.6)	CDC5L (0.6)
ENSG00000125352	RNF113A PPI subnetwork	0.01	>=0.20	CDC5L (3.8)	API5 (2.2)	HNRNPUL1 (2.1)	CCDC97 (1.9)	AMH (1.5)	GNG7 (1.1)	PNO1 (0.8)	MCM8 (0.7)	GAB2 (0.7)	AXL (0.5)
ENSG00000102804	TSC22D1 PPI subnetwork	0.01	>=0.20	EIF4EBP1 (3.5)	LMNB2 (2.0)	API5 (1.8)	PNO1 (1.5)	USP35 (1.3)	MCM8 (1.2)	CDC5L (0.9)	CDCA7 (0.7)	CDKN1B (0.7)	APOLD1 (0.6)
GO:0017069	snRNA binding	0.01	>=0.20	PPP3R1 (1.7)	AMH (1.6)	LMNB2 (1.5)	CDC5L (1.3)	PNO1 (1.3)	CDKN1B (1.2)	MCM8 (1.2)	HDAC9 (0.7)	ENSG00000251323 (0.3)	GAB2 (0.3)
ENSG00000159217	IGF2BP1 PPI subnetwork	0.01	>=0.20	PNO1 (3.0)	CDCA7 (2.5)	API5 (2.1)	CCDC97 (1.8)	HNRNPUL1 (1.5)	LMNB2 (1.4)	CDC5L (1.4)	ENSG00000251323 (0.9)	MCM8 (0.9)	EIF4EBP1 (0.6)
ENSG00000137500	CCDC90B PPI subnetwork	0.01	>=0.20	LMNB2 (1.6)	PPP2R2B (1.4)	EIF4EBP1 (1.3)	CDKN1B (1.2)	AMH (1.1)	ENSG00000251323 (1.0)	BMP4 (1.0)	PPP3R1 (0.8)	HNRNPUL1 (0.7)	RBFOX3 (0.4)
GO:0070507	regulation of microtubule cytoskeleton organization	0.01	>=0.20	ENSG00000226674 (2.2)	PPP2R2B (1.7)	LMNB2 (1.7)	CDCA7 (1.2)	MCM8 (1.1)	CDKN1B (1.0)	GAB2 (0.8)	APOLD1 (0.8)	ZNF385B (0.8)	RBFOX3 (0.7)
ENSG00000163513	TGFBR2 PPI subnetwork	0.01	>=0.20	BMP4 (3.0)	USP35 (2.5)	AXL (2.4)	PPP3R1 (1.9)	LMNB2 (1.3)	CDCA7 (1.1)	ENSG00000226674 (1.1)	ZNF385B (0.9)	GAB2 (0.7)	APOLD1 (0.7)
ENSG00000174748	RPL15 PPI subnetwork	0.01	>=0.20	PNO1 (3.0)	CDCA7 (1.5)	API5 (1.5)	CCDC97 (1.1)	CDC5L (1.0)	LMNB2 (0.9)	AMH (0.7)	HNRNPUL1 (0.6)	GAB2 (0.6)	ENSG00000226674 (0.4)
ENSG00000164609	SLU7 PPI subnetwork	0.01	>=0.20	CDC5L (4.3)	API5 (2.8)	CCDC97 (1.8)	HNRNPUL1 (1.5)	AMH (1.5)	MCM8 (0.6)	LMNB2 (0.6)	PNO1 (0.5)	GAB2 (0.4)	ENSG00000226674 (0.4)
ENSG00000067369	TP53BP1 PPI subnetwork	0.01	>=0.20	MCM8 (3.8)	ENSG00000251323 (2.7)	RBFOX3 (2.6)	CDCA7 (2.3)	PPP3R1 (1.9)	CDKN1B (1.7)	ZNF385B (1.5)	LMNB2 (1.1)	GNG7 (1.1)	CDC5L (1.0)
ENSG00000166851	PLK1 PPI subnetwork	0.01	>=0.20	MCM8 (3.9)	LMNB2 (3.8)	CDCA7 (3.3)	CDC5L (1.0)	CDKN1B (0.8)	USP35 (0.8)	API5 (0.7)	ENSG00000226674 (0.5)	EIF4EBP1 (0.4)	RBFOX3 (0.4)
MP:0000352	decreased cell proliferation	0.01	>=0.20	MCM8 (2.9)	HNRNPUL1 (2.4)	CDCA7 (2.3)	LMNB2 (2.2)	EIF4EBP1 (1.9)	CCDC97 (1.5)	ENSG00000251323 (1.4)	CDC5L (1.4)	API5 (1.4)	APOLD1 (1.0)
ENSG00000147889	CDKN2A PPI subnetwork	0.01	>=0.20	CDCA7 (2.9)	MCM8 (2.5)	EIF4EBP1 (2.4)	LMNB2 (2.3)	HNRNPUL1 (2.2)	CDKN1B (2.2)	API5 (1.5)	HDAC9 (1.0)	PPP3R1 (0.6)	CDC5L (0.6)
REACTOME_RNA_POLYMERASE_I_RNA_POLYMERASE_III_AND_MITOCHONDRIAL_TRANSCRIPTION	REACTOME_RNA_POLYMERASE_I_RNA_POLYMERASE_III_AND_MITOCHONDRIAL_TRANSCRIPTION	0.01	>=0.20	PNO1 (2.5)	BMP4 (1.2)	ENSG00000251323 (1.0)	CDC5L (0.9)	EIF4EBP1 (0.9)	PPP3R1 (0.8)	API5 (0.7)	CDCA7 (0.5)	MCM8 (0.4)	AMH (0.4)
ENSG00000180817	PPA1 PPI subnetwork	0.01	>=0.20	API5 (1.6)	USP35 (1.5)	CDCA7 (1.1)	LMNB2 (0.8)	CCDC97 (0.5)	HNRNPUL1 (0.5)	PNO1 (0.4)	CDKN1B (0.4)	AMH (0.4)	CDC5L (0.3)
GO:0031110	regulation of microtubule polymerization or depolymerization	0.01	>=0.20	PPP2R2B (2.7)	ENSG00000226674 (1.4)	EIF4EBP1 (1.4)	HDAC9 (1.3)	GAB2 (1.2)	USP35 (0.9)	RBFOX3 (0.8)	CDCA7 (0.6)	LMNB2 (0.6)	APOLD1 (0.6)
KEGG_CELL_CYCLE	KEGG_CELL_CYCLE	0.01	>=0.20	CDCA7 (4.6)	MCM8 (4.4)	LMNB2 (3.5)	APOLD1 (1.9)	CDKN1B (1.5)	HNRNPUL1 (1.5)	CDC5L (1.2)	HDAC9 (0.7)	BMP4 (0.6)	EIF4EBP1 (0.6)
ENSG00000150991	UBC PPI subnetwork	0.01	>=0.20	API5 (2.4)	CDC5L (2.1)	PPP3R1 (2.0)	CDKN1B (1.6)	LMNB2 (1.6)	CCDC97 (1.5)	CDCA7 (1.5)	HNRNPUL1 (1.3)	BMP4 (1.0)	PNO1 (0.9)
ENSG00000171793	CTPS PPI subnetwork	0.01	>=0.20	API5 (3.6)	EIF4EBP1 (2.2)	PNO1 (2.0)	LMNB2 (1.5)	CCDC97 (1.4)	RBFOX3 (1.2)	CDC5L (1.0)	HDAC9 (0.6)	CDKN1B (0.6)	PPP3R1 (0.5)
ENSG00000188486	H2AFX PPI subnetwork	0.01	>=0.20	CDC5L (3.1)	HNRNPUL1 (2.2)	CDCA7 (1.8)	PNO1 (1.8)	MCM8 (1.7)	API5 (1.7)	CDKN1B (1.5)	LMNB2 (1.3)	AMH (0.8)	CCDC97 (0.7)
REACTOME_MITOTIC_G1:G1S_PHASES	REACTOME_MITOTIC_G1:G1S_PHASES	0.01	>=0.20	CDCA7 (4.1)	MCM8 (3.9)	LMNB2 (3.0)	EIF4EBP1 (1.5)	CDC5L (1.2)	PNO1 (1.2)	API5 (1.1)	CDKN1B (0.9)	APOLD1 (0.8)	HNRNPUL1 (0.6)
ENSG00000142541	RPL13A PPI subnetwork	0.01	>=0.20	PNO1 (2.7)	API5 (2.3)	CDC5L (1.5)	AMH (1.4)	LMNB2 (1.1)	EIF4EBP1 (0.9)	CDCA7 (0.7)	ENSG00000226674 (0.7)	BMP4 (0.4)	PPP3R1 (0.3)
ENSG00000092470	WDR76 PPI subnetwork	0.01	>=0.20	MCM8 (3.6)	CDCA7 (2.4)	HNRNPUL1 (2.3)	CDKN1B (2.1)	CDC5L (1.9)	LMNB2 (1.6)	API5 (1.4)	PPP3R1 (1.4)	PNO1 (1.4)	CCDC97 (1.2)
REACTOME_TRANSPORT_OF_MATURE_MRNAS_DERIVED_FROM_INTRONLESS_TRANSCRIPTS	REACTOME_TRANSPORT_OF_MATURE_MRNAS_DERIVED_FROM_INTRONLESS_TRANSCRIPTS	0.01	>=0.20	API5 (3.0)	MCM8 (2.6)	LMNB2 (2.5)	CDC5L (2.4)	PNO1 (2.3)	CDCA7 (1.9)	HNRNPUL1 (1.5)	ZNF385B (0.6)	AMH (0.6)	BMP4 (0.5)
ENSG00000111875	ASF1A PPI subnetwork	0.01	>=0.20	PPP3R1 (3.6)	CDKN1B (3.3)	ENSG00000251323 (2.2)	MCM8 (2.1)	GAB2 (1.4)	CDCA7 (1.3)	GNG7 (1.0)	APOLD1 (0.5)	ZNF385B (0.5)	PPP2R2B (0.5)
GO:0051493	regulation of cytoskeleton organization	0.01	>=0.20	ENSG00000226674 (2.6)	HDAC9 (1.7)	PPP2R2B (1.3)	APOLD1 (1.2)	PPP3R1 (1.1)	CDCA7 (1.1)	LMNB2 (0.9)	GNG7 (0.9)	USP35 (0.7)	ZNF385B (0.6)
ENSG00000166971	AKTIP PPI subnetwork	0.01	>=0.20	EIF4EBP1 (3.3)	MCM8 (2.0)	LMNB2 (1.9)	CCDC97 (1.6)	USP35 (1.2)	PNO1 (1.2)	ENSG00000226674 (1.0)	API5 (1.0)	CDKN1B (0.7)	ZNF385B (0.6)
REACTOME_TRANSLATION_INITIATION_COMPLEX_FORMATION	REACTOME_TRANSLATION_INITIATION_COMPLEX_FORMATION	0.01	>=0.20	API5 (1.7)	EIF4EBP1 (1.3)	AMH (1.3)	LMNB2 (1.0)	PNO1 (0.9)	CCDC97 (0.8)	ENSG00000226674 (0.8)	HDAC9 (0.7)	BMP4 (0.6)	HNRNPUL1 (0.5)
ENSG00000106290	TAF6 PPI subnetwork	0.01	>=0.20	API5 (2.6)	CDC5L (2.5)	PNO1 (2.2)	PPP3R1 (1.9)	CDKN1B (1.8)	HNRNPUL1 (1.6)	CCDC97 (1.5)	LMNB2 (0.9)	EIF4EBP1 (0.9)	BMP4 (0.7)
ENSG00000010244	ZNF207 PPI subnetwork	0.01	>=0.20	HNRNPUL1 (4.9)	CCDC97 (3.1)	API5 (2.3)	CDC5L (2.2)	GNG7 (2.0)	CDKN1B (1.0)	ZNF385B (1.0)	AMH (0.9)	CDCA7 (0.9)	HDAC9 (0.7)
ENSG00000076924	XAB2 PPI subnetwork	0.01	>=0.20	CDC5L (4.1)	CCDC97 (2.8)	HNRNPUL1 (2.4)	API5 (2.2)	AMH (1.8)	AXL (1.2)	PNO1 (1.1)	HDAC9 (0.9)	CDCA7 (0.6)	BMP4 (0.4)
ENSG00000149311	ATM PPI subnetwork	0.01	>=0.20	MCM8 (4.7)	CDCA7 (3.0)	CDC5L (2.4)	LMNB2 (1.9)	ENSG00000251323 (1.8)	AMH (1.2)	GAB2 (1.0)	HNRNPUL1 (0.7)	GNG7 (0.5)	PNO1 (0.5)
ENSG00000030066	NUP160 PPI subnetwork	0.01	>=0.20	MCM8 (4.5)	LMNB2 (4.1)	CDCA7 (3.5)	CDC5L (1.4)	HNRNPUL1 (0.9)	EIF4EBP1 (0.6)	API5 (0.6)	APOLD1 (0.4)	ZNF385B (0.3)	CDKN1B (0.3)
GO:0071156	regulation of cell cycle arrest	0.01	>=0.20	MCM8 (2.8)	CDCA7 (2.6)	LMNB2 (2.2)	CDC5L (1.4)	EIF4EBP1 (1.4)	API5 (1.4)	HNRNPUL1 (0.8)	RBFOX3 (0.7)	PNO1 (0.7)	HDAC9 (0.6)
ENSG00000075624	ACTB PPI subnetwork	0.01	>=0.20	PPP3R1 (2.8)	RBFOX3 (2.0)	API5 (1.8)	HNRNPUL1 (1.6)	CDC5L (1.1)	CDKN1B (1.0)	AXL (0.8)	BMP4 (0.5)	GNG7 (0.4)	PNO1 (0.4)
ENSG00000109111	SUPT6H PPI subnetwork	0.01	>=0.20	CCDC97 (3.1)	CDC5L (2.4)	HNRNPUL1 (2.1)	EIF4EBP1 (2.1)	AMH (1.7)	CDCA7 (1.1)	BMP4 (0.8)	GAB2 (0.8)	MCM8 (0.7)	PNO1 (0.4)
ENSG00000166197	NOLC1 PPI subnetwork	0.01	>=0.20	PNO1 (2.5)	PPP3R1 (2.1)	CDC5L (2.0)	HNRNPUL1 (1.8)	LMNB2 (1.5)	CCDC97 (1.5)	CDCA7 (1.4)	CDKN1B (1.3)	API5 (1.2)	ENSG00000251323 (1.1)
ENSG00000104695	PPP2CB PPI subnetwork	0.01	>=0.20	PNO1 (1.5)	API5 (1.4)	HNRNPUL1 (1.3)	AMH (1.1)	CDKN1B (1.1)	GAB2 (1.1)	CCDC97 (1.1)	PPP2R2B (1.1)	HDAC9 (1.1)	LMNB2 (1.0)
ENSG00000145216	FIP1L1 PPI subnetwork	0.01	>=0.20	CDC5L (1.9)	PNO1 (1.5)	API5 (1.0)	GNG7 (0.9)	EIF4EBP1 (0.9)	CDCA7 (0.8)	ENSG00000251323 (0.8)	CDKN1B (0.7)	HDAC9 (0.5)	MCM8 (0.5)
ENSG00000067596	DHX8 PPI subnetwork	0.01	>=0.20	CDC5L (4.2)	CCDC97 (2.9)	API5 (2.6)	HNRNPUL1 (2.0)	AMH (1.5)	LMNB2 (1.1)	PNO1 (0.7)	MCM8 (0.7)	CDCA7 (0.6)	CDKN1B (0.2)
GO:0010212	response to ionizing radiation	0.01	>=0.20	ENSG00000251323 (3.7)	MCM8 (1.8)	CDCA7 (1.5)	LMNB2 (1.5)	APOLD1 (1.0)	USP35 (0.9)	AMH (0.8)	EIF4EBP1 (0.7)	HNRNPUL1 (0.4)	CCDC97 (0.3)
MP:0008071	absent B cells	0.01	>=0.20	ENSG00000251323 (2.8)	GNG7 (2.5)	CDCA7 (1.5)	ENSG00000226674 (1.3)	HDAC9 (1.0)	GAB2 (1.0)	PPP3R1 (0.8)	CDKN1B (0.7)	EIF4EBP1 (0.6)	MCM8 (0.6)
ENSG00000155508	CNOT8 PPI subnetwork	0.01	>=0.20	HNRNPUL1 (2.2)	CDC5L (2.1)	MCM8 (2.0)	CCDC97 (1.8)	LMNB2 (1.6)	CDCA7 (1.5)	ENSG00000251323 (1.5)	CDKN1B (1.3)	GAB2 (1.3)	APOLD1 (1.3)
ENSG00000105939	ZC3HAV1 PPI subnetwork	0.01	>=0.20	PPP2R2B (2.0)	CDC5L (1.7)	CDCA7 (1.2)	PNO1 (1.1)	API5 (1.0)	HDAC9 (1.0)	PPP3R1 (0.8)	LMNB2 (0.7)	HNRNPUL1 (0.7)	ENSG00000251323 (0.5)
GO:0006301	postreplication repair	0.01	>=0.20	ENSG00000226674 (2.5)	MCM8 (2.1)	USP35 (1.7)	ENSG00000251323 (1.6)	CDCA7 (1.5)	CDKN1B (1.5)	AMH (1.0)	GAB2 (0.7)	LMNB2 (0.5)	CDC5L (0.4)
GO:0004003	ATP-dependent DNA helicase activity	0.01	>=0.20	MCM8 (3.4)	CDCA7 (2.7)	CDC5L (2.1)	ENSG00000251323 (1.7)	LMNB2 (1.6)	AMH (1.2)	RBFOX3 (0.9)	HNRNPUL1 (0.9)	API5 (0.9)	ENSG00000226674 (0.7)
ENSG00000100109	TFIP11 PPI subnetwork	0.01	>=0.20	CDC5L (3.4)	API5 (3.3)	AMH (2.2)	LMNB2 (1.8)	MCM8 (0.8)	HNRNPUL1 (0.8)	PNO1 (0.8)	GAB2 (0.8)	CCDC97 (0.7)	AXL (0.5)
ENSG00000125450	NUP85 PPI subnetwork	0.01	>=0.20	MCM8 (4.4)	LMNB2 (4.0)	CDCA7 (3.4)	CDC5L (1.4)	HNRNPUL1 (0.9)	EIF4EBP1 (0.7)	CDKN1B (0.5)	APOLD1 (0.5)	API5 (0.5)	HDAC9 (0.4)
ENSG00000168005	C11orf84 PPI subnetwork	0.01	>=0.20	LMNB2 (1.7)	PPP2R2B (1.7)	API5 (1.7)	CDCA7 (1.6)	PPP3R1 (1.4)	USP35 (1.3)	HNRNPUL1 (1.3)	GNG7 (1.2)	CDC5L (1.1)	AXL (1.1)
ENSG00000148296	SURF6 PPI subnetwork	0.01	>=0.20	PNO1 (3.2)	CDCA7 (2.2)	CDC5L (1.4)	API5 (1.4)	LMNB2 (1.1)	AXL (1.0)	GNG7 (0.9)	HNRNPUL1 (0.6)	PPP2R2B (0.5)	HDAC9 (0.5)
ENSG00000162129	CLPB PPI subnetwork	0.01	>=0.20	API5 (3.5)	USP35 (1.9)	CDC5L (1.9)	LMNB2 (1.9)	PPP3R1 (1.8)	BMP4 (1.4)	PNO1 (1.4)	HDAC9 (1.4)	CDCA7 (0.7)	AMH (0.5)
ENSG00000112079	STK38 PPI subnetwork	0.01	>=0.20	API5 (2.8)	PPP3R1 (2.6)	USP35 (1.8)	GAB2 (1.6)	RBFOX3 (1.2)	LMNB2 (1.0)	GNG7 (0.9)	ENSG00000251323 (0.8)	CDC5L (0.8)	PPP2R2B (0.7)
REACTOME_PROCESSING_OF_CAPPED_INTRONLESS_PRE:MRNA	REACTOME_PROCESSING_OF_CAPPED_INTRONLESS_PRE:MRNA	0.01	>=0.20	API5 (3.1)	PNO1 (2.0)	MCM8 (2.0)	LMNB2 (1.5)	CDCA7 (1.4)	CDC5L (1.3)	HNRNPUL1 (1.3)	AMH (0.9)	GNG7 (0.3)	PPP3R1 (0.3)
REACTOME_POST:ELONGATION_PROCESSING_OF_INTRONLESS_PRE:MRNA	REACTOME_POST:ELONGATION_PROCESSING_OF_INTRONLESS_PRE:MRNA	0.01	>=0.20	API5 (3.1)	PNO1 (2.0)	MCM8 (2.0)	LMNB2 (1.5)	CDCA7 (1.4)	CDC5L (1.3)	HNRNPUL1 (1.3)	AMH (0.9)	GNG7 (0.3)	PPP3R1 (0.3)
ENSG00000168118	RAB4A PPI subnetwork	0.01	>=0.20	EIF4EBP1 (1.5)	GNG7 (1.0)	HDAC9 (1.0)	GAB2 (1.0)	CDKN1B (0.8)	PNO1 (0.8)	API5 (0.7)	PPP2R2B (0.7)	ENSG00000251323 (0.7)	CDC5L (0.6)
ENSG00000215077	BRD2 PPI subnetwork	0.01	>=0.20	HNRNPUL1 (2.7)	CDC5L (2.4)	CDKN1B (2.0)	MCM8 (1.8)	ENSG00000251323 (1.6)	CCDC97 (1.5)	CDCA7 (1.3)	LMNB2 (1.2)	ZNF385B (0.6)	GAB2 (0.4)
ENSG00000204256	BRD2 PPI subnetwork	0.01	>=0.20	HNRNPUL1 (2.7)	CDC5L (2.4)	CDKN1B (2.0)	MCM8 (1.8)	ENSG00000251323 (1.6)	CCDC97 (1.5)	CDCA7 (1.3)	LMNB2 (1.2)	ZNF385B (0.6)	GAB2 (0.4)
ENSG00000112526	ENSG00000112526 PPI subnetwork	0.01	>=0.20	HNRNPUL1 (2.7)	CDC5L (2.4)	CDKN1B (2.0)	MCM8 (1.8)	ENSG00000251323 (1.6)	CCDC97 (1.5)	CDCA7 (1.3)	LMNB2 (1.2)	ZNF385B (0.6)	GAB2 (0.4)
REACTOME_TRANSPORT_OF_THE_SLBP_DEPENDANT_MATURE_MRNA	REACTOME_TRANSPORT_OF_THE_SLBP_DEPENDANT_MATURE_MRNA	0.01	>=0.20	API5 (3.0)	LMNB2 (2.6)	MCM8 (2.6)	PNO1 (2.4)	CDC5L (2.2)	CDCA7 (2.0)	HNRNPUL1 (1.8)	BMP4 (0.6)	ZNF385B (0.6)	AMH (0.4)
GO:0006353	transcription termination, DNA-dependent	0.01	>=0.20	PNO1 (2.4)	API5 (2.1)	AMH (1.3)	CDC5L (1.2)	LMNB2 (1.0)	MCM8 (0.9)	HNRNPUL1 (0.8)	CDCA7 (0.7)	ENSG00000226674 (0.6)	PPP3R1 (0.4)
GO:0006283	transcription-coupled nucleotide-excision repair	0.01	>=0.20	MCM8 (2.5)	ENSG00000251323 (2.1)	EIF4EBP1 (2.1)	CDCA7 (1.9)	HNRNPUL1 (1.6)	CCDC97 (1.3)	CDC5L (1.2)	PNO1 (0.7)	AMH (0.7)	LMNB2 (0.6)
ENSG00000165119	HNRNPK PPI subnetwork	0.01	>=0.20	API5 (3.3)	CDC5L (2.9)	HNRNPUL1 (2.6)	CDKN1B (2.2)	PPP3R1 (2.0)	CCDC97 (1.9)	LMNB2 (1.7)	PNO1 (1.6)	CDCA7 (0.8)	MCM8 (0.8)
ENSG00000120438	TCP1 PPI subnetwork	0.01	>=0.20	PPP3R1 (3.1)	API5 (2.6)	CDC5L (2.4)	PNO1 (1.6)	LMNB2 (1.4)	CDCA7 (1.3)	HDAC9 (0.9)	PPP2R2B (0.7)	MCM8 (0.6)	AMH (0.6)
ENSG00000206406	CSNK2B PPI subnetwork	0.01	>=0.20	CDC5L (2.7)	PNO1 (2.3)	API5 (2.2)	CDCA7 (1.9)	HNRNPUL1 (1.9)	EIF4EBP1 (1.6)	LMNB2 (1.6)	MCM8 (1.4)	HDAC9 (1.3)	CCDC97 (0.8)
ENSG00000204435	CSNK2B PPI subnetwork	0.01	>=0.20	CDC5L (2.7)	PNO1 (2.3)	API5 (2.2)	CDCA7 (1.9)	HNRNPUL1 (1.9)	EIF4EBP1 (1.6)	LMNB2 (1.6)	MCM8 (1.4)	HDAC9 (1.3)	CCDC97 (0.8)
ENSG00000206300	ENSG00000206300 PPI subnetwork	0.01	>=0.20	CDC5L (2.7)	PNO1 (2.3)	API5 (2.2)	CDCA7 (1.9)	HNRNPUL1 (1.9)	EIF4EBP1 (1.6)	LMNB2 (1.6)	MCM8 (1.4)	HDAC9 (1.3)	CCDC97 (0.8)
ENSG00000101158	TH1L PPI subnetwork	0.01	>=0.20	EIF4EBP1 (2.5)	API5 (2.4)	CDC5L (2.1)	HNRNPUL1 (2.0)	CCDC97 (1.9)	PNO1 (1.6)	HDAC9 (1.1)	BMP4 (1.1)	CDCA7 (0.9)	AMH (0.8)
ENSG00000108100	CCNY PPI subnetwork	0.01	>=0.20	API5 (3.8)	EIF4EBP1 (2.5)	HDAC9 (2.5)	LMNB2 (1.8)	PPP3R1 (1.8)	CDC5L (1.6)	HNRNPUL1 (1.4)	PNO1 (1.2)	CCDC97 (1.1)	GNG7 (1.0)
ENSG00000139496	NUPL1 PPI subnetwork	0.01	>=0.20	LMNB2 (2.9)	CDC5L (2.9)	API5 (2.7)	PNO1 (2.4)	MCM8 (2.3)	CDCA7 (1.5)	HNRNPUL1 (1.4)	AXL (1.3)	AMH (0.3)	CCDC97 (0.2)
GO:0016591	DNA-directed RNA polymerase II, holoenzyme	0.01	>=0.20	CDC5L (2.8)	API5 (2.5)	CCDC97 (1.8)	HNRNPUL1 (1.7)	PNO1 (1.4)	MCM8 (1.0)	GNG7 (0.7)	HDAC9 (0.7)	EIF4EBP1 (0.7)	LMNB2 (0.6)
ENSG00000149273	RPS3 PPI subnetwork	0.01	>=0.20	PNO1 (3.3)	CDC5L (2.5)	API5 (2.3)	CDCA7 (1.5)	LMNB2 (1.4)	AMH (1.3)	EIF4EBP1 (0.8)	HNRNPUL1 (0.7)	CCDC97 (0.6)	GNG7 (0.5)
ENSG00000134588	USP26 PPI subnetwork	0.01	>=0.20	CDCA7 (2.5)	HDAC9 (2.0)	HNRNPUL1 (1.7)	API5 (1.6)	MCM8 (1.3)	BMP4 (1.3)	ENSG00000251323 (1.3)	LMNB2 (1.1)	EIF4EBP1 (1.1)	CDC5L (0.9)
ENSG00000120253	NUP43 PPI subnetwork	0.01	>=0.20	MCM8 (4.5)	LMNB2 (4.0)	CDCA7 (3.3)	CDC5L (1.3)	HNRNPUL1 (0.9)	API5 (0.6)	EIF4EBP1 (0.6)	APOLD1 (0.4)	CDKN1B (0.3)	GAB2 (0.3)
ENSG00000116957	TBCE PPI subnetwork	0.01	>=0.20	LMNB2 (2.2)	USP35 (2.1)	CDCA7 (2.1)	MCM8 (2.1)	CDC5L (1.4)	HDAC9 (1.1)	PPP2R2B (0.9)	APOLD1 (0.5)	API5 (0.5)	PNO1 (0.3)
ENSG00000145425	RPS3A PPI subnetwork	0.01	>=0.20	PNO1 (3.7)	API5 (2.5)	CDC5L (2.0)	LMNB2 (1.2)	AMH (1.2)	PPP3R1 (1.1)	CDCA7 (1.1)	CCDC97 (1.0)	CDKN1B (1.0)	HNRNPUL1 (0.8)
ENSG00000100227	POLDIP3 PPI subnetwork	0.01	>=0.20	BMP4 (2.0)	ENSG00000226674 (1.6)	AXL (1.4)	CDCA7 (1.4)	HDAC9 (1.3)	HNRNPUL1 (1.3)	APOLD1 (1.2)	LMNB2 (1.2)	CDC5L (1.1)	USP35 (0.9)
ENSG00000124642	ENSG00000124642 PPI subnetwork	0.01	>=0.20	PNO1 (2.9)	CDC5L (2.6)	CDKN1B (1.6)	HNRNPUL1 (1.6)	API5 (1.1)	LMNB2 (1.1)	CDCA7 (1.1)	ENSG00000251323 (0.9)	AMH (0.8)	CCDC97 (0.7)
ENSG00000184825	HIST1H2AH PPI subnetwork	0.01	>=0.20	PNO1 (2.9)	CDC5L (2.6)	CDKN1B (1.6)	HNRNPUL1 (1.6)	API5 (1.1)	LMNB2 (1.1)	CDCA7 (1.1)	ENSG00000251323 (0.9)	AMH (0.8)	CCDC97 (0.7)
GO:0005665	DNA-directed RNA polymerase II, core complex	0.01	>=0.20	HNRNPUL1 (2.1)	EIF4EBP1 (1.9)	LMNB2 (1.2)	CCDC97 (1.2)	CDC5L (1.1)	API5 (1.1)	GNG7 (1.1)	MCM8 (0.8)	APOLD1 (0.8)	BMP4 (0.6)
GO:0033044	regulation of chromosome organization	0.01	>=0.20	CDKN1B (2.1)	PPP3R1 (1.6)	HDAC9 (1.4)	HNRNPUL1 (1.2)	CDCA7 (1.1)	GNG7 (0.9)	CCDC97 (0.9)	GAB2 (0.9)	EIF4EBP1 (0.8)	MCM8 (0.8)
REACTOME_INFLUENZA_INFECTION	REACTOME_INFLUENZA_INFECTION	0.01	>=0.20	API5 (2.4)	PNO1 (1.9)	LMNB2 (1.8)	MCM8 (1.7)	HNRNPUL1 (1.5)	CDC5L (1.5)	CDCA7 (1.1)	AMH (1.1)	PPP3R1 (0.9)	BMP4 (0.6)
ENSG00000134574	DDB2 PPI subnetwork	0.01	>=0.20	HNRNPUL1 (2.6)	CDC5L (2.3)	CCDC97 (1.9)	PPP3R1 (1.7)	CDCA7 (1.7)	ENSG00000226674 (1.2)	MCM8 (1.2)	PNO1 (1.0)	API5 (0.9)	LMNB2 (0.7)
ENSG00000121481	RNF2 PPI subnetwork	0.01	>=0.20	CCDC97 (2.1)	PPP3R1 (1.2)	GNG7 (1.1)	HDAC9 (1.1)	CDC5L (1.0)	LMNB2 (0.8)	HNRNPUL1 (0.7)	CDKN1B (0.7)	ENSG00000226674 (0.7)	PNO1 (0.6)
ENSG00000120500	ARR3 PPI subnetwork	0.01	>=0.20	ENSG00000251323 (2.6)	PPP3R1 (2.0)	CCDC97 (1.9)	GAB2 (1.8)	EIF4EBP1 (1.8)	AMH (1.7)	HNRNPUL1 (1.6)	HDAC9 (1.3)	MCM8 (1.2)	PPP2R2B (1.0)
ENSG00000118705	RPN2 PPI subnetwork	0.01	>=0.20	API5 (3.0)	CDCA7 (2.7)	CDC5L (2.4)	HNRNPUL1 (2.3)	PNO1 (2.2)	CCDC97 (2.0)	PPP2R2B (1.5)	AXL (0.6)	HDAC9 (0.6)	ENSG00000251323 (0.4)
REACTOME_CELL_CYCLE	REACTOME_CELL_CYCLE	0.01	>=0.20	MCM8 (5.3)	CDCA7 (4.1)	LMNB2 (3.6)	CDC5L (1.5)	API5 (1.0)	CDKN1B (1.0)	HNRNPUL1 (1.0)	EIF4EBP1 (0.6)	APOLD1 (0.5)	USP35 (0.4)
ENSG00000115163	CENPA PPI subnetwork	0.01	>=0.20	MCM8 (4.6)	CDCA7 (3.2)	LMNB2 (3.1)	GAB2 (0.9)	ZNF385B (0.8)	CDC5L (0.7)	CDKN1B (0.6)	APOLD1 (0.6)	PPP2R2B (0.5)	USP35 (0.5)
GO:0010564	regulation of cell cycle process	0.01	>=0.20	MCM8 (3.0)	CDCA7 (3.0)	LMNB2 (2.7)	CDC5L (1.5)	API5 (1.4)	CDKN1B (1.3)	HNRNPUL1 (1.1)	EIF4EBP1 (0.7)	APOLD1 (0.5)	CCDC97 (0.5)
ENSG00000139613	SMARCC2 PPI subnetwork	0.01	>=0.20	HNRNPUL1 (3.2)	CCDC97 (2.9)	CDC5L (2.6)	API5 (2.5)	MCM8 (2.2)	LMNB2 (1.9)	CDCA7 (1.8)	PPP3R1 (1.8)	CDKN1B (1.7)	PNO1 (1.6)
GO:0034968	histone lysine methylation	0.01	>=0.20	CDKN1B (1.9)	EIF4EBP1 (1.4)	GAB2 (1.4)	CDCA7 (1.3)	USP35 (1.2)	HNRNPUL1 (1.0)	LMNB2 (1.0)	ENSG00000226674 (0.8)	CDC5L (0.8)	CCDC97 (0.5)
ENSG00000111752	PHC1 PPI subnetwork	0.01	>=0.20	CCDC97 (2.1)	HNRNPUL1 (1.7)	AMH (1.3)	LMNB2 (1.2)	CDC5L (1.1)	CDCA7 (0.8)	CDKN1B (0.7)	ENSG00000226674 (0.7)	EIF4EBP1 (0.6)	HDAC9 (0.6)
ENSG00000188612	SUMO2 PPI subnetwork	0.01	>=0.20	APOLD1 (3.5)	HNRNPUL1 (2.3)	ENSG00000226674 (1.7)	EIF4EBP1 (1.2)	LMNB2 (0.9)	CDCA7 (0.9)	CCDC97 (0.9)	CDC5L (0.7)	ZNF385B (0.7)	HDAC9 (0.6)
GO:0030532	small nuclear ribonucleoprotein complex	0.01	>=0.20	MCM8 (2.2)	PNO1 (2.1)	CDC5L (2.1)	AMH (1.7)	HNRNPUL1 (1.6)	LMNB2 (1.6)	API5 (1.6)	CDCA7 (1.5)	HDAC9 (0.6)	EIF4EBP1 (0.5)
GO:0000785	chromatin	0.01	>=0.20	CDKN1B (4.4)	HNRNPUL1 (2.8)	MCM8 (1.9)	CDCA7 (1.7)	CCDC97 (1.6)	LMNB2 (1.4)	CDC5L (1.4)	EIF4EBP1 (1.0)	BMP4 (1.0)	ENSG00000251323 (0.9)
GO:0044427	chromosomal part	0.01	>=0.20	MCM8 (4.8)	CDCA7 (3.5)	CDKN1B (3.1)	LMNB2 (2.7)	HNRNPUL1 (2.4)	CDC5L (1.8)	EIF4EBP1 (1.0)	CCDC97 (0.7)	ENSG00000251323 (0.6)	API5 (0.5)
ENSG00000064703	DDX20 PPI subnetwork	0.01	>=0.20	PNO1 (3.3)	CDC5L (2.2)	CCDC97 (2.2)	EIF4EBP1 (2.0)	HNRNPUL1 (1.8)	LMNB2 (1.8)	CDCA7 (1.6)	MCM8 (1.1)	API5 (0.6)	CDKN1B (0.6)
ENSG00000090273	NUDC PPI subnetwork	0.01	>=0.20	MCM8 (3.8)	LMNB2 (3.1)	CDCA7 (2.5)	RBFOX3 (1.7)	GAB2 (1.5)	USP35 (1.0)	APOLD1 (0.9)	PPP2R2B (0.9)	EIF4EBP1 (0.6)	CDKN1B (0.5)
ENSG00000151247	EIF4E PPI subnetwork	0.01	>=0.20	API5 (3.2)	PNO1 (2.3)	CDCA7 (1.8)	LMNB2 (1.8)	CDC5L (1.7)	PPP3R1 (1.4)	MCM8 (0.9)	HNRNPUL1 (0.6)	AMH (0.6)	CCDC97 (0.4)
ENSG00000047410	TPR PPI subnetwork	0.01	>=0.20	API5 (2.9)	LMNB2 (2.7)	HNRNPUL1 (2.2)	MCM8 (2.0)	PNO1 (2.0)	CDC5L (1.6)	CDCA7 (1.1)	AXL (1.0)	GNG7 (1.0)	RBFOX3 (0.9)
GO:0000245	spliceosomal complex assembly	0.01	>=0.20	API5 (2.1)	CDC5L (1.4)	PPP3R1 (1.1)	PNO1 (1.0)	HNRNPUL1 (0.8)	MCM8 (0.6)	HDAC9 (0.6)	AMH (0.5)	ENSG00000226674 (0.5)	CDKN1B (0.5)
GO:0048524	positive regulation of viral reproduction	0.01	>=0.20	CDC5L (1.9)	API5 (1.8)	ENSG00000251323 (1.7)	HNRNPUL1 (1.5)	EIF4EBP1 (1.5)	HDAC9 (1.2)	CCDC97 (1.2)	PNO1 (0.9)	LMNB2 (0.6)	MCM8 (0.5)
MP:0001153	small seminiferous tubules	0.01	>=0.20	ENSG00000226674 (2.6)	AMH (2.1)	APOLD1 (1.8)	BMP4 (1.7)	HDAC9 (1.5)	CCDC97 (1.3)	LMNB2 (1.2)	HNRNPUL1 (1.2)	USP35 (1.2)	AXL (1.1)
REACTOME_POST:ELONGATION_PROCESSING_OF_INTRON:CONTAINING_PRE:MRNA	REACTOME_POST:ELONGATION_PROCESSING_OF_INTRON:CONTAINING_PRE:MRNA	0.01	>=0.20	API5 (3.6)	LMNB2 (2.4)	HNRNPUL1 (1.7)	AMH (1.6)	CDC5L (1.5)	PNO1 (1.3)	CDCA7 (1.1)	MCM8 (0.8)	PPP3R1 (0.3)	CDKN1B (0.2)
REACTOME_MRNA_3:END_PROCESSING	REACTOME_MRNA_3:END_PROCESSING	0.01	>=0.20	API5 (3.6)	LMNB2 (2.4)	HNRNPUL1 (1.7)	AMH (1.6)	CDC5L (1.5)	PNO1 (1.3)	CDCA7 (1.1)	MCM8 (0.8)	PPP3R1 (0.3)	CDKN1B (0.2)
GO:0005819	spindle	0.01	>=0.20	LMNB2 (4.3)	MCM8 (2.9)	CDCA7 (2.8)	EIF4EBP1 (1.2)	CDC5L (0.9)	APOLD1 (0.9)	CDKN1B (0.8)	GAB2 (0.7)	ENSG00000226674 (0.7)	USP35 (0.7)
ENSG00000185745	IFIT1 PPI subnetwork	0.01	>=0.20	PPP2R2B (1.9)	CDC5L (1.8)	API5 (1.4)	CDCA7 (1.2)	AMH (1.1)	PNO1 (1.1)	PPP3R1 (0.9)	HNRNPUL1 (0.8)	LMNB2 (0.7)	EIF4EBP1 (0.6)
GO:0000228	nuclear chromosome	0.01	>=0.20	MCM8 (4.7)	CDCA7 (3.5)	HNRNPUL1 (3.0)	LMNB2 (2.8)	CDC5L (2.3)	CDKN1B (1.7)	CCDC97 (1.4)	ENSG00000251323 (0.8)	EIF4EBP1 (0.8)	BMP4 (0.5)
GO:0016585	chromatin remodeling complex	0.01	>=0.20	HNRNPUL1 (4.6)	LMNB2 (2.5)	CDKN1B (2.5)	CCDC97 (2.2)	CDCA7 (1.1)	EIF4EBP1 (1.0)	API5 (1.0)	AMH (0.9)	CDC5L (0.8)	GAB2 (0.3)
ENSG00000134086	VHL PPI subnetwork	0.01	>=0.20	EIF4EBP1 (2.7)	API5 (2.5)	HNRNPUL1 (2.1)	PNO1 (1.7)	PPP3R1 (1.3)	CDC5L (1.1)	LMNB2 (1.1)	CDKN1B (0.9)	CDCA7 (0.7)	AXL (0.6)
REACTOME_MITOTIC_PROMETAPHASE	REACTOME_MITOTIC_PROMETAPHASE	0.01	>=0.20	MCM8 (4.2)	LMNB2 (3.5)	CDCA7 (2.8)	CDC5L (1.5)	APOLD1 (0.8)	API5 (0.8)	GAB2 (0.6)	HDAC9 (0.6)	CDKN1B (0.5)	USP35 (0.5)
ENSG00000143498	TAF1A PPI subnetwork	0.01	>=0.20	PNO1 (3.6)	CDC5L (1.9)	AXL (1.9)	PPP3R1 (1.5)	BMP4 (1.4)	CDCA7 (1.0)	AMH (0.9)	HNRNPUL1 (0.8)	HDAC9 (0.7)	GNG7 (0.7)
ENSG00000113456	RAD1 PPI subnetwork	0.01	>=0.20	MCM8 (3.6)	CDCA7 (2.7)	EIF4EBP1 (1.6)	HNRNPUL1 (1.3)	USP35 (1.2)	LMNB2 (1.1)	GNG7 (0.8)	CDKN1B (0.7)	ENSG00000226674 (0.6)	API5 (0.6)
ENSG00000043355	ZIC2 PPI subnetwork	0.01	>=0.20	EIF4EBP1 (2.4)	ZNF385B (2.1)	LMNB2 (2.0)	AMH (1.7)	HNRNPUL1 (1.6)	APOLD1 (1.4)	RBFOX3 (1.1)	CDCA7 (1.0)	BMP4 (1.0)	GNG7 (1.0)
ENSG00000075188	NUP37 PPI subnetwork	0.01	>=0.20	MCM8 (4.6)	LMNB2 (4.1)	CDCA7 (3.3)	CDC5L (1.3)	HNRNPUL1 (0.8)	API5 (0.6)	EIF4EBP1 (0.6)	APOLD1 (0.4)	GAB2 (0.3)	USP35 (0.3)
KEGG_PURINE_METABOLISM	KEGG_PURINE_METABOLISM	0.01	>=0.20	CDCA7 (2.8)	GNG7 (2.5)	MCM8 (2.0)	PNO1 (1.9)	ZNF385B (1.7)	ENSG00000251323 (1.5)	EIF4EBP1 (1.4)	AMH (0.7)	ENSG00000226674 (0.6)	API5 (0.5)
ENSG00000069248	NUP133 PPI subnetwork	0.01	>=0.20	MCM8 (4.6)	LMNB2 (4.1)	CDCA7 (2.8)	CDC5L (1.4)	API5 (0.8)	HNRNPUL1 (0.7)	ZNF385B (0.6)	CDKN1B (0.5)	APOLD1 (0.5)	USP35 (0.5)
ENSG00000080824	HSP90AA1 PPI subnetwork	0.01	>=0.20	LMNB2 (2.1)	EIF4EBP1 (1.9)	CDKN1B (1.6)	HNRNPUL1 (1.6)	USP35 (1.2)	API5 (1.1)	CDC5L (1.0)	PNO1 (1.0)	CDCA7 (0.8)	AXL (0.8)
REACTOME_TRANSPORT_OF_MATURE_MRNA_DERIVED_FROM_AN_INTRONLESS_TRANSCRIPT	REACTOME_TRANSPORT_OF_MATURE_MRNA_DERIVED_FROM_AN_INTRONLESS_TRANSCRIPT	0.01	>=0.20	API5 (3.1)	LMNB2 (2.6)	MCM8 (2.5)	CDC5L (2.3)	PNO1 (2.3)	CDCA7 (1.7)	HNRNPUL1 (1.3)	ZNF385B (0.7)	BMP4 (0.6)	AMH (0.5)
ENSG00000112118	MCM3 PPI subnetwork	0.01	>=0.20	CDCA7 (5.1)	MCM8 (5.0)	LMNB2 (2.5)	API5 (1.0)	HNRNPUL1 (1.0)	EIF4EBP1 (0.9)	CDKN1B (0.9)	ENSG00000251323 (0.7)	PPP3R1 (0.6)	CDC5L (0.6)
REACTOME_RESOLUTION_OF_ABASIC_SITES_AP_SITES	REACTOME_RESOLUTION_OF_ABASIC_SITES_AP_SITES	0.01	>=0.20	MCM8 (3.2)	CDCA7 (3.0)	EIF4EBP1 (2.4)	HNRNPUL1 (2.0)	LMNB2 (2.0)	CCDC97 (1.8)	GNG7 (1.5)	ENSG00000226674 (1.3)	CDKN1B (1.0)	AMH (1.0)
REACTOME_BASE_EXCISION_REPAIR	REACTOME_BASE_EXCISION_REPAIR	0.01	>=0.20	MCM8 (3.2)	CDCA7 (3.0)	EIF4EBP1 (2.4)	HNRNPUL1 (2.0)	LMNB2 (2.0)	CCDC97 (1.8)	GNG7 (1.5)	ENSG00000226674 (1.3)	CDKN1B (1.0)	AMH (1.0)
REACTOME_REMOVAL_OF_THE_FLAP_INTERMEDIATE	REACTOME_REMOVAL_OF_THE_FLAP_INTERMEDIATE	0.01	>=0.20	MCM8 (5.9)	CDCA7 (4.6)	LMNB2 (2.7)	HNRNPUL1 (1.4)	AMH (1.2)	CDKN1B (1.0)	GAB2 (1.0)	GNG7 (0.7)	EIF4EBP1 (0.7)	CDC5L (0.7)
ENSG00000125630	POLR1B PPI subnetwork	0.01	>=0.20	PNO1 (3.5)	CDC5L (2.7)	API5 (2.1)	PPP3R1 (1.4)	MCM8 (1.3)	CCDC97 (1.1)	EIF4EBP1 (0.9)	ENSG00000251323 (0.7)	CDCA7 (0.7)	AXL (0.5)
ENSG00000002330	BAD PPI subnetwork	0.01	>=0.20	PPP3R1 (4.5)	GNG7 (2.1)	HNRNPUL1 (2.1)	CCDC97 (2.1)	LMNB2 (1.6)	ZNF385B (1.6)	CDKN1B (1.5)	RBFOX3 (1.0)	EIF4EBP1 (0.8)	APOLD1 (0.5)
ENSG00000171863	RPS7 PPI subnetwork	0.01	>=0.20	PNO1 (3.8)	API5 (3.0)	CDC5L (2.1)	AMH (1.6)	EIF4EBP1 (1.4)	CDCA7 (1.1)	LMNB2 (1.1)	BMP4 (0.3)	HNRNPUL1 (0.2)	ENSG00000226674 (0.2)
ENSG00000181852	RNF41 PPI subnetwork	0.01	>=0.20	GAB2 (2.1)	HNRNPUL1 (2.0)	PPP2R2B (1.8)	GNG7 (1.2)	PPP3R1 (0.9)	CDCA7 (0.9)	EIF4EBP1 (0.8)	ZNF385B (0.7)	USP35 (0.5)	RBFOX3 (0.5)
ENSG00000125952	MAX PPI subnetwork	0.01	>=0.20	PPP3R1 (1.9)	LMNB2 (1.6)	CDKN1B (1.5)	CDCA7 (1.3)	CDC5L (1.2)	HNRNPUL1 (1.0)	API5 (0.8)	EIF4EBP1 (0.8)	CCDC97 (0.8)	BMP4 (0.5)
ENSG00000180573	HIST1H2AC PPI subnetwork	0.01	>=0.20	PNO1 (2.9)	CDC5L (2.5)	CDKN1B (1.7)	HNRNPUL1 (1.6)	API5 (1.2)	LMNB2 (1.1)	CDCA7 (1.0)	ENSG00000251323 (0.9)	CCDC97 (0.7)	AMH (0.7)
GO:0031056	regulation of histone modification	0.01	>=0.20	HDAC9 (2.2)	CDKN1B (2.1)	GAB2 (1.6)	PPP3R1 (1.3)	CCDC97 (1.2)	HNRNPUL1 (1.2)	EIF4EBP1 (1.1)	GNG7 (0.8)	CDCA7 (0.8)	USP35 (0.6)
ENSG00000160062	ZBTB8A PPI subnetwork	0.01	>=0.20	LMNB2 (1.6)	ENSG00000226674 (1.0)	PPP2R2B (0.9)	CDC5L (0.8)	CDCA7 (0.7)	EIF4EBP1 (0.7)	GAB2 (0.6)	USP35 (0.5)	PPP3R1 (0.3)	MCM8 (0.3)
ENSG00000186842	ENSG00000186842 PPI subnetwork	0.02	>=0.20	CDC5L (2.7)	HNRNPUL1 (2.6)	API5 (2.3)	PNO1 (2.0)	CDCA7 (1.5)	MCM8 (1.3)	LMNB2 (1.2)	CCDC97 (1.0)	AMH (0.9)	CDKN1B (0.7)
REACTOME_NUCLEAR_IMPORT_OF_REV_PROTEIN	REACTOME_NUCLEAR_IMPORT_OF_REV_PROTEIN	0.02	>=0.20	LMNB2 (2.9)	MCM8 (2.8)	API5 (2.2)	CDC5L (2.1)	PNO1 (2.1)	CDCA7 (2.0)	HNRNPUL1 (1.9)	ZNF385B (0.6)	AMH (0.5)	CCDC97 (0.5)
ENSG00000196284	SUPT3H PPI subnetwork	0.02	>=0.20	CDC5L (3.0)	API5 (2.5)	PPP3R1 (1.8)	LMNB2 (1.5)	HNRNPUL1 (1.4)	MCM8 (1.3)	CDKN1B (0.8)	AMH (0.8)	CDCA7 (0.6)	EIF4EBP1 (0.5)
ENSG00000137812	CASC5 PPI subnetwork	0.02	>=0.20	MCM8 (4.4)	LMNB2 (3.5)	CDCA7 (3.1)	APOLD1 (0.8)	CDC5L (0.7)	GAB2 (0.6)	ENSG00000226674 (0.6)	EIF4EBP1 (0.5)	HDAC9 (0.5)	USP35 (0.4)
REACTOME_M_PHASE	REACTOME_M_PHASE	0.02	>=0.20	MCM8 (4.0)	LMNB2 (3.6)	CDCA7 (2.9)	CDC5L (1.5)	APOLD1 (0.8)	ENSG00000226674 (0.6)	GAB2 (0.6)	USP35 (0.6)	API5 (0.6)	CDKN1B (0.6)
ENSG00000184445	KNTC1 PPI subnetwork	0.02	>=0.20	MCM8 (4.3)	LMNB2 (3.5)	CDCA7 (2.9)	CDC5L (1.0)	APOLD1 (0.8)	USP35 (0.6)	ENSG00000226674 (0.5)	EIF4EBP1 (0.4)	GAB2 (0.4)	API5 (0.3)
REACTOME_ACTIVATION_OF_THE_MRNA_UPON_BINDING_OF_THE_CAP:BINDING_COMPLEX_AND_EIFS_AND_SUBSEQUENT_BINDING_TO_43S	REACTOME_ACTIVATION_OF_THE_MRNA_UPON_BINDING_OF_THE_CAP:BINDING_COMPLEX_AND_EIFS_AND_SUBSEQUENT_BINDING_TO_43S	0.02	>=0.20	API5 (1.7)	AMH (1.4)	EIF4EBP1 (1.3)	HDAC9 (0.9)	LMNB2 (0.9)	PNO1 (0.8)	ENSG00000226674 (0.7)	CCDC97 (0.6)	HNRNPUL1 (0.5)	CDCA7 (0.5)
GO:0006368	transcription elongation from RNA polymerase II promoter	0.02	>=0.20	API5 (2.5)	CDC5L (2.0)	CCDC97 (1.7)	EIF4EBP1 (1.5)	PNO1 (1.4)	ENSG00000251323 (1.4)	HNRNPUL1 (1.2)	HDAC9 (0.8)	AMH (0.7)	LMNB2 (0.4)
ENSG00000080986	NDC80 PPI subnetwork	0.02	>=0.20	MCM8 (4.2)	LMNB2 (3.1)	CDCA7 (2.9)	CDC5L (1.3)	APOLD1 (0.7)	API5 (0.5)	ENSG00000226674 (0.5)	ZNF385B (0.5)	USP35 (0.4)	EIF4EBP1 (0.3)
ENSG00000153487	ING1 PPI subnetwork	0.02	>=0.20	CDC5L (2.7)	HNRNPUL1 (2.5)	CCDC97 (2.0)	API5 (1.5)	CDKN1B (1.3)	ENSG00000251323 (0.8)	PNO1 (0.8)	LMNB2 (0.7)	CDCA7 (0.5)	ENSG00000226674 (0.5)
ENSG00000120688	WBP4 PPI subnetwork	0.02	>=0.20	HNRNPUL1 (4.4)	CDC5L (3.6)	CCDC97 (3.3)	API5 (3.1)	CDCA7 (1.8)	GNG7 (1.2)	ZNF385B (1.1)	LMNB2 (1.0)	CDKN1B (0.9)	PPP3R1 (0.8)
ENSG00000071082	RPL31 PPI subnetwork	0.02	>=0.20	CDKN1B (1.6)	API5 (1.4)	PNO1 (1.4)	CDCA7 (1.4)	PPP3R1 (1.4)	CDC5L (1.0)	LMNB2 (0.9)	CCDC97 (0.8)	BMP4 (0.7)	ZNF385B (0.5)
ENSG00000101146	RAE1 PPI subnetwork	0.02	>=0.20	CDC5L (3.7)	PNO1 (3.0)	API5 (3.0)	MCM8 (2.7)	LMNB2 (2.3)	CDCA7 (1.9)	HNRNPUL1 (1.0)	AMH (0.6)	CCDC97 (0.3)	BMP4 (0.2)
ENSG00000175467	SART1 PPI subnetwork	0.02	>=0.20	API5 (3.1)	CDC5L (2.6)	HNRNPUL1 (2.2)	CCDC97 (1.6)	LMNB2 (1.4)	AMH (1.0)	PNO1 (0.7)	HDAC9 (0.7)	CDCA7 (0.5)	AXL (0.5)
GO:0004549	tRNA-specific ribonuclease activity	0.02	>=0.20	PNO1 (3.1)	AMH (1.5)	CCDC97 (1.2)	CDC5L (1.2)	MCM8 (1.1)	BMP4 (1.1)	ENSG00000226674 (0.7)	API5 (0.2)	GNG7 (0.2)	AXL (0.1)
REACTOME_RIBOSOMAL_SCANNING_AND_START_CODON_RECOGNITION	REACTOME_RIBOSOMAL_SCANNING_AND_START_CODON_RECOGNITION	0.02	>=0.20	API5 (2.0)	AMH (1.2)	EIF4EBP1 (1.2)	LMNB2 (1.1)	PNO1 (1.0)	ENSG00000226674 (0.7)	CCDC97 (0.7)	HDAC9 (0.6)	PPP2R2B (0.5)	BMP4 (0.5)
ENSG00000138722	MMRN1 PPI subnetwork	0.02	>=0.20	CDCA7 (2.4)	HDAC9 (2.1)	ENSG00000251323 (1.7)	HNRNPUL1 (1.6)	API5 (1.5)	MCM8 (1.1)	CDC5L (1.0)	LMNB2 (0.9)	EIF4EBP1 (0.8)	CDKN1B (0.8)
REACTOME_TRANSPORT_OF_RIBONUCLEOPROTEINS_INTO_THE_HOST_NUCLEUS	REACTOME_TRANSPORT_OF_RIBONUCLEOPROTEINS_INTO_THE_HOST_NUCLEUS	0.02	>=0.20	MCM8 (3.0)	LMNB2 (2.4)	API5 (2.4)	CDC5L (2.3)	PNO1 (2.2)	CDCA7 (1.9)	HNRNPUL1 (1.7)	ZNF385B (0.6)	AMH (0.5)	CCDC97 (0.5)
ENSG00000111642	CHD4 PPI subnetwork	0.02	>=0.20	HNRNPUL1 (3.0)	LMNB2 (2.4)	CDC5L (2.2)	CCDC97 (1.8)	CDKN1B (1.7)	AMH (1.7)	CDCA7 (1.4)	USP35 (1.1)	EIF4EBP1 (0.9)	HDAC9 (0.5)
ENSG00000164109	MAD2L1 PPI subnetwork	0.02	>=0.20	LMNB2 (3.4)	MCM8 (3.4)	CDCA7 (2.6)	CDC5L (1.7)	ENSG00000226674 (1.0)	APOLD1 (0.9)	CDKN1B (0.7)	API5 (0.6)	USP35 (0.4)	EIF4EBP1 (0.2)
ENSG00000175334	BANF1 PPI subnetwork	0.02	>=0.20	MCM8 (3.0)	CDC5L (2.7)	LMNB2 (2.5)	CDCA7 (2.2)	API5 (2.0)	HNRNPUL1 (1.9)	PNO1 (1.2)	CCDC97 (0.6)	ZNF385B (0.6)	AMH (0.4)
ENSG00000188229	TUBB4B PPI subnetwork	0.02	>=0.20	PPP3R1 (2.9)	API5 (2.1)	CDCA7 (1.2)	CDC5L (1.2)	PNO1 (1.2)	CDKN1B (1.1)	EIF4EBP1 (1.1)	CCDC97 (0.8)	MCM8 (0.7)	HNRNPUL1 (0.4)
ENSG00000006634	DBF4 PPI subnetwork	0.02	>=0.20	MCM8 (5.7)	CDCA7 (5.3)	LMNB2 (2.8)	EIF4EBP1 (1.2)	ENSG00000251323 (0.9)	CDC5L (0.6)	HNRNPUL1 (0.4)	PNO1 (0.4)	ENSG00000226674 (0.4)	PPP3R1 (0.3)
ENSG00000163468	CCT3 PPI subnetwork	0.02	>=0.20	CDC5L (3.2)	PNO1 (3.2)	PPP3R1 (3.1)	API5 (1.6)	CDCA7 (1.4)	HDAC9 (0.5)	PPP2R2B (0.4)	MCM8 (0.4)	AMH (0.3)	LMNB2 (0.3)
REACTOME_CHROMOSOME_MAINTENANCE	REACTOME_CHROMOSOME_MAINTENANCE	0.02	>=0.20	MCM8 (5.8)	CDCA7 (3.8)	LMNB2 (2.2)	CDC5L (1.5)	HNRNPUL1 (1.5)	CDKN1B (1.3)	ENSG00000251323 (1.1)	GAB2 (0.9)	GNG7 (0.8)	EIF4EBP1 (0.7)
KEGG_DNA_REPLICATION	KEGG_DNA_REPLICATION	0.02	>=0.20	MCM8 (5.8)	CDCA7 (5.5)	LMNB2 (2.8)	EIF4EBP1 (1.3)	CDC5L (1.1)	HNRNPUL1 (0.9)	GAB2 (0.8)	GNG7 (0.8)	ENSG00000251323 (0.7)	AMH (0.5)
REACTOME_REGULATION_OF_GLUCOKINASE_BY_GLUCOKINASE_REGULATORY_PROTEIN	REACTOME_REGULATION_OF_GLUCOKINASE_BY_GLUCOKINASE_REGULATORY_PROTEIN	0.02	>=0.20	MCM8 (2.9)	LMNB2 (2.2)	CDC5L (2.2)	API5 (2.2)	PNO1 (1.9)	CDCA7 (1.7)	HNRNPUL1 (1.6)	ZNF385B (1.0)	CCDC97 (0.6)	BMP4 (0.4)
REACTOME_CYCLIN_D_ASSOCIATED_EVENTS_IN_G1	REACTOME_CYCLIN_D_ASSOCIATED_EVENTS_IN_G1	0.02	>=0.20	EIF4EBP1 (2.1)	ENSG00000251323 (1.7)	APOLD1 (1.5)	CDCA7 (1.4)	MCM8 (1.4)	LMNB2 (1.2)	CDKN1B (1.0)	PNO1 (0.8)	PPP3R1 (0.7)	HNRNPUL1 (0.6)
REACTOME_G1_PHASE	REACTOME_G1_PHASE	0.02	>=0.20	EIF4EBP1 (2.1)	ENSG00000251323 (1.7)	APOLD1 (1.5)	CDCA7 (1.4)	MCM8 (1.4)	LMNB2 (1.2)	CDKN1B (1.0)	PNO1 (0.8)	PPP3R1 (0.7)	HNRNPUL1 (0.6)
ENSG00000144554	FANCD2 PPI subnetwork	0.02	>=0.20	MCM8 (4.6)	LMNB2 (3.7)	CDC5L (3.0)	API5 (1.2)	CDCA7 (1.1)	ENSG00000251323 (0.8)	CDKN1B (0.6)	CCDC97 (0.4)	APOLD1 (0.3)	GAB2 (0.3)
ENSG00000111653	ING4 PPI subnetwork	0.02	>=0.20	CDKN1B (2.7)	HNRNPUL1 (2.6)	ENSG00000251323 (2.2)	CDC5L (1.8)	GAB2 (1.3)	LMNB2 (1.1)	CCDC97 (1.0)	CDCA7 (0.9)	PPP2R2B (0.8)	RBFOX3 (0.6)
ENSG00000074266	EED PPI subnetwork	0.02	>=0.20	CDCA7 (3.5)	API5 (2.0)	CDKN1B (1.6)	CDC5L (1.4)	USP35 (1.2)	HNRNPUL1 (1.2)	MCM8 (1.2)	LMNB2 (1.1)	GNG7 (1.0)	PPP3R1 (0.4)
REACTOME_CELL_CYCLE_MITOTIC	REACTOME_CELL_CYCLE_MITOTIC	0.02	>=0.20	MCM8 (5.1)	CDCA7 (4.1)	LMNB2 (3.8)	CDC5L (1.5)	API5 (1.1)	HNRNPUL1 (0.8)	CDKN1B (0.7)	EIF4EBP1 (0.7)	APOLD1 (0.5)	USP35 (0.5)
ENSG00000124789	NUP153 PPI subnetwork	0.02	>=0.20	LMNB2 (3.4)	CDC5L (3.4)	MCM8 (3.1)	PNO1 (2.3)	CDCA7 (2.2)	API5 (2.0)	AXL (1.1)	HNRNPUL1 (0.6)	BMP4 (0.5)	EIF4EBP1 (0.5)
MP:0008212	absent mature B cells	0.02	>=0.20	ENSG00000251323 (4.3)	GNG7 (2.4)	HDAC9 (2.4)	GAB2 (2.1)	ENSG00000226674 (2.0)	API5 (1.5)	CDCA7 (1.5)	EIF4EBP1 (1.1)	CDKN1B (1.0)	APOLD1 (0.7)
ENSG00000178999	AURKB PPI subnetwork	0.02	>=0.20	MCM8 (3.9)	LMNB2 (3.0)	CDCA7 (2.9)	API5 (0.7)	CDC5L (0.7)	ENSG00000226674 (0.7)	EIF4EBP1 (0.6)	APOLD1 (0.6)	USP35 (0.4)	ZNF385B (0.4)
GO:0006260	DNA replication	0.02	>=0.20	MCM8 (4.1)	CDCA7 (3.8)	LMNB2 (2.1)	ENSG00000251323 (1.7)	EIF4EBP1 (1.2)	CDC5L (1.1)	HNRNPUL1 (1.0)	GAB2 (0.8)	API5 (0.7)	GNG7 (0.5)
ENSG00000077514	POLD3 PPI subnetwork	0.02	>=0.20	MCM8 (5.0)	CDCA7 (4.7)	LMNB2 (2.4)	HNRNPUL1 (1.2)	GNG7 (1.0)	CDKN1B (0.9)	AMH (0.9)	EIF4EBP1 (0.7)	HDAC9 (0.7)	CDC5L (0.4)
ENSG00000122952	ZWINT PPI subnetwork	0.02	>=0.20	MCM8 (4.5)	LMNB2 (3.4)	CDCA7 (3.0)	CDC5L (0.9)	APOLD1 (0.8)	GAB2 (0.6)	HDAC9 (0.5)	ENSG00000226674 (0.4)	USP35 (0.4)	CDKN1B (0.3)
REACTOME_NEPNS2_INTERACTS_WITH_THE_CELLULAR_EXPORT_MACHINERY	REACTOME_NEPNS2_INTERACTS_WITH_THE_CELLULAR_EXPORT_MACHINERY	0.02	>=0.20	MCM8 (3.0)	LMNB2 (2.6)	CDC5L (2.2)	API5 (2.2)	PNO1 (2.2)	CDCA7 (2.0)	HNRNPUL1 (1.6)	ZNF385B (0.6)	AMH (0.5)	CCDC97 (0.5)
GO:0016779	nucleotidyltransferase activity	0.02	>=0.20	PNO1 (2.5)	EIF4EBP1 (2.3)	MCM8 (2.3)	CDCA7 (1.7)	LMNB2 (1.4)	CDC5L (1.1)	API5 (0.9)	CCDC97 (0.8)	ENSG00000251323 (0.7)	ENSG00000226674 (0.6)
ENSG00000103194	USP10 PPI subnetwork	0.02	>=0.20	CCDC97 (2.5)	HNRNPUL1 (2.5)	EIF4EBP1 (1.5)	MCM8 (1.4)	ZNF385B (1.3)	CDC5L (1.2)	API5 (1.2)	PPP3R1 (0.9)	LMNB2 (0.8)	GAB2 (0.7)
REACTOME_UNFOLDED_PROTEIN_RESPONSE	REACTOME_UNFOLDED_PROTEIN_RESPONSE	0.02	>=0.20	EIF4EBP1 (3.9)	CDKN1B (1.3)	LMNB2 (1.1)	RBFOX3 (0.8)	USP35 (0.8)	HNRNPUL1 (0.8)	BMP4 (0.6)	CCDC97 (0.6)	ENSG00000226674 (0.5)	GNG7 (0.5)
REACTOME_TRANSPORT_OF_THE_SLBP_INDEPENDENT_MATURE_MRNA	REACTOME_TRANSPORT_OF_THE_SLBP_INDEPENDENT_MATURE_MRNA	0.02	>=0.20	API5 (3.1)	LMNB2 (2.8)	MCM8 (2.5)	PNO1 (2.3)	CDC5L (2.1)	CDCA7 (1.8)	HNRNPUL1 (1.5)	ZNF385B (0.8)	BMP4 (0.7)	CCDC97 (0.4)
ENSG00000179632	MAF1 PPI subnetwork	0.02	>=0.20	PNO1 (2.7)	EIF4EBP1 (2.1)	ENSG00000226674 (1.2)	CDC5L (1.0)	APOLD1 (0.8)	HDAC9 (0.7)	API5 (0.5)	MCM8 (0.5)	CDCA7 (0.4)	AMH (0.2)
REACTOME_REMOVAL_OF_LICENSING_FACTORS_FROM_ORIGINS	REACTOME_REMOVAL_OF_LICENSING_FACTORS_FROM_ORIGINS	0.02	>=0.20	LMNB2 (2.1)	API5 (1.8)	MCM8 (1.8)	CDCA7 (1.7)	PNO1 (1.5)	CDC5L (1.4)	CCDC97 (0.9)	APOLD1 (0.8)	USP35 (0.7)	EIF4EBP1 (0.7)
ENSG00000121621	KIF18A PPI subnetwork	0.02	>=0.20	MCM8 (4.3)	LMNB2 (3.5)	CDCA7 (3.0)	EIF4EBP1 (0.7)	CDC5L (0.6)	GAB2 (0.6)	USP35 (0.6)	ENSG00000226674 (0.5)	APOLD1 (0.5)	HNRNPUL1 (0.4)
GO:0015931	nucleobase-containing compound transport	0.02	>=0.20	API5 (2.7)	PNO1 (1.7)	LMNB2 (1.6)	CDC5L (1.6)	AMH (1.4)	PPP3R1 (1.1)	CDCA7 (1.0)	HNRNPUL1 (1.0)	MCM8 (0.8)	CCDC97 (0.4)
ENSG00000138092	CENPO PPI subnetwork	0.02	>=0.20	MCM8 (4.3)	LMNB2 (3.4)	CDCA7 (3.0)	APOLD1 (0.8)	CDC5L (0.7)	ENSG00000226674 (0.7)	USP35 (0.6)	GAB2 (0.6)	EIF4EBP1 (0.5)	PPP2R2B (0.4)
ENSG00000105202	FBL PPI subnetwork	0.02	>=0.20	PNO1 (5.0)	CDC5L (2.5)	CDCA7 (2.4)	API5 (1.8)	LMNB2 (1.1)	EIF4EBP1 (0.9)	CCDC97 (0.7)	MCM8 (0.5)	HNRNPUL1 (0.3)	AMH (0.3)
ENSG00000105193	RPS16 PPI subnetwork	0.02	>=0.20	PNO1 (1.3)	API5 (1.2)	ENSG00000226674 (1.0)	CDC5L (0.9)	CDKN1B (0.7)	EIF4EBP1 (0.7)	GAB2 (0.6)	LMNB2 (0.6)	BMP4 (0.5)	CDCA7 (0.5)
GO:0005732	small nucleolar ribonucleoprotein complex	0.02	>=0.20	PNO1 (4.6)	CDCA7 (2.3)	AMH (1.8)	GNG7 (1.7)	API5 (1.5)	EIF4EBP1 (1.5)	LMNB2 (1.4)	MCM8 (1.2)	AXL (0.9)	HNRNPUL1 (0.6)
ENSG00000185619	PCGF3 PPI subnetwork	0.02	>=0.20	HNRNPUL1 (2.5)	CCDC97 (2.2)	CDC5L (1.4)	CDKN1B (1.3)	API5 (1.3)	CDCA7 (1.2)	PPP3R1 (1.0)	ENSG00000226674 (0.8)	LMNB2 (0.6)	HDAC9 (0.4)
GO:0003678	DNA helicase activity	0.02	>=0.20	MCM8 (3.4)	CDC5L (2.4)	LMNB2 (1.8)	CDCA7 (1.8)	API5 (1.6)	PNO1 (1.5)	AMH (1.4)	ENSG00000251323 (0.9)	CDKN1B (0.7)	HDAC9 (0.6)
ENSG00000168148	HIST3H3 PPI subnetwork	0.02	>=0.20	CDKN1B (3.2)	MCM8 (2.2)	CDCA7 (2.1)	HDAC9 (1.6)	CDC5L (1.6)	API5 (1.4)	HNRNPUL1 (1.2)	ENSG00000251323 (1.1)	CCDC97 (1.1)	LMNB2 (0.8)
ENSG00000164985	PSIP1 PPI subnetwork	0.02	>=0.20	LMNB2 (3.2)	MCM8 (3.0)	API5 (2.8)	CDCA7 (2.5)	CDC5L (2.3)	HNRNPUL1 (2.2)	PNO1 (1.7)	CCDC97 (1.3)	ZNF385B (1.0)	BMP4 (0.4)
ENSG00000174442	ZWILCH PPI subnetwork	0.02	>=0.20	MCM8 (4.3)	LMNB2 (3.4)	CDCA7 (3.0)	CDC5L (0.9)	APOLD1 (0.8)	USP35 (0.5)	GAB2 (0.5)	ENSG00000226674 (0.5)	EIF4EBP1 (0.4)	API5 (0.4)
ENSG00000062822	POLD1 PPI subnetwork	0.02	>=0.20	MCM8 (6.1)	CDCA7 (3.5)	LMNB2 (2.3)	CDC5L (2.2)	ZNF385B (0.9)	CDKN1B (0.6)	ENSG00000226674 (0.6)	PPP3R1 (0.5)	GAB2 (0.5)	HNRNPUL1 (0.5)
REACTOME_CELL_CYCLE_CHECKPOINTS	REACTOME_CELL_CYCLE_CHECKPOINTS	0.02	>=0.20	MCM8 (3.6)	CDCA7 (3.3)	LMNB2 (2.4)	API5 (1.8)	PNO1 (1.4)	CDC5L (1.1)	EIF4EBP1 (0.9)	HDAC9 (0.4)	APOLD1 (0.4)	USP35 (0.3)
ENSG00000198176	TFDP1 PPI subnetwork	0.02	>=0.20	LMNB2 (2.5)	CDCA7 (2.3)	CDKN1B (1.4)	MCM8 (1.4)	HNRNPUL1 (1.3)	HDAC9 (0.8)	CCDC97 (0.8)	ENSG00000226674 (0.7)	GNG7 (0.6)	EIF4EBP1 (0.5)
GO:0005657	replication fork	0.02	>=0.20	MCM8 (5.4)	CDCA7 (3.9)	LMNB2 (2.7)	CDC5L (1.9)	HNRNPUL1 (1.8)	ENSG00000251323 (1.0)	AMH (0.7)	EIF4EBP1 (0.7)	GAB2 (0.7)	GNG7 (0.5)
GO:0016891	endoribonuclease activity, producing 5'-phosphomonoesters	0.02	>=0.20	PNO1 (3.3)	MCM8 (2.0)	CDCA7 (1.5)	CDC5L (1.3)	AMH (1.2)	CCDC97 (1.1)	BMP4 (0.7)	API5 (0.7)	ENSG00000226674 (0.5)	LMNB2 (0.5)
ENSG00000185122	HSF1 PPI subnetwork	0.02	>=0.20	CDKN1B (2.8)	HNRNPUL1 (2.4)	PPP3R1 (2.0)	PNO1 (1.9)	MCM8 (1.6)	CCDC97 (1.4)	API5 (1.2)	CDC5L (1.0)	HDAC9 (0.8)	APOLD1 (0.6)
ENSG00000100632	ERH PPI subnetwork	0.02	>=0.20	CCDC97 (2.5)	PPP3R1 (1.8)	CDKN1B (1.8)	EIF4EBP1 (1.6)	ENSG00000251323 (1.6)	HNRNPUL1 (1.6)	RBFOX3 (1.1)	API5 (0.9)	PPP2R2B (0.9)	HDAC9 (0.8)
ENSG00000039650	PNKP PPI subnetwork	0.02	>=0.20	MCM8 (1.7)	ZNF385B (1.7)	ENSG00000226674 (1.6)	GNG7 (1.3)	CDCA7 (1.2)	HDAC9 (1.2)	CCDC97 (1.2)	PNO1 (1.1)	LMNB2 (1.0)	CDC5L (0.7)
ENSG00000136021	SCYL2 PPI subnetwork	0.02	>=0.20	LMNB2 (2.0)	CCDC97 (1.8)	PPP3R1 (1.7)	HNRNPUL1 (1.7)	API5 (1.5)	CDC5L (1.2)	MCM8 (0.9)	BMP4 (0.8)	GNG7 (0.7)	CDCA7 (0.6)
REACTOME_TELOMERE_MAINTENANCE	REACTOME_TELOMERE_MAINTENANCE	0.02	>=0.20	MCM8 (5.1)	CDCA7 (4.1)	GNG7 (1.8)	LMNB2 (1.6)	CDKN1B (1.5)	ENSG00000251323 (1.2)	EIF4EBP1 (1.0)	HNRNPUL1 (1.0)	CDC5L (1.0)	GAB2 (0.9)
ENSG00000094914	AAAS PPI subnetwork	0.02	>=0.20	MCM8 (3.1)	LMNB2 (3.0)	CDC5L (2.7)	API5 (2.6)	CDCA7 (2.4)	HNRNPUL1 (2.2)	PNO1 (1.4)	CDKN1B (0.6)	HDAC9 (0.5)	AXL (0.4)
ENSG00000166226	CCT2 PPI subnetwork	0.02	>=0.20	PPP3R1 (2.5)	CDC5L (1.9)	PNO1 (1.9)	LMNB2 (1.8)	HDAC9 (1.4)	API5 (1.4)	APOLD1 (0.9)	ENSG00000226674 (0.6)	PPP2R2B (0.5)	CDKN1B (0.5)
ENSG00000174622	ENSG00000174622 PPI subnetwork	0.02	>=0.20	PNO1 (2.2)	ZNF385B (1.7)	CDC5L (1.7)	MCM8 (1.3)	GNG7 (1.2)	LMNB2 (1.1)	BMP4 (1.1)	PPP2R2B (0.9)	HNRNPUL1 (0.5)	CDKN1B (0.3)
ENSG00000211614	ENSG00000211614 PPI subnetwork	0.02	>=0.20	AXL (2.8)	API5 (1.6)	CDCA7 (1.5)	LMNB2 (1.5)	ENSG00000251323 (1.3)	PPP3R1 (1.1)	HNRNPUL1 (1.1)	GNG7 (1.0)	PPP2R2B (0.8)	USP35 (0.7)
ENSG00000109911	ELP4 PPI subnetwork	0.02	>=0.20	CDC5L (2.7)	API5 (2.5)	PPP3R1 (1.3)	PNO1 (1.3)	USP35 (1.3)	HDAC9 (0.9)	CDKN1B (0.9)	HNRNPUL1 (0.8)	CCDC97 (0.7)	ENSG00000251323 (0.6)
ENSG00000163002	NUP35 PPI subnetwork	0.02	>=0.20	MCM8 (3.3)	LMNB2 (2.7)	CDC5L (2.6)	API5 (2.2)	CDCA7 (2.1)	HNRNPUL1 (2.0)	PNO1 (1.9)	AXL (0.7)	CCDC97 (0.7)	AMH (0.5)
ENSG00000167658	EEF2 PPI subnetwork	0.02	>=0.20	API5 (2.7)	PNO1 (2.5)	CDCA7 (1.8)	EIF4EBP1 (1.7)	CDC5L (1.6)	HNRNPUL1 (1.0)	PPP3R1 (0.8)	LMNB2 (0.8)	MCM8 (0.6)	AMH (0.5)
ENSG00000091651	ORC6 PPI subnetwork	0.02	>=0.20	CDCA7 (5.7)	MCM8 (5.1)	LMNB2 (2.7)	CDC5L (1.4)	EIF4EBP1 (0.9)	CDKN1B (0.9)	ENSG00000251323 (0.8)	HNRNPUL1 (0.6)	API5 (0.5)	USP35 (0.4)
ENSG00000197958	RPL12 PPI subnetwork	0.02	>=0.20	PNO1 (3.1)	CDC5L (1.9)	API5 (1.8)	CDCA7 (1.7)	LMNB2 (0.8)	ZNF385B (0.5)	AMH (0.4)	PPP3R1 (0.4)	BMP4 (0.3)	CCDC97 (0.3)
ENSG00000100316	RPL3 PPI subnetwork	0.02	>=0.20	PNO1 (3.2)	CDC5L (2.4)	CCDC97 (1.5)	API5 (1.4)	CDCA7 (1.2)	PPP3R1 (0.9)	CDKN1B (0.6)	ZNF385B (0.4)	HNRNPUL1 (0.4)	ENSG00000226674 (0.3)
ENSG00000012048	BRCA1 PPI subnetwork	0.02	>=0.20	MCM8 (3.8)	CDCA7 (3.2)	CDC5L (2.9)	LMNB2 (2.8)	HNRNPUL1 (2.8)	CDKN1B (1.7)	CCDC97 (1.4)	API5 (1.4)	PPP3R1 (1.2)	ENSG00000251323 (0.3)
ENSG00000154839	SKA1 PPI subnetwork	0.02	>=0.20	MCM8 (4.3)	LMNB2 (3.4)	CDCA7 (3.2)	CDC5L (0.7)	APOLD1 (0.7)	USP35 (0.6)	EIF4EBP1 (0.6)	GAB2 (0.5)	HDAC9 (0.4)	ENSG00000226674 (0.4)
GO:0046782	regulation of viral transcription	0.02	>=0.20	API5 (2.0)	CDC5L (1.9)	ENSG00000251323 (1.8)	EIF4EBP1 (1.6)	CCDC97 (1.6)	HNRNPUL1 (1.6)	HDAC9 (1.2)	PNO1 (0.9)	AMH (0.6)	LMNB2 (0.5)
ENSG00000182899	RPL35A PPI subnetwork	0.02	>=0.20	API5 (1.6)	CCDC97 (1.5)	CDKN1B (1.2)	AMH (1.1)	PNO1 (1.1)	LMNB2 (0.8)	BMP4 (0.7)	GAB2 (0.5)	ZNF385B (0.4)	CDCA7 (0.3)
ENSG00000165527	ARF6 PPI subnetwork	0.02	>=0.20	EIF4EBP1 (2.6)	LMNB2 (2.6)	API5 (2.1)	CDC5L (1.8)	CDCA7 (1.6)	PNO1 (1.1)	MCM8 (1.0)	CCDC97 (0.7)	HNRNPUL1 (0.7)	APOLD1 (0.3)
GO:0034061	DNA polymerase activity	0.02	>=0.20	MCM8 (3.6)	CDCA7 (3.5)	EIF4EBP1 (2.2)	ENSG00000251323 (1.7)	LMNB2 (1.6)	HDAC9 (1.2)	GAB2 (1.2)	GNG7 (1.2)	AMH (1.1)	ENSG00000226674 (0.8)
ENSG00000097007	ABL1 PPI subnetwork	0.02	>=0.20	HNRNPUL1 (1.4)	RBFOX3 (1.3)	CCDC97 (1.3)	LMNB2 (1.1)	AMH (1.0)	CDC5L (0.9)	CDCA7 (0.9)	AXL (0.8)	PPP2R2B (0.7)	ZNF385B (0.6)
GO:0000217	DNA secondary structure binding	0.02	>=0.20	MCM8 (2.6)	HNRNPUL1 (2.3)	CDC5L (1.8)	AMH (1.6)	CDCA7 (1.6)	EIF4EBP1 (1.3)	LMNB2 (0.8)	API5 (0.8)	CCDC97 (0.6)	CDKN1B (0.5)
ENSG00000110700	RPS13 PPI subnetwork	0.02	>=0.20	PNO1 (3.8)	API5 (2.5)	CDC5L (2.1)	CDCA7 (1.5)	AMH (1.3)	EIF4EBP1 (1.0)	LMNB2 (1.0)	PPP3R1 (0.6)	HNRNPUL1 (0.5)	CCDC97 (0.5)
ENSG00000134057	CCNB1 PPI subnetwork	0.02	>=0.20	LMNB2 (2.4)	CDCA7 (2.3)	MCM8 (2.2)	USP35 (1.7)	GAB2 (1.4)	APOLD1 (1.4)	ENSG00000226674 (1.1)	PPP3R1 (0.7)	BMP4 (0.6)	CCDC97 (0.5)
GO:0005815	microtubule organizing center	0.02	>=0.20	MCM8 (3.2)	LMNB2 (3.0)	CDC5L (1.3)	HNRNPUL1 (1.1)	ENSG00000226674 (1.0)	CDCA7 (0.9)	ZNF385B (0.8)	APOLD1 (0.7)	EIF4EBP1 (0.7)	USP35 (0.6)
GO:0035064	methylated histone residue binding	0.02	>=0.20	CDKN1B (2.8)	CDCA7 (1.5)	MCM8 (1.3)	ENSG00000226674 (1.3)	PPP3R1 (1.2)	HNRNPUL1 (1.0)	GAB2 (0.8)	CDC5L (0.6)	API5 (0.6)	AMH (0.5)
MP:0001890	anencephaly	0.02	>=0.20	ZNF385B (2.5)	ENSG00000226674 (1.9)	RBFOX3 (1.8)	ENSG00000251323 (1.7)	BMP4 (1.4)	GNG7 (1.1)	AMH (0.9)	CDCA7 (0.8)	PPP2R2B (0.7)	CDKN1B (0.7)
ENSG00000102901	CENPT PPI subnetwork	0.02	>=0.20	MCM8 (4.5)	LMNB2 (3.4)	CDCA7 (3.0)	CDC5L (0.9)	GAB2 (0.8)	APOLD1 (0.6)	ENSG00000226674 (0.5)	USP35 (0.5)	RBFOX3 (0.4)	HDAC9 (0.4)
ENSG00000072864	NDE1 PPI subnetwork	0.02	>=0.20	MCM8 (4.3)	LMNB2 (3.4)	CDCA7 (3.1)	PPP2R2B (0.7)	ENSG00000226674 (0.6)	APOLD1 (0.6)	USP35 (0.6)	CDC5L (0.6)	EIF4EBP1 (0.5)	GAB2 (0.4)
ENSG00000164815	ORC5 PPI subnetwork	0.02	>=0.20	MCM8 (5.1)	CDCA7 (4.9)	LMNB2 (2.5)	EIF4EBP1 (1.1)	CDC5L (0.9)	ENSG00000251323 (0.7)	HNRNPUL1 (0.5)	APOLD1 (0.4)	GAB2 (0.3)	CDKN1B (0.3)
ENSG00000145349	CAMK2D PPI subnetwork	0.02	>=0.20	RBFOX3 (2.8)	API5 (1.7)	PPP3R1 (1.4)	CDC5L (1.4)	PPP2R2B (1.3)	APOLD1 (1.3)	AMH (1.0)	GNG7 (1.0)	HDAC9 (0.9)	AXL (0.9)
ENSG00000142252	GEMIN7 PPI subnetwork	0.02	>=0.20	PNO1 (2.6)	AXL (2.0)	MCM8 (1.7)	CDC5L (1.0)	HNRNPUL1 (0.9)	CDCA7 (0.8)	PPP3R1 (0.6)	BMP4 (0.6)	API5 (0.6)	CDKN1B (0.6)
ENSG00000104738	MCM4 PPI subnetwork	0.02	>=0.20	MCM8 (5.2)	CDCA7 (5.2)	LMNB2 (2.6)	API5 (1.2)	EIF4EBP1 (1.1)	PPP3R1 (0.7)	PNO1 (0.7)	CDC5L (0.7)	HNRNPUL1 (0.5)	AMH (0.4)
GO:0031570	DNA integrity checkpoint	0.02	>=0.20	LMNB2 (1.4)	API5 (1.3)	MCM8 (1.3)	PNO1 (1.2)	CCDC97 (1.1)	HDAC9 (1.0)	CDC5L (0.9)	CDCA7 (0.9)	EIF4EBP1 (0.6)	RBFOX3 (0.5)
GO:0051301	cell division	0.02	>=0.20	LMNB2 (3.0)	MCM8 (2.7)	CDCA7 (2.5)	APOLD1 (1.3)	ENSG00000226674 (1.2)	CDKN1B (1.1)	CDC5L (1.0)	GAB2 (0.7)	HNRNPUL1 (0.6)	ENSG00000251323 (0.6)
ENSG00000002016	RAD52 PPI subnetwork	0.02	>=0.20	MCM8 (4.6)	CDCA7 (2.9)	CDKN1B (2.3)	CDC5L (1.4)	EIF4EBP1 (1.2)	LMNB2 (1.1)	HNRNPUL1 (0.9)	API5 (0.8)	ENSG00000251323 (0.8)	AMH (0.5)
MP:0005425	increased macrophage cell number	0.02	>=0.20	HDAC9 (2.8)	ENSG00000251323 (2.1)	ENSG00000226674 (1.3)	GAB2 (1.0)	AXL (1.0)	PNO1 (0.8)	CDC5L (0.8)	MCM8 (0.6)	PPP2R2B (0.5)	PPP3R1 (0.5)
ENSG00000009413	REV3L PPI subnetwork	0.02	>=0.20	MCM8 (3.6)	CDCA7 (3.0)	LMNB2 (1.9)	ENSG00000251323 (1.1)	EIF4EBP1 (0.9)	AMH (0.6)	ENSG00000226674 (0.5)	CDKN1B (0.4)	CDC5L (0.3)	PNO1 (0.3)
ENSG00000002822	MAD1L1 PPI subnetwork	0.02	>=0.20	MCM8 (4.2)	CDCA7 (3.4)	LMNB2 (3.2)	CDC5L (1.3)	APOLD1 (1.0)	HNRNPUL1 (0.6)	USP35 (0.6)	API5 (0.6)	ENSG00000226674 (0.6)	EIF4EBP1 (0.3)
ENSG00000183091	NEB PPI subnetwork	0.02	>=0.20	ENSG00000226674 (1.9)	GNG7 (1.8)	HDAC9 (1.3)	ZNF385B (1.2)	HNRNPUL1 (0.9)	BMP4 (0.6)	CCDC97 (0.6)	CDC5L (0.5)	EIF4EBP1 (0.5)	GAB2 (0.3)
ENSG00000136807	CDK9 PPI subnetwork	0.02	>=0.20	CDC5L (3.1)	HNRNPUL1 (3.0)	CCDC97 (2.6)	API5 (2.2)	PNO1 (1.8)	LMNB2 (1.7)	BMP4 (1.4)	AXL (1.1)	AMH (1.0)	EIF4EBP1 (0.7)
ENSG00000072682	P4HA2 PPI subnetwork	0.02	>=0.20	API5 (1.5)	EIF4EBP1 (1.4)	GNG7 (1.0)	CDC5L (0.9)	HNRNPUL1 (0.8)	CDCA7 (0.8)	HDAC9 (0.8)	AMH (0.7)	BMP4 (0.3)	PNO1 (0.3)
ENSG00000133119	RFC3 PPI subnetwork	0.02	>=0.20	MCM8 (4.9)	CDCA7 (3.8)	LMNB2 (2.0)	CDC5L (1.8)	ENSG00000251323 (1.7)	HNRNPUL1 (1.1)	USP35 (0.8)	GAB2 (0.8)	CCDC97 (0.7)	EIF4EBP1 (0.4)
REACTOME_DNA_STRAND_ELONGATION	REACTOME_DNA_STRAND_ELONGATION	0.02	>=0.20	MCM8 (6.3)	CDCA7 (5.4)	LMNB2 (2.7)	EIF4EBP1 (1.8)	HNRNPUL1 (1.1)	GAB2 (1.1)	GNG7 (0.9)	CDC5L (0.9)	ENSG00000251323 (0.9)	AMH (0.5)
ENSG00000149636	DSN1 PPI subnetwork	0.02	>=0.20	MCM8 (4.4)	LMNB2 (3.4)	CDCA7 (3.0)	APOLD1 (0.8)	CDC5L (0.8)	GAB2 (0.6)	ENSG00000226674 (0.6)	HDAC9 (0.4)	USP35 (0.4)	EIF4EBP1 (0.3)
ENSG00000167842	MIS12 PPI subnetwork	0.02	>=0.20	MCM8 (4.4)	LMNB2 (3.4)	CDCA7 (3.0)	APOLD1 (0.8)	CDC5L (0.8)	GAB2 (0.6)	ENSG00000226674 (0.6)	HDAC9 (0.4)	USP35 (0.4)	EIF4EBP1 (0.3)
ENSG00000160916	ENSG00000160916 PPI subnetwork	0.02	>=0.20	LMNB2 (2.1)	CDC5L (1.9)	ZNF385B (1.7)	CDKN1B (1.3)	ENSG00000226674 (1.2)	AMH (0.9)	USP35 (0.7)	MCM8 (0.7)	GNG7 (0.6)	ENSG00000251323 (0.4)
ENSG00000147536	GINS4 PPI subnetwork	0.02	>=0.20	CDCA7 (5.7)	MCM8 (5.5)	LMNB2 (2.9)	EIF4EBP1 (2.3)	ENSG00000251323 (1.1)	AMH (1.0)	CDC5L (0.9)	API5 (0.9)	HNRNPUL1 (0.7)	PPP3R1 (0.4)
MP:0011097	complete embryonic lethality before turning of embryo	0.02	>=0.20	EIF4EBP1 (3.3)	MCM8 (2.2)	LMNB2 (1.9)	CDCA7 (1.9)	CDC5L (1.5)	ZNF385B (1.3)	PPP3R1 (1.2)	BMP4 (1.2)	GAB2 (1.0)	APOLD1 (0.9)
ENSG00000186871	ERCC6L PPI subnetwork	0.02	>=0.20	MCM8 (4.3)	LMNB2 (3.3)	CDCA7 (3.1)	CDC5L (0.8)	APOLD1 (0.7)	GAB2 (0.7)	EIF4EBP1 (0.6)	USP35 (0.5)	ENSG00000226674 (0.5)	HDAC9 (0.4)
ENSG00000171132	PRKCE PPI subnetwork	0.02	>=0.20	PPP3R1 (3.1)	RBFOX3 (2.8)	GNG7 (2.2)	GAB2 (1.5)	EIF4EBP1 (1.3)	ZNF385B (1.0)	CDKN1B (0.8)	API5 (0.7)	MCM8 (0.7)	AXL (0.7)
ENSG00000156304	SCAF4 PPI subnetwork	0.02	>=0.20	HNRNPUL1 (4.8)	CCDC97 (3.2)	CDC5L (3.0)	API5 (3.0)	ZNF385B (1.3)	GNG7 (1.3)	CDCA7 (1.1)	CDKN1B (0.9)	PPP3R1 (0.7)	LMNB2 (0.5)
GO:0005730	nucleolus	0.02	>=0.20	PNO1 (4.4)	CDCA7 (2.0)	CDC5L (2.0)	EIF4EBP1 (1.8)	API5 (1.5)	LMNB2 (1.4)	MCM8 (1.0)	CCDC97 (0.7)	BMP4 (0.5)	HNRNPUL1 (0.5)
GO:0000226	microtubule cytoskeleton organization	0.02	>=0.20	LMNB2 (2.8)	MCM8 (2.0)	GAB2 (1.8)	PPP2R2B (1.6)	CDCA7 (1.5)	CDC5L (1.0)	CDKN1B (0.9)	USP35 (0.8)	APOLD1 (0.8)	ENSG00000226674 (0.6)
ENSG00000123219	CENPK PPI subnetwork	0.02	>=0.20	MCM8 (4.2)	LMNB2 (3.3)	CDCA7 (3.0)	APOLD1 (0.9)	ENSG00000226674 (0.8)	CDC5L (0.8)	GAB2 (0.6)	PPP2R2B (0.5)	USP35 (0.5)	EIF4EBP1 (0.4)
REACTOME_PROCESSIVE_SYNTHESIS_ON_THE_LAGGING_STRAND	REACTOME_PROCESSIVE_SYNTHESIS_ON_THE_LAGGING_STRAND	0.02	>=0.20	MCM8 (6.0)	CDCA7 (4.7)	LMNB2 (2.7)	HNRNPUL1 (1.7)	AMH (1.1)	GAB2 (1.0)	CDKN1B (0.8)	CCDC97 (0.8)	GNG7 (0.7)	EIF4EBP1 (0.6)
KEGG_BASAL_TRANSCRIPTION_FACTORS	KEGG_BASAL_TRANSCRIPTION_FACTORS	0.02	>=0.20	PNO1 (1.8)	API5 (1.8)	CDC5L (1.4)	MCM8 (1.1)	HDAC9 (0.6)	ENSG00000251323 (0.6)	APOLD1 (0.6)	CCDC97 (0.4)	PPP2R2B (0.3)	GNG7 (0.2)
REACTOME_INTERACTIONS_OF_REV_WITH_HOST_CELLULAR_PROTEINS	REACTOME_INTERACTIONS_OF_REV_WITH_HOST_CELLULAR_PROTEINS	0.02	>=0.20	LMNB2 (3.3)	MCM8 (2.8)	CDC5L (2.2)	PNO1 (2.2)	API5 (2.1)	CDCA7 (2.0)	HNRNPUL1 (1.7)	AMH (0.6)	CCDC97 (0.5)	AXL (0.3)
GO:0016568	chromatin modification	0.02	>=0.20	CDKN1B (2.6)	HNRNPUL1 (2.3)	CCDC97 (2.2)	CDC5L (1.6)	CDCA7 (1.2)	LMNB2 (0.9)	GAB2 (0.7)	MCM8 (0.5)	API5 (0.3)	ZNF385B (0.3)
ENSG00000160282	FTCD PPI subnetwork	0.02	>=0.20	EIF4EBP1 (4.0)	HNRNPUL1 (2.3)	AMH (2.2)	CDKN1B (1.9)	LMNB2 (1.0)	CDC5L (0.7)	MCM8 (0.6)	CCDC97 (0.6)	PPP3R1 (0.5)	HDAC9 (0.5)
ENSG00000102384	CENPI PPI subnetwork	0.02	>=0.20	MCM8 (4.3)	LMNB2 (3.4)	CDCA7 (3.0)	CDC5L (0.8)	APOLD1 (0.7)	GAB2 (0.6)	USP35 (0.5)	EIF4EBP1 (0.5)	ENSG00000226674 (0.5)	PPP2R2B (0.4)
ENSG00000141200	KIF2B PPI subnetwork	0.02	>=0.20	MCM8 (4.4)	LMNB2 (3.4)	CDCA7 (3.2)	APOLD1 (0.8)	CDC5L (0.8)	ENSG00000226674 (0.6)	GAB2 (0.6)	PPP2R2B (0.4)	USP35 (0.4)	EIF4EBP1 (0.4)
REACTOME_ORC1_REMOVAL_FROM_CHROMATIN	REACTOME_ORC1_REMOVAL_FROM_CHROMATIN	0.02	>=0.20	LMNB2 (2.0)	API5 (1.8)	PNO1 (1.5)	MCM8 (1.4)	CDCA7 (1.4)	CDC5L (1.3)	CCDC97 (1.0)	APOLD1 (0.9)	USP35 (0.7)	EIF4EBP1 (0.7)
REACTOME_SWITCHING_OF_ORIGINS_TO_A_POST:REPLICATIVE_STATE	REACTOME_SWITCHING_OF_ORIGINS_TO_A_POST:REPLICATIVE_STATE	0.02	>=0.20	LMNB2 (2.0)	API5 (1.8)	PNO1 (1.5)	MCM8 (1.4)	CDCA7 (1.4)	CDC5L (1.3)	CCDC97 (1.0)	APOLD1 (0.9)	USP35 (0.7)	EIF4EBP1 (0.7)
ENSG00000115942	ORC2 PPI subnetwork	0.02	>=0.20	MCM8 (5.4)	CDCA7 (5.3)	LMNB2 (2.8)	CDC5L (1.8)	API5 (0.7)	ENSG00000251323 (0.7)	PNO1 (0.7)	HNRNPUL1 (0.5)	APOLD1 (0.4)	CDKN1B (0.3)
ENSG00000172795	DCP2 PPI subnetwork	0.02	>=0.20	PNO1 (3.1)	EIF4EBP1 (2.7)	LMNB2 (2.5)	CDC5L (2.0)	API5 (1.4)	CDCA7 (1.1)	HDAC9 (0.7)	CCDC97 (0.6)	MCM8 (0.6)	AMH (0.5)
ENSG00000089009	RPL6 PPI subnetwork	0.02	>=0.20	PNO1 (1.9)	CDC5L (1.4)	API5 (1.2)	ZNF385B (1.1)	CDCA7 (1.0)	CCDC97 (0.7)	HNRNPUL1 (0.7)	LMNB2 (0.7)	GAB2 (0.6)	PPP3R1 (0.5)
ENSG00000105135	ILVBL PPI subnetwork	0.02	>=0.20	CDC5L (2.9)	MCM8 (2.2)	LMNB2 (2.0)	EIF4EBP1 (1.6)	API5 (1.5)	CDCA7 (1.5)	PPP3R1 (1.3)	USP35 (0.6)	PNO1 (0.5)	HNRNPUL1 (0.3)
ENSG00000166508	MCM7 PPI subnetwork	0.02	>=0.20	MCM8 (5.2)	CDCA7 (4.2)	LMNB2 (2.7)	CDC5L (1.4)	EIF4EBP1 (1.1)	HNRNPUL1 (0.9)	API5 (0.9)	PNO1 (0.6)	BMP4 (0.5)	USP35 (0.5)
GO:0051028	mRNA transport	0.02	>=0.20	API5 (2.8)	LMNB2 (1.9)	PNO1 (1.7)	CDC5L (1.5)	HNRNPUL1 (1.4)	AMH (1.3)	PPP3R1 (1.3)	MCM8 (0.8)	CDCA7 (0.8)	CCDC97 (0.8)
GO:0000076	DNA replication checkpoint	0.02	>=0.20	MCM8 (2.4)	CDCA7 (2.3)	ENSG00000251323 (1.1)	CDC5L (1.0)	EIF4EBP1 (1.0)	ENSG00000226674 (0.7)	GAB2 (0.6)	API5 (0.4)	LMNB2 (0.4)	PNO1 (0.4)
REACTOME_LAGGING_STRAND_SYNTHESIS	REACTOME_LAGGING_STRAND_SYNTHESIS	0.02	>=0.20	MCM8 (6.0)	CDCA7 (4.5)	LMNB2 (2.2)	HNRNPUL1 (1.5)	EIF4EBP1 (1.2)	CDC5L (1.1)	GAB2 (1.0)	GNG7 (0.9)	AMH (0.6)	ENSG00000251323 (0.5)
ENSG00000153207	AHCTF1 PPI subnetwork	0.02	>=0.20	MCM8 (4.2)	LMNB2 (3.6)	CDCA7 (3.1)	CDC5L (0.9)	HNRNPUL1 (0.6)	GAB2 (0.5)	APOLD1 (0.5)	API5 (0.4)	ZNF385B (0.4)	PPP2R2B (0.3)
GO:0005643	nuclear pore	0.02	>=0.20	API5 (3.5)	LMNB2 (3.1)	MCM8 (2.8)	PNO1 (2.6)	CDC5L (2.0)	CDCA7 (2.0)	HNRNPUL1 (1.5)	EIF4EBP1 (1.1)	PPP3R1 (0.8)	AXL (0.6)
ENSG00000145912	NHP2 PPI subnetwork	0.02	>=0.20	PNO1 (2.4)	API5 (2.3)	CDCA7 (1.9)	LMNB2 (1.5)	AMH (1.0)	CDC5L (0.9)	CCDC97 (0.7)	AXL (0.6)	EIF4EBP1 (0.5)	HDAC9 (0.3)
ENSG00000007168	PAFAH1B1 PPI subnetwork	0.02	>=0.20	MCM8 (4.3)	LMNB2 (3.2)	CDCA7 (2.7)	PPP2R2B (1.1)	EIF4EBP1 (1.0)	APOLD1 (0.9)	CDC5L (0.9)	GAB2 (0.8)	HDAC9 (0.7)	USP35 (0.7)
ENSG00000109971	HSPA8 PPI subnetwork	0.02	>=0.20	API5 (2.9)	PNO1 (2.5)	LMNB2 (2.3)	CDC5L (1.9)	CCDC97 (1.4)	CDCA7 (1.1)	PPP3R1 (0.9)	HNRNPUL1 (0.8)	MCM8 (0.7)	BMP4 (0.6)
ENSG00000157020	SEC13 PPI subnetwork	0.02	>=0.20	MCM8 (3.7)	LMNB2 (3.3)	CDCA7 (2.8)	USP35 (0.9)	EIF4EBP1 (0.8)	CDC5L (0.7)	API5 (0.7)	PPP2R2B (0.6)	ENSG00000226674 (0.5)	GAB2 (0.5)
ENSG00000151846	PABPC3 PPI subnetwork	0.02	>=0.20	CDCA7 (1.9)	CCDC97 (1.8)	API5 (1.8)	CDC5L (1.2)	AMH (1.1)	HNRNPUL1 (1.0)	ENSG00000251323 (0.9)	PNO1 (0.8)	GNG7 (0.5)	GAB2 (0.3)
ENSG00000161888	SPC24 PPI subnetwork	0.02	>=0.20	MCM8 (4.3)	LMNB2 (3.4)	CDCA7 (3.0)	APOLD1 (0.8)	CDC5L (0.8)	ENSG00000226674 (0.6)	GAB2 (0.5)	USP35 (0.5)	EIF4EBP1 (0.4)	HDAC9 (0.4)
ENSG00000151725	MLF1IP PPI subnetwork	0.02	>=0.20	MCM8 (4.3)	LMNB2 (3.3)	CDCA7 (3.1)	APOLD1 (0.9)	CDC5L (0.7)	ENSG00000226674 (0.7)	USP35 (0.5)	EIF4EBP1 (0.4)	PPP2R2B (0.4)	GAB2 (0.4)
ENSG00000076003	MCM6 PPI subnetwork	0.02	>=0.20	MCM8 (5.5)	CDCA7 (5.4)	LMNB2 (2.6)	EIF4EBP1 (1.9)	API5 (1.6)	CDC5L (1.3)	HNRNPUL1 (0.9)	ENSG00000251323 (0.4)	HDAC9 (0.2)	PNO1 (0.2)
ENSG00000127586	CHTF18 PPI subnetwork	0.02	>=0.20	MCM8 (5.2)	CDCA7 (4.2)	LMNB2 (3.8)	CDC5L (2.3)	ENSG00000251323 (0.7)	EIF4EBP1 (0.7)	AMH (0.2)	PPP3R1 (0.2)	API5 (0.1)	ENSG00000226674 (0.1)
GO:0006997	nucleus organization	0.02	>=0.20	CDKN1B (1.2)	CCDC97 (1.1)	PPP3R1 (1.1)	ENSG00000251323 (1.0)	AMH (1.0)	APOLD1 (0.9)	ZNF385B (0.9)	HNRNPUL1 (0.8)	LMNB2 (0.7)	API5 (0.5)
ENSG00000120334	CENPL PPI subnetwork	0.02	>=0.20	MCM8 (4.4)	LMNB2 (3.4)	CDCA7 (3.1)	APOLD1 (0.8)	CDC5L (0.7)	GAB2 (0.6)	ENSG00000226674 (0.6)	EIF4EBP1 (0.5)	USP35 (0.5)	PPP2R2B (0.3)
ENSG00000085840	ORC1 PPI subnetwork	0.02	>=0.20	MCM8 (5.6)	CDCA7 (5.1)	LMNB2 (2.9)	CDC5L (1.3)	ENSG00000251323 (0.9)	HNRNPUL1 (0.9)	EIF4EBP1 (0.8)	APOLD1 (0.4)	GAB2 (0.4)	API5 (0.3)
ENSG00000138778	CENPE PPI subnetwork	0.02	>=0.20	MCM8 (4.4)	LMNB2 (3.4)	CDCA7 (3.0)	APOLD1 (0.9)	CDC5L (0.7)	ENSG00000226674 (0.7)	GAB2 (0.6)	USP35 (0.6)	PPP2R2B (0.4)	CDKN1B (0.4)
ENSG00000117697	NSL1 PPI subnetwork	0.02	>=0.20	MCM8 (4.4)	LMNB2 (3.4)	CDCA7 (3.1)	APOLD1 (0.8)	CDC5L (0.7)	GAB2 (0.6)	ENSG00000226674 (0.6)	EIF4EBP1 (0.4)	USP35 (0.4)	HDAC9 (0.3)
REACTOME_ACTIVATION_OF_GENES_BY_ATF4	REACTOME_ACTIVATION_OF_GENES_BY_ATF4	0.02	>=0.20	EIF4EBP1 (5.7)	BMP4 (2.2)	CDCA7 (1.0)	PNO1 (1.0)	APOLD1 (0.7)	MCM8 (0.7)	LMNB2 (0.6)	ZNF385B (0.5)	ENSG00000226674 (0.4)	PPP2R2B (0.3)
ENSG00000117399	CDC20 PPI subnetwork	0.02	>=0.20	MCM8 (3.6)	CDCA7 (3.0)	LMNB2 (2.8)	CDC5L (0.9)	ENSG00000226674 (0.7)	API5 (0.5)	CDKN1B (0.5)	APOLD1 (0.5)	HDAC9 (0.2)	USP35 (0.2)
ENSG00000164404	GDF9 PPI subnetwork	0.02	>=0.20	EIF4EBP1 (3.0)	LMNB2 (1.7)	MCM8 (1.2)	CDCA7 (1.1)	HNRNPUL1 (1.0)	HDAC9 (0.8)	ENSG00000226674 (0.7)	PPP2R2B (0.6)	CDKN1B (0.6)	PNO1 (0.5)
REACTOME_FORMATION_OF_THE_TERNARY_COMPLEX_AND_SUBSEQUENTLY_THE_43S_COMPLEX	REACTOME_FORMATION_OF_THE_TERNARY_COMPLEX_AND_SUBSEQUENTLY_THE_43S_COMPLEX	0.02	>=0.20	EIF4EBP1 (1.6)	API5 (1.4)	AMH (1.2)	CCDC97 (1.2)	PNO1 (1.1)	ENSG00000226674 (0.8)	HNRNPUL1 (0.7)	LMNB2 (0.7)	HDAC9 (0.6)	CDCA7 (0.6)
ENSG00000147133	TAF1 PPI subnetwork	0.02	>=0.20	CDC5L (2.4)	CDKN1B (2.3)	HNRNPUL1 (2.1)	CCDC97 (1.9)	API5 (1.9)	LMNB2 (1.1)	PNO1 (1.0)	MCM8 (0.9)	ENSG00000251323 (0.8)	APOLD1 (0.7)
REACTOME_INHIBITION_OF_REPLICATION_INITIATION_OF_DAMAGED_DNA_BY_RBE2F1	REACTOME_INHIBITION_OF_REPLICATION_INITIATION_OF_DAMAGED_DNA_BY_RBE2F1	0.02	>=0.20	MCM8 (3.1)	CDCA7 (2.7)	LMNB2 (2.3)	GNG7 (0.8)	AMH (0.8)	API5 (0.6)	HNRNPUL1 (0.6)	ENSG00000251323 (0.4)	CDC5L (0.3)	RBFOX3 (0.2)
GO:0006325	chromatin organization	0.02	>=0.20	CDKN1B (4.0)	HNRNPUL1 (2.1)	CCDC97 (2.1)	CDC5L (1.3)	CDCA7 (1.0)	GAB2 (0.9)	LMNB2 (0.9)	MCM8 (0.6)	ENSG00000251323 (0.4)	API5 (0.4)
ENSG00000138413	IDH1 PPI subnetwork	0.02	>=0.20	PNO1 (2.5)	API5 (2.3)	CDC5L (1.2)	RBFOX3 (0.9)	PPP3R1 (0.8)	PPP2R2B (0.8)	EIF4EBP1 (0.7)	BMP4 (0.7)	LMNB2 (0.6)	HDAC9 (0.3)
ENSG00000187778	MCRS1 PPI subnetwork	0.02	>=0.20	CDKN1B (1.9)	AXL (1.3)	HNRNPUL1 (1.2)	EIF4EBP1 (1.1)	CCDC97 (1.0)	PPP3R1 (1.0)	CDC5L (0.9)	LMNB2 (0.9)	HDAC9 (0.9)	PNO1 (0.8)
ENSG00000143621	ILF2 PPI subnetwork	0.02	>=0.20	PNO1 (2.7)	LMNB2 (2.5)	CCDC97 (1.5)	CDCA7 (1.5)	CDC5L (1.3)	API5 (1.3)	GNG7 (0.9)	MCM8 (0.9)	PPP3R1 (0.5)	HNRNPUL1 (0.5)
ENSG00000196504	PRPF40A PPI subnetwork	0.02	>=0.20	CDC5L (3.4)	HNRNPUL1 (3.3)	API5 (2.9)	CCDC97 (2.5)	LMNB2 (2.1)	PPP3R1 (1.4)	AXL (1.1)	GAB2 (0.9)	CDKN1B (0.7)	PNO1 (0.6)
ENSG00000197969	VPS13A PPI subnetwork	0.02	>=0.20	MCM8 (3.8)	CDCA7 (2.6)	API5 (2.0)	LMNB2 (2.0)	EIF4EBP1 (1.7)	CDC5L (1.4)	ENSG00000251323 (1.4)	HDAC9 (0.8)	HNRNPUL1 (0.7)	USP35 (0.6)
GO:0005635	nuclear envelope	0.02	>=0.20	LMNB2 (3.0)	API5 (2.2)	PNO1 (2.2)	CDC5L (1.9)	MCM8 (1.9)	EIF4EBP1 (1.7)	PPP3R1 (1.7)	CDCA7 (1.4)	HDAC9 (1.3)	AMH (1.1)
REACTOME_REV:MEDIATED_NUCLEAR_EXPORT_OF_HIV:1_RNA	REACTOME_REV:MEDIATED_NUCLEAR_EXPORT_OF_HIV:1_RNA	0.02	>=0.20	LMNB2 (3.2)	MCM8 (2.9)	CDC5L (2.2)	PNO1 (2.2)	CDCA7 (2.0)	API5 (2.0)	HNRNPUL1 (1.5)	AMH (0.5)	ZNF385B (0.4)	CCDC97 (0.3)
REACTOME_REPAIR_SYNTHESIS_FOR_GAP:FILLING_BY_DNA_POLYMERASE_IN_TC:NER	REACTOME_REPAIR_SYNTHESIS_FOR_GAP:FILLING_BY_DNA_POLYMERASE_IN_TC:NER	0.02	>=0.20	MCM8 (5.8)	CDCA7 (4.6)	LMNB2 (2.2)	EIF4EBP1 (1.7)	GNG7 (1.5)	HNRNPUL1 (1.3)	GAB2 (1.1)	CDC5L (0.9)	ENSG00000251323 (0.9)	AMH (0.8)
REACTOME_REPAIR_SYNTHESIS_OF_PATCH_27:30_BASES_LONG__BY_DNA_POLYMERASE	REACTOME_REPAIR_SYNTHESIS_OF_PATCH_27:30_BASES_LONG__BY_DNA_POLYMERASE	0.02	>=0.20	MCM8 (5.8)	CDCA7 (4.6)	LMNB2 (2.2)	EIF4EBP1 (1.7)	GNG7 (1.5)	HNRNPUL1 (1.3)	GAB2 (1.1)	CDC5L (0.9)	ENSG00000251323 (0.9)	AMH (0.8)
ENSG00000196981	WDR5B PPI subnetwork	0.02	>=0.20	PPP3R1 (2.6)	CDCA7 (2.4)	API5 (1.8)	MCM8 (1.6)	EIF4EBP1 (1.5)	LMNB2 (1.5)	HNRNPUL1 (1.0)	PNO1 (1.0)	ENSG00000251323 (0.8)	CCDC97 (0.8)
ENSG00000213024	NUP62 PPI subnetwork	0.02	>=0.20	API5 (3.1)	MCM8 (2.5)	CDC5L (2.4)	PNO1 (2.3)	HNRNPUL1 (2.1)	LMNB2 (2.0)	CDCA7 (1.8)	CCDC97 (1.2)	EIF4EBP1 (0.8)	AXL (0.3)
ENSG00000101132	PFDN4 PPI subnetwork	0.02	>=0.20	MCM8 (2.1)	CDC5L (2.0)	LMNB2 (1.8)	CDCA7 (1.2)	PPP3R1 (1.2)	ENSG00000226674 (0.9)	HDAC9 (0.6)	ENSG00000251323 (0.5)	GAB2 (0.4)	AMH (0.3)
ENSG00000145375	SPATA5 PPI subnetwork	0.02	>=0.20	CDC5L (2.7)	PNO1 (2.7)	API5 (2.7)	CDCA7 (1.3)	EIF4EBP1 (0.9)	RBFOX3 (0.8)	ENSG00000226674 (0.7)	PPP3R1 (0.4)	PPP2R2B (0.2)	HDAC9 (0.1)
ENSG00000136243	NUPL2 PPI subnetwork	0.02	>=0.20	MCM8 (3.2)	CDC5L (2.7)	LMNB2 (2.7)	API5 (2.3)	HNRNPUL1 (2.1)	PNO1 (2.0)	CDCA7 (2.0)	CCDC97 (0.7)	AXL (0.7)	ZNF385B (0.5)
REACTOME_GLOBAL_GENOMIC_NER_GG:NER	REACTOME_GLOBAL_GENOMIC_NER_GG:NER	0.02	>=0.20	MCM8 (4.9)	CDCA7 (3.6)	HNRNPUL1 (2.6)	EIF4EBP1 (1.5)	ENSG00000251323 (1.3)	CDC5L (1.3)	LMNB2 (1.2)	AMH (1.0)	GNG7 (0.8)	GAB2 (0.6)
ENSG00000100162	CENPM PPI subnetwork	0.02	>=0.20	MCM8 (4.3)	LMNB2 (3.3)	CDCA7 (3.0)	APOLD1 (0.8)	CDC5L (0.8)	GAB2 (0.6)	ENSG00000226674 (0.6)	USP35 (0.5)	EIF4EBP1 (0.4)	ZNF385B (0.3)
REACTOME_FANCONI_ANEMIA_PATHWAY	REACTOME_FANCONI_ANEMIA_PATHWAY	0.02	>=0.20	MCM8 (6.3)	CDCA7 (2.5)	LMNB2 (2.3)	EIF4EBP1 (1.3)	AMH (1.0)	CDC5L (1.0)	GAB2 (0.6)	ENSG00000226674 (0.4)	CDKN1B (0.2)	ENSG00000251323 (0.2)
REACTOME_MRNA_DECAY_BY_5_TO_3_EXORIBONUCLEASE	REACTOME_MRNA_DECAY_BY_5_TO_3_EXORIBONUCLEASE	0.02	>=0.20	EIF4EBP1 (3.3)	LMNB2 (1.7)	ENSG00000251323 (1.2)	CCDC97 (1.0)	HDAC9 (0.9)	MCM8 (0.9)	ZNF385B (0.8)	API5 (0.6)	CDKN1B (0.6)	RBFOX3 (0.6)
ENSG00000122484	RPAP2 PPI subnetwork	0.02	>=0.20	PNO1 (4.6)	CDC5L (2.2)	EIF4EBP1 (1.6)	API5 (1.2)	AXL (1.0)	CCDC97 (0.8)	LMNB2 (0.7)	CDCA7 (0.6)	ENSG00000251323 (0.5)	AMH (0.5)
ENSG00000064419	TNPO3 PPI subnetwork	0.02	>=0.20	LMNB2 (2.1)	API5 (1.9)	PPP3R1 (1.7)	PNO1 (1.3)	CDC5L (1.1)	BMP4 (0.9)	ENSG00000251323 (0.8)	EIF4EBP1 (0.8)	CDCA7 (0.7)	PPP2R2B (0.5)
ENSG00000125977	EIF2S2 PPI subnetwork	0.02	>=0.20	PNO1 (3.0)	API5 (2.0)	CCDC97 (1.8)	CDC5L (1.7)	CDCA7 (1.4)	HNRNPUL1 (0.9)	BMP4 (0.9)	HDAC9 (0.8)	EIF4EBP1 (0.7)	AXL (0.4)
ENSG00000119392	GLE1 PPI subnetwork	0.02	>=0.20	PNO1 (3.9)	API5 (3.1)	CDC5L (2.4)	MCM8 (1.7)	LMNB2 (1.4)	CDCA7 (1.0)	EIF4EBP1 (0.8)	AMH (0.8)	HDAC9 (0.6)	CCDC97 (0.4)
ENSG00000204133	ENSG00000204133 PPI subnetwork	0.02	>=0.20	MCM8 (4.3)	LMNB2 (3.4)	CDCA7 (3.1)	APOLD1 (0.8)	CDC5L (0.7)	GAB2 (0.6)	ENSG00000226674 (0.6)	USP35 (0.5)	EIF4EBP1 (0.5)	PPP2R2B (0.3)
ENSG00000167526	RPL13 PPI subnetwork	0.02	>=0.20	PNO1 (2.7)	API5 (2.0)	PPP3R1 (1.9)	CCDC97 (1.4)	CDC5L (1.4)	EIF4EBP1 (1.2)	HNRNPUL1 (1.0)	LMNB2 (1.0)	CDCA7 (0.9)	CDKN1B (0.8)
ENSG00000179051	RCC2 PPI subnetwork	0.02	>=0.20	MCM8 (4.2)	LMNB2 (3.8)	CDCA7 (3.1)	CDC5L (1.1)	APOLD1 (0.9)	USP35 (0.7)	GAB2 (0.5)	ENSG00000226674 (0.5)	PPP2R2B (0.4)	API5 (0.4)
GO:0008022	protein C-terminus binding	0.02	>=0.20	CCDC97 (2.9)	HNRNPUL1 (1.8)	RBFOX3 (1.4)	HDAC9 (1.4)	API5 (1.3)	ENSG00000251323 (1.3)	AXL (1.1)	CDC5L (1.1)	BMP4 (1.0)	GAB2 (0.7)
ENSG00000177600	RPLP2 PPI subnetwork	0.02	>=0.20	PNO1 (3.6)	API5 (2.0)	CDC5L (1.9)	CDCA7 (1.4)	PPP3R1 (1.3)	CCDC97 (1.2)	EIF4EBP1 (1.0)	HNRNPUL1 (0.7)	LMNB2 (0.3)	BMP4 (0.2)
ENSG00000106211	HSPB1 PPI subnetwork	0.02	>=0.20	EIF4EBP1 (2.7)	PNO1 (2.2)	LMNB2 (2.1)	CDC5L (1.5)	PPP3R1 (1.4)	CDKN1B (1.2)	ENSG00000226674 (1.2)	API5 (1.1)	PPP2R2B (0.9)	CDCA7 (0.7)
ENSG00000166451	CENPN PPI subnetwork	0.02	>=0.20	MCM8 (4.3)	LMNB2 (3.4)	CDCA7 (3.1)	APOLD1 (0.8)	CDC5L (0.7)	GAB2 (0.6)	USP35 (0.6)	ENSG00000226674 (0.5)	EIF4EBP1 (0.5)	PPP2R2B (0.3)
ENSG00000137054	POLR1E PPI subnetwork	0.02	>=0.20	PNO1 (3.0)	CDC5L (2.1)	API5 (1.6)	CCDC97 (1.4)	EIF4EBP1 (1.3)	AXL (1.1)	LMNB2 (0.9)	HNRNPUL1 (0.5)	ENSG00000226674 (0.3)	BMP4 (0.3)
ENSG00000129810	SGOL1 PPI subnetwork	0.02	>=0.20	MCM8 (4.2)	LMNB2 (3.7)	CDCA7 (2.9)	CDC5L (0.9)	APOLD1 (0.7)	GAB2 (0.7)	ENSG00000226674 (0.6)	USP35 (0.6)	EIF4EBP1 (0.5)	HDAC9 (0.3)
GO:0004540	ribonuclease activity	0.02	>=0.20	PNO1 (3.3)	CDCA7 (2.3)	MCM8 (1.4)	CDC5L (1.3)	AMH (0.9)	GNG7 (0.7)	BMP4 (0.5)	GAB2 (0.5)	CCDC97 (0.4)	API5 (0.3)
ENSG00000128833	MYO5C PPI subnetwork	0.02	>=0.20	CDC5L (2.8)	MCM8 (2.1)	LMNB2 (2.0)	EIF4EBP1 (1.6)	CDCA7 (1.4)	API5 (1.4)	PPP3R1 (1.3)	USP35 (0.7)	PNO1 (0.5)	HNRNPUL1 (0.2)
ENSG00000188312	CENPP PPI subnetwork	0.02	>=0.20	MCM8 (4.3)	LMNB2 (3.4)	CDCA7 (3.1)	APOLD1 (0.7)	CDC5L (0.7)	ENSG00000226674 (0.6)	GAB2 (0.5)	EIF4EBP1 (0.5)	USP35 (0.4)	PPP2R2B (0.4)
ENSG00000197961	ZNF121 PPI subnetwork	0.02	>=0.20	CDC5L (2.8)	MCM8 (2.1)	LMNB2 (2.1)	EIF4EBP1 (1.6)	API5 (1.4)	CDCA7 (1.4)	PPP3R1 (1.3)	USP35 (0.6)	PNO1 (0.5)	HNRNPUL1 (0.3)
GO:0000075	cell cycle checkpoint	0.02	>=0.20	MCM8 (2.7)	CDCA7 (2.6)	LMNB2 (2.0)	CDC5L (1.5)	API5 (1.4)	EIF4EBP1 (1.0)	HDAC9 (0.7)	HNRNPUL1 (0.5)	PNO1 (0.5)	RBFOX3 (0.4)
ENSG00000101367	MAPRE1 PPI subnetwork	0.02	>=0.20	MCM8 (4.4)	LMNB2 (3.5)	CDCA7 (2.9)	CDC5L (1.6)	EIF4EBP1 (1.0)	ENSG00000226674 (0.8)	APOLD1 (0.6)	API5 (0.5)	CDKN1B (0.5)	GAB2 (0.3)
ENSG00000080839	RBL1 PPI subnetwork	0.02	>=0.20	CDCA7 (3.6)	MCM8 (2.9)	LMNB2 (2.6)	CDKN1B (2.4)	HNRNPUL1 (1.4)	PPP2R2B (1.0)	GAB2 (0.8)	PPP3R1 (0.8)	PNO1 (0.7)	API5 (0.5)
MP:0003077	abnormal cell cycle	0.02	>=0.20	LMNB2 (3.8)	MCM8 (3.0)	CDCA7 (2.4)	CDKN1B (2.2)	APOLD1 (1.3)	EIF4EBP1 (1.3)	ENSG00000251323 (1.2)	HNRNPUL1 (1.1)	CDC5L (0.8)	ENSG00000226674 (0.6)
ENSG00000100297	MCM5 PPI subnetwork	0.02	>=0.20	MCM8 (5.0)	CDCA7 (4.5)	LMNB2 (1.7)	CDC5L (1.3)	EIF4EBP1 (1.2)	API5 (0.9)	ENSG00000251323 (0.6)	PPP3R1 (0.6)	PNO1 (0.5)	RBFOX3 (0.3)
ENSG00000134690	CDCA8 PPI subnetwork	0.02	>=0.20	MCM8 (4.3)	LMNB2 (3.4)	CDCA7 (3.1)	APOLD1 (0.8)	CDC5L (0.7)	ENSG00000226674 (0.6)	GAB2 (0.5)	USP35 (0.5)	EIF4EBP1 (0.5)	PPP2R2B (0.3)
ENSG00000152253	SPC25 PPI subnetwork	0.02	>=0.20	MCM8 (4.3)	LMNB2 (3.4)	CDCA7 (3.0)	CDC5L (0.7)	APOLD1 (0.7)	GAB2 (0.7)	ENSG00000226674 (0.6)	USP35 (0.6)	EIF4EBP1 (0.5)	PPP2R2B (0.3)
GO:0005487	nucleocytoplasmic transporter activity	0.02	>=0.20	API5 (2.6)	CDC5L (2.2)	ZNF385B (2.0)	MCM8 (1.8)	LMNB2 (1.6)	AMH (1.1)	CDCA7 (0.9)	PNO1 (0.6)	ENSG00000226674 (0.6)	CCDC97 (0.5)
ENSG00000140988	RPS2 PPI subnetwork	0.02	>=0.20	PNO1 (2.7)	API5 (1.7)	CCDC97 (1.5)	PPP3R1 (1.5)	CDC5L (1.3)	HNRNPUL1 (1.0)	EIF4EBP1 (1.0)	AMH (0.8)	CDCA7 (0.8)	LMNB2 (0.7)
ENSG00000108264	TADA2A PPI subnetwork	0.02	>=0.20	CDC5L (1.8)	HNRNPUL1 (1.5)	PNO1 (1.5)	LMNB2 (1.5)	API5 (1.5)	CDKN1B (1.4)	CCDC97 (1.3)	APOLD1 (0.9)	HDAC9 (0.6)	PPP3R1 (0.5)
ENSG00000143228	NUF2 PPI subnetwork	0.02	>=0.20	MCM8 (4.4)	LMNB2 (3.2)	CDCA7 (3.0)	APOLD1 (1.5)	CDC5L (0.7)	EIF4EBP1 (0.6)	USP35 (0.6)	GAB2 (0.6)	PPP2R2B (0.4)	ENSG00000226674 (0.4)
REACTOME_TELOMERE_C:STRAND_LAGGING_STRAND_SYNTHESIS	REACTOME_TELOMERE_C:STRAND_LAGGING_STRAND_SYNTHESIS	0.02	>=0.20	MCM8 (6.2)	CDCA7 (4.8)	LMNB2 (2.2)	HNRNPUL1 (1.3)	EIF4EBP1 (1.3)	GAB2 (1.1)	CDC5L (1.0)	GNG7 (1.0)	ENSG00000251323 (0.7)	AMH (0.7)
GO:0003887	DNA-directed DNA polymerase activity	0.02	>=0.20	MCM8 (3.9)	CDCA7 (3.5)	EIF4EBP1 (2.3)	ENSG00000251323 (1.9)	LMNB2 (1.5)	GAB2 (1.5)	AMH (1.1)	ENSG00000226674 (1.0)	GNG7 (1.0)	HDAC9 (0.9)
KEGG_MISMATCH_REPAIR	KEGG_MISMATCH_REPAIR	0.02	>=0.20	MCM8 (5.6)	CDCA7 (4.4)	LMNB2 (1.7)	CDC5L (1.7)	HNRNPUL1 (1.6)	EIF4EBP1 (1.2)	GAB2 (0.8)	ENSG00000226674 (0.7)	GNG7 (0.6)	AMH (0.5)
ENSG00000104320	NBN PPI subnetwork	0.02	>=0.20	MCM8 (5.2)	CDC5L (3.0)	CDCA7 (2.0)	ENSG00000251323 (1.9)	HDAC9 (1.2)	GAB2 (1.0)	LMNB2 (0.9)	GNG7 (0.8)	API5 (0.7)	HNRNPUL1 (0.6)
GO:0006352	transcription initiation, DNA-dependent	0.02	>=0.20	CDC5L (2.3)	PNO1 (1.9)	ENSG00000251323 (1.7)	CCDC97 (1.2)	API5 (0.9)	PPP3R1 (0.8)	HNRNPUL1 (0.3)	MCM8 (0.3)	CDKN1B (0.3)	BMP4 (0.1)
ENSG00000121486	TRMT1L PPI subnetwork	0.02	>=0.20	CDC5L (2.7)	LMNB2 (2.1)	MCM8 (2.1)	EIF4EBP1 (1.7)	API5 (1.5)	CDCA7 (1.4)	PPP3R1 (1.2)	USP35 (0.6)	PNO1 (0.5)	HNRNPUL1 (0.3)
ENSG00000203812	HIST2H2AA4 PPI subnetwork	0.02	>=0.20	CDC5L (2.6)	HNRNPUL1 (2.2)	CDKN1B (2.2)	PNO1 (2.2)	API5 (1.6)	CDCA7 (1.4)	LMNB2 (1.3)	CCDC97 (1.0)	MCM8 (0.7)	PPP3R1 (0.6)
ENSG00000183558	HIST2H2AA3 PPI subnetwork	0.02	>=0.20	CDC5L (2.6)	HNRNPUL1 (2.2)	CDKN1B (2.2)	PNO1 (2.2)	API5 (1.6)	CDCA7 (1.4)	LMNB2 (1.3)	CCDC97 (1.0)	MCM8 (0.7)	PPP3R1 (0.6)
ENSG00000204220	PFDN6 PPI subnetwork	0.02	>=0.20	LMNB2 (2.4)	CDC5L (1.5)	MCM8 (1.1)	USP35 (0.7)	CCDC97 (0.7)	AMH (0.6)	CDKN1B (0.5)	ZNF385B (0.3)	PNO1 (0.3)	ENSG00000226674 (0.2)
ENSG00000206211	ENSG00000206211 PPI subnetwork	0.02	>=0.20	LMNB2 (2.4)	CDC5L (1.5)	MCM8 (1.1)	USP35 (0.7)	CCDC97 (0.7)	AMH (0.6)	CDKN1B (0.5)	ZNF385B (0.3)	PNO1 (0.3)	ENSG00000226674 (0.2)
ENSG00000206283	PFDN6 PPI subnetwork	0.02	>=0.20	LMNB2 (2.4)	CDC5L (1.5)	MCM8 (1.1)	USP35 (0.7)	CCDC97 (0.7)	AMH (0.6)	CDKN1B (0.5)	ZNF385B (0.3)	PNO1 (0.3)	ENSG00000226674 (0.2)
GO:0016032	viral reproduction	0.02	>=0.20	CCDC97 (2.7)	API5 (2.1)	CDC5L (1.7)	PNO1 (1.3)	HNRNPUL1 (1.0)	HDAC9 (0.7)	LMNB2 (0.7)	PPP3R1 (0.5)	MCM8 (0.3)	CDKN1B (0.2)
ENSG00000177602	GSG2 PPI subnetwork	0.02	>=0.20	CDC5L (2.8)	MCM8 (2.1)	LMNB2 (2.1)	EIF4EBP1 (1.6)	API5 (1.4)	CDCA7 (1.3)	PPP3R1 (1.2)	PNO1 (0.5)	USP35 (0.5)	HNRNPUL1 (0.3)
ENSG00000175279	APITD1 PPI subnetwork	0.02	>=0.20	MCM8 (4.4)	LMNB2 (3.4)	CDCA7 (2.9)	APOLD1 (0.9)	PPP2R2B (0.7)	CDC5L (0.6)	USP35 (0.5)	GAB2 (0.5)	ENSG00000226674 (0.5)	EIF4EBP1 (0.5)
ENSG00000114030	KPNA1 PPI subnetwork	0.02	>=0.20	LMNB2 (3.3)	CDCA7 (2.6)	HNRNPUL1 (2.6)	ENSG00000251323 (2.3)	API5 (1.8)	CDC5L (1.6)	PNO1 (1.6)	GNG7 (1.3)	CDKN1B (1.2)	PPP3R1 (1.2)
ENSG00000115540	MOB4 PPI subnetwork	0.02	>=0.20	RBFOX3 (2.2)	PPP2R2B (1.7)	GNG7 (1.4)	USP35 (1.4)	GAB2 (1.2)	HNRNPUL1 (1.1)	HDAC9 (0.9)	PPP3R1 (0.7)	LMNB2 (0.6)	ZNF385B (0.6)
ENSG00000197914	HIST1H4K PPI subnetwork	0.02	>=0.20	CDC5L (3.7)	API5 (2.4)	PNO1 (2.2)	CDKN1B (2.0)	MCM8 (1.5)	HNRNPUL1 (1.3)	CDCA7 (1.2)	LMNB2 (1.1)	ENSG00000251323 (1.1)	EIF4EBP1 (0.5)
ENSG00000197061	HIST1H4C PPI subnetwork	0.02	>=0.20	CDC5L (3.7)	API5 (2.4)	PNO1 (2.2)	CDKN1B (2.0)	MCM8 (1.5)	HNRNPUL1 (1.3)	CDCA7 (1.2)	LMNB2 (1.1)	ENSG00000251323 (1.1)	EIF4EBP1 (0.5)
ENSG00000198558	HIST1H4L PPI subnetwork	0.02	>=0.20	CDC5L (3.7)	API5 (2.4)	PNO1 (2.2)	CDKN1B (2.0)	MCM8 (1.5)	HNRNPUL1 (1.3)	CDCA7 (1.2)	LMNB2 (1.1)	ENSG00000251323 (1.1)	EIF4EBP1 (0.5)
ENSG00000197238	HIST1H4J PPI subnetwork	0.02	>=0.20	CDC5L (3.7)	API5 (2.4)	PNO1 (2.2)	CDKN1B (2.0)	MCM8 (1.5)	HNRNPUL1 (1.3)	CDCA7 (1.2)	LMNB2 (1.1)	ENSG00000251323 (1.1)	EIF4EBP1 (0.5)
ENSG00000183941	HIST2H4A PPI subnetwork	0.02	>=0.20	CDC5L (3.7)	API5 (2.4)	PNO1 (2.2)	CDKN1B (2.0)	MCM8 (1.5)	HNRNPUL1 (1.3)	CDCA7 (1.2)	LMNB2 (1.1)	ENSG00000251323 (1.1)	EIF4EBP1 (0.5)
ENSG00000198339	HIST1H4I PPI subnetwork	0.02	>=0.20	CDC5L (3.7)	API5 (2.4)	PNO1 (2.2)	CDKN1B (2.0)	MCM8 (1.5)	HNRNPUL1 (1.3)	CDCA7 (1.2)	LMNB2 (1.1)	ENSG00000251323 (1.1)	EIF4EBP1 (0.5)
ENSG00000196176	HIST1H4A PPI subnetwork	0.02	>=0.20	CDC5L (3.7)	API5 (2.4)	PNO1 (2.2)	CDKN1B (2.0)	MCM8 (1.5)	HNRNPUL1 (1.3)	CDCA7 (1.2)	LMNB2 (1.1)	ENSG00000251323 (1.1)	EIF4EBP1 (0.5)
ENSG00000182217	HIST2H4B PPI subnetwork	0.02	>=0.20	CDC5L (3.7)	API5 (2.4)	PNO1 (2.2)	CDKN1B (2.0)	MCM8 (1.5)	HNRNPUL1 (1.3)	CDCA7 (1.2)	LMNB2 (1.1)	ENSG00000251323 (1.1)	EIF4EBP1 (0.5)
ENSG00000188987	HIST1H4D PPI subnetwork	0.02	>=0.20	CDC5L (3.7)	API5 (2.4)	PNO1 (2.2)	CDKN1B (2.0)	MCM8 (1.5)	HNRNPUL1 (1.3)	CDCA7 (1.2)	LMNB2 (1.1)	ENSG00000251323 (1.1)	EIF4EBP1 (0.5)
ENSG00000158406	HIST1H4H PPI subnetwork	0.02	>=0.20	CDC5L (3.7)	API5 (2.4)	PNO1 (2.2)	CDKN1B (2.0)	MCM8 (1.5)	HNRNPUL1 (1.3)	CDCA7 (1.2)	LMNB2 (1.1)	ENSG00000251323 (1.1)	EIF4EBP1 (0.5)
ENSG00000124529	HIST1H4B PPI subnetwork	0.02	>=0.20	CDC5L (3.7)	API5 (2.4)	PNO1 (2.2)	CDKN1B (2.0)	MCM8 (1.5)	HNRNPUL1 (1.3)	CDCA7 (1.2)	LMNB2 (1.1)	ENSG00000251323 (1.1)	EIF4EBP1 (0.5)
ENSG00000197837	HIST4H4 PPI subnetwork	0.02	>=0.20	CDC5L (3.7)	API5 (2.4)	PNO1 (2.2)	CDKN1B (2.0)	MCM8 (1.5)	HNRNPUL1 (1.3)	CDCA7 (1.2)	LMNB2 (1.1)	ENSG00000251323 (1.1)	EIF4EBP1 (0.5)
ENSG00000198327	HIST1H4F PPI subnetwork	0.02	>=0.20	CDC5L (3.7)	API5 (2.4)	PNO1 (2.2)	CDKN1B (2.0)	MCM8 (1.5)	HNRNPUL1 (1.3)	CDCA7 (1.2)	LMNB2 (1.1)	ENSG00000251323 (1.1)	EIF4EBP1 (0.5)
ENSG00000198518	HIST1H4E PPI subnetwork	0.02	>=0.20	CDC5L (3.7)	API5 (2.4)	PNO1 (2.2)	CDKN1B (2.0)	MCM8 (1.5)	HNRNPUL1 (1.3)	CDCA7 (1.2)	LMNB2 (1.1)	ENSG00000251323 (1.1)	EIF4EBP1 (0.5)
REACTOME_DUAL_INCISION_REACTION_IN_TC:NER	REACTOME_DUAL_INCISION_REACTION_IN_TC:NER	0.02	>=0.20	EIF4EBP1 (2.7)	PNO1 (1.8)	HNRNPUL1 (1.7)	API5 (1.7)	CDC5L (1.5)	ENSG00000251323 (1.4)	AMH (1.3)	AXL (1.2)	HDAC9 (1.2)	CCDC97 (1.1)
REACTOME_FORMATION_OF_TRANSCRIPTION:COUPLED_NER_TC:NER_REPAIR_COMPLEX	REACTOME_FORMATION_OF_TRANSCRIPTION:COUPLED_NER_TC:NER_REPAIR_COMPLEX	0.02	>=0.20	EIF4EBP1 (2.7)	PNO1 (1.8)	HNRNPUL1 (1.7)	API5 (1.7)	CDC5L (1.5)	ENSG00000251323 (1.4)	AMH (1.3)	AXL (1.2)	HDAC9 (1.2)	CCDC97 (1.1)
ENSG00000075856	SART3 PPI subnetwork	0.02	>=0.20	LMNB2 (2.1)	USP35 (1.8)	CDCA7 (1.5)	AMH (1.3)	ENSG00000226674 (1.1)	GAB2 (0.9)	CDC5L (0.9)	MCM8 (0.8)	AXL (0.6)	ZNF385B (0.5)
ENSG00000115484	CCT4 PPI subnetwork	0.02	>=0.20	CDC5L (3.4)	PNO1 (2.1)	API5 (2.0)	HNRNPUL1 (1.5)	PPP3R1 (1.3)	CDKN1B (1.1)	EIF4EBP1 (0.8)	MCM8 (0.7)	HDAC9 (0.6)	CDCA7 (0.5)
REACTOME_INFLUENZA_LIFE_CYCLE	REACTOME_INFLUENZA_LIFE_CYCLE	0.02	>=0.20	API5 (2.5)	PNO1 (1.8)	LMNB2 (1.8)	MCM8 (1.7)	CDC5L (1.7)	HNRNPUL1 (1.2)	CDCA7 (1.0)	AMH (0.9)	GAB2 (0.5)	PPP3R1 (0.5)
GO:0006403	RNA localization	0.02	>=0.20	API5 (2.7)	PNO1 (1.8)	LMNB2 (1.8)	PPP3R1 (1.7)	CDC5L (1.5)	HNRNPUL1 (1.3)	CDCA7 (0.9)	AMH (0.9)	CCDC97 (0.8)	MCM8 (0.8)
ENSG00000077097	TOP2B PPI subnetwork	0.02	>=0.20	HNRNPUL1 (4.4)	CDCA7 (3.5)	CDC5L (2.1)	API5 (2.0)	MCM8 (1.6)	LMNB2 (1.5)	CDKN1B (1.5)	GNG7 (1.2)	CCDC97 (1.1)	HDAC9 (0.9)
ENSG00000152583	SPARCL1 PPI subnetwork	0.02	>=0.20	API5 (1.7)	USP35 (1.6)	LMNB2 (1.1)	RBFOX3 (1.0)	HDAC9 (0.8)	CDCA7 (0.7)	CDC5L (0.6)	PPP2R2B (0.6)	PPP3R1 (0.5)	GAB2 (0.5)
ENSG00000166477	LEO1 PPI subnetwork	0.02	>=0.20	CDC5L (4.7)	HNRNPUL1 (2.0)	API5 (2.0)	PPP3R1 (2.0)	LMNB2 (1.4)	CCDC97 (1.4)	MCM8 (0.7)	ENSG00000251323 (0.7)	ZNF385B (0.4)	GAB2 (0.3)
ENSG00000081189	MEF2C PPI subnetwork	0.02	>=0.20	HNRNPUL1 (2.3)	LMNB2 (2.1)	GAB2 (1.4)	CDCA7 (1.3)	AMH (1.2)	ENSG00000226674 (1.2)	CDKN1B (1.1)	HDAC9 (0.7)	CCDC97 (0.6)	APOLD1 (0.6)
ENSG00000031691	CENPQ PPI subnetwork	0.02	>=0.20	MCM8 (4.3)	LMNB2 (3.4)	CDCA7 (3.1)	APOLD1 (0.7)	GAB2 (0.6)	CDC5L (0.6)	ENSG00000226674 (0.5)	USP35 (0.5)	EIF4EBP1 (0.4)	PPP2R2B (0.3)
ENSG00000089685	BIRC5 PPI subnetwork	0.02	>=0.20	MCM8 (4.3)	LMNB2 (3.5)	CDCA7 (3.3)	CDC5L (0.8)	APOLD1 (0.7)	CDKN1B (0.6)	ZNF385B (0.5)	HNRNPUL1 (0.5)	API5 (0.4)	EIF4EBP1 (0.3)
ENSG00000115808	STRN PPI subnetwork	0.02	>=0.20	HDAC9 (2.5)	API5 (1.9)	PNO1 (1.7)	PPP3R1 (1.4)	CDKN1B (1.2)	CDC5L (0.7)	CDCA7 (0.6)	GNG7 (0.5)	PPP2R2B (0.5)	APOLD1 (0.5)
ENSG00000135213	POM121C PPI subnetwork	0.02	>=0.20	MCM8 (2.7)	LMNB2 (2.2)	HNRNPUL1 (2.0)	CDC5L (2.0)	CDCA7 (1.9)	API5 (1.8)	PNO1 (1.8)	AMH (0.7)	AXL (0.5)	CCDC97 (0.5)
ENSG00000056661	PCGF2 PPI subnetwork	0.02	>=0.20	CCDC97 (1.9)	CDCA7 (1.7)	HNRNPUL1 (1.7)	LMNB2 (1.5)	PPP3R1 (1.2)	API5 (1.1)	CDKN1B (1.0)	ENSG00000226674 (0.6)	CDC5L (0.4)	GNG7 (0.3)
ENSG00000180628	PCGF5 PPI subnetwork	0.02	>=0.20	HNRNPUL1 (2.4)	CCDC97 (2.0)	PPP3R1 (1.3)	API5 (1.3)	CDCA7 (1.2)	CDC5L (1.1)	CDKN1B (1.0)	LMNB2 (0.8)	ENSG00000226674 (0.7)	HDAC9 (0.6)
REACTOME_METABOLISM_OF_MRNA	REACTOME_METABOLISM_OF_MRNA	0.02	>=0.20	API5 (2.2)	LMNB2 (1.8)	HNRNPUL1 (1.7)	PNO1 (1.7)	CCDC97 (1.7)	CDC5L (1.5)	PPP3R1 (0.8)	BMP4 (0.7)	AMH (0.5)	EIF4EBP1 (0.5)
ENSG00000134255	CEPT1 PPI subnetwork	0.02	>=0.20	CDC5L (2.7)	MCM8 (2.2)	LMNB2 (2.2)	EIF4EBP1 (1.6)	API5 (1.4)	CDCA7 (1.3)	PPP3R1 (1.2)	PNO1 (0.6)	USP35 (0.6)	HNRNPUL1 (0.3)
ENSG00000196331	HIST1H2BO PPI subnetwork	0.02	>=0.20	CDKN1B (3.6)	CDC5L (2.3)	API5 (2.1)	HNRNPUL1 (1.7)	PPP3R1 (1.6)	ENSG00000251323 (1.3)	CCDC97 (1.2)	PNO1 (1.1)	MCM8 (0.7)	CDCA7 (0.6)
GO:0050657	nucleic acid transport	0.02	>=0.20	API5 (2.9)	LMNB2 (1.9)	PNO1 (1.8)	PPP3R1 (1.5)	CDC5L (1.5)	AMH (1.2)	HNRNPUL1 (1.2)	CDCA7 (0.9)	MCM8 (0.8)	CCDC97 (0.5)
GO:0050658	RNA transport	0.02	>=0.20	API5 (2.9)	LMNB2 (1.9)	PNO1 (1.8)	PPP3R1 (1.5)	CDC5L (1.5)	AMH (1.2)	HNRNPUL1 (1.2)	CDCA7 (0.9)	MCM8 (0.8)	CCDC97 (0.5)
GO:0051236	establishment of RNA localization	0.02	>=0.20	API5 (2.9)	LMNB2 (1.9)	PNO1 (1.8)	PPP3R1 (1.5)	CDC5L (1.5)	AMH (1.2)	HNRNPUL1 (1.2)	CDCA7 (0.9)	MCM8 (0.8)	CCDC97 (0.5)
GO:0019058	viral infectious cycle	0.02	>=0.20	CCDC97 (1.5)	API5 (1.1)	HNRNPUL1 (1.0)	ENSG00000226674 (0.9)	GAB2 (0.9)	CDC5L (0.9)	CDKN1B (0.8)	ENSG00000251323 (0.8)	PNO1 (0.7)	ZNF385B (0.7)
GO:0004693	cyclin-dependent protein kinase activity	0.02	>=0.20	APOLD1 (3.1)	ENSG00000226674 (1.8)	LMNB2 (1.6)	CDCA7 (1.4)	MCM8 (0.9)	PPP2R2B (0.9)	ENSG00000251323 (0.9)	GNG7 (0.8)	ZNF385B (0.8)	EIF4EBP1 (0.8)
ENSG00000095002	MSH2 PPI subnetwork	0.02	>=0.20	MCM8 (5.0)	CDCA7 (3.5)	CDC5L (2.6)	ENSG00000251323 (1.5)	EIF4EBP1 (1.3)	LMNB2 (1.3)	HNRNPUL1 (1.3)	CCDC97 (1.1)	CDKN1B (0.8)	GNG7 (0.7)
ENSG00000089094	KDM2B PPI subnetwork	0.02	>=0.20	HNRNPUL1 (2.3)	CCDC97 (2.0)	PPP3R1 (1.3)	API5 (1.3)	CDC5L (1.3)	CDCA7 (1.2)	CDKN1B (1.1)	ENSG00000226674 (0.8)	LMNB2 (0.8)	HDAC9 (0.5)
ENSG00000156970	BUB1B PPI subnetwork	0.02	>=0.20	MCM8 (4.3)	LMNB2 (2.9)	CDCA7 (2.8)	CDC5L (1.2)	USP35 (0.7)	EIF4EBP1 (0.5)	API5 (0.4)	APOLD1 (0.4)	ENSG00000226674 (0.3)	GAB2 (0.3)
ENSG00000103351	CLUAP1 PPI subnetwork	0.02	>=0.20	PPP2R2B (2.1)	ZNF385B (1.6)	CCDC97 (1.4)	GAB2 (1.3)	HNRNPUL1 (1.3)	ENSG00000251323 (1.3)	BMP4 (0.9)	API5 (0.8)	HDAC9 (0.7)	PNO1 (0.6)
ENSG00000198231	DDX42 PPI subnetwork	0.02	>=0.20	HNRNPUL1 (2.4)	GAB2 (1.3)	HDAC9 (1.2)	USP35 (1.2)	AMH (1.0)	CDCA7 (0.9)	CDC5L (0.8)	API5 (0.8)	LMNB2 (0.7)	CCDC97 (0.6)
ENSG00000153201	RANBP2 PPI subnetwork	0.02	>=0.20	MCM8 (4.4)	LMNB2 (3.8)	CDCA7 (3.4)	CDC5L (1.4)	API5 (0.7)	HNRNPUL1 (0.6)	EIF4EBP1 (0.5)	CDKN1B (0.3)	APOLD1 (0.2)	HDAC9 (0.2)
ENSG00000100591	AHSA1 PPI subnetwork	0.02	>=0.20	API5 (3.6)	CDCA7 (2.3)	EIF4EBP1 (1.8)	LMNB2 (1.4)	PNO1 (1.4)	MCM8 (1.2)	HDAC9 (0.9)	PPP2R2B (0.7)	ENSG00000226674 (0.6)	CDC5L (0.4)
ENSG00000075089	ACTR6 PPI subnetwork	0.02	>=0.20	CDC5L (2.7)	PPP3R1 (2.4)	LMNB2 (1.7)	API5 (1.5)	ENSG00000251323 (1.1)	CDKN1B (1.0)	GAB2 (0.8)	EIF4EBP1 (0.6)	HNRNPUL1 (0.5)	CDCA7 (0.5)
ENSG00000181555	SETD2 PPI subnetwork	0.02	>=0.20	CDC5L (2.2)	CCDC97 (1.9)	MCM8 (1.7)	API5 (1.7)	CDKN1B (1.7)	LMNB2 (1.5)	HNRNPUL1 (1.2)	EIF4EBP1 (1.2)	PNO1 (1.1)	PPP3R1 (0.6)
GO:0022415	viral reproductive process	0.02	>=0.20	CCDC97 (1.9)	ENSG00000226674 (1.2)	HNRNPUL1 (1.1)	API5 (1.0)	CDC5L (1.0)	PNO1 (0.8)	GAB2 (0.7)	LMNB2 (0.7)	CDCA7 (0.7)	CDKN1B (0.6)
ENSG00000183207	RUVBL2 PPI subnetwork	0.02	>=0.20	CDC5L (3.2)	API5 (2.1)	CDKN1B (2.0)	HNRNPUL1 (1.5)	CDCA7 (1.2)	LMNB2 (1.0)	CCDC97 (0.9)	PNO1 (0.9)	ENSG00000251323 (0.7)	PPP3R1 (0.6)
ENSG00000104637	ENSG00000104637 PPI subnetwork	0.02	>=0.20	PNO1 (2.7)	API5 (2.6)	LMNB2 (1.6)	PPP3R1 (1.6)	CDC5L (1.3)	CDCA7 (0.6)	EIF4EBP1 (0.4)	MCM8 (0.4)	AMH (0.4)	APOLD1 (0.2)
ENSG00000117748	RPA2 PPI subnetwork	0.02	>=0.20	MCM8 (5.7)	CDCA7 (4.2)	CDC5L (1.9)	LMNB2 (1.7)	HNRNPUL1 (1.4)	ENSG00000251323 (1.1)	EIF4EBP1 (1.0)	CDKN1B (1.0)	PNO1 (0.8)	API5 (0.5)
REACTOME_PROCESSIVE_SYNTHESIS_ON_THE_C:STRAND_OF_THE_TELOMERE	REACTOME_PROCESSIVE_SYNTHESIS_ON_THE_C:STRAND_OF_THE_TELOMERE	0.02	>=0.20	MCM8 (5.6)	CDCA7 (4.6)	LMNB2 (2.8)	HNRNPUL1 (2.0)	AMH (1.5)	GAB2 (1.4)	USP35 (1.3)	CDKN1B (0.9)	GNG7 (0.8)	CCDC97 (0.7)
ENSG00000020922	MRE11A PPI subnetwork	0.02	>=0.20	MCM8 (4.8)	CDC5L (2.6)	CDCA7 (2.2)	ENSG00000251323 (2.1)	HNRNPUL1 (2.0)	LMNB2 (1.9)	API5 (1.6)	APOLD1 (0.9)	GAB2 (0.6)	CDKN1B (0.6)
GO:0031965	nuclear membrane	0.02	>=0.20	LMNB2 (2.1)	PPP3R1 (1.8)	CDCA7 (1.8)	AMH (1.6)	EIF4EBP1 (1.4)	PNO1 (1.4)	HDAC9 (1.3)	CDC5L (1.2)	ENSG00000251323 (1.2)	API5 (1.0)
ENSG00000113522	RAD50 PPI subnetwork	0.02	>=0.20	MCM8 (5.5)	CDCA7 (3.5)	CDC5L (2.9)	LMNB2 (1.4)	ENSG00000251323 (1.2)	API5 (0.8)	HNRNPUL1 (0.7)	HDAC9 (0.5)	CDKN1B (0.4)	RBFOX3 (0.3)
GO:0007346	regulation of mitotic cell cycle	0.02	>=0.20	LMNB2 (2.3)	MCM8 (1.7)	CDCA7 (1.7)	API5 (1.1)	EIF4EBP1 (1.0)	BMP4 (1.0)	CDC5L (0.9)	CDKN1B (0.7)	PNO1 (0.7)	HNRNPUL1 (0.6)
ENSG00000131462	TUBG1 PPI subnetwork	0.02	>=0.20	PPP3R1 (2.4)	LMNB2 (1.9)	MCM8 (1.8)	CDKN1B (0.9)	CDC5L (0.8)	CDCA7 (0.7)	ENSG00000251323 (0.7)	GAB2 (0.6)	GNG7 (0.5)	PPP2R2B (0.5)
ENSG00000196961	AP2A1 PPI subnetwork	0.02	>=0.20	API5 (2.9)	CDC5L (2.7)	PPP3R1 (2.4)	HNRNPUL1 (1.8)	AXL (1.8)	PPP2R2B (1.6)	ZNF385B (1.3)	AMH (1.0)	CCDC97 (0.9)	RBFOX3 (0.7)
ENSG00000111445	RFC5 PPI subnetwork	0.02	>=0.20	MCM8 (5.3)	CDCA7 (3.4)	CDC5L (1.9)	LMNB2 (1.8)	HNRNPUL1 (0.8)	ENSG00000251323 (0.6)	PNO1 (0.4)	API5 (0.3)	CCDC97 (0.2)	USP35 (0.2)
REACTOME_ACTIVATION_OF_THE_PRE:REPLICATIVE_COMPLEX	REACTOME_ACTIVATION_OF_THE_PRE:REPLICATIVE_COMPLEX	0.02	>=0.20	MCM8 (6.0)	CDCA7 (5.5)	LMNB2 (2.3)	EIF4EBP1 (1.4)	ENSG00000251323 (1.1)	CDC5L (0.9)	HNRNPUL1 (0.4)	GAB2 (0.4)	ZNF385B (0.2)	RBFOX3 (0.2)
GO:0000793	condensed chromosome	0.02	>=0.20	MCM8 (4.9)	CDCA7 (3.8)	LMNB2 (3.4)	CDC5L (1.7)	HNRNPUL1 (1.2)	CDKN1B (1.0)	GAB2 (0.7)	APOLD1 (0.5)	ENSG00000226674 (0.5)	USP35 (0.3)
ENSG00000122406	RPL5 PPI subnetwork	0.02	>=0.20	PNO1 (4.3)	CDC5L (2.3)	API5 (2.0)	EIF4EBP1 (1.5)	CDCA7 (1.2)	AMH (0.9)	LMNB2 (0.7)	AXL (0.4)	MCM8 (0.4)	HNRNPUL1 (0.4)
ENSG00000152455	SUV39H2 PPI subnetwork	0.02	>=0.20	API5 (2.5)	CDKN1B (2.4)	PPP3R1 (1.8)	CDC5L (1.5)	ENSG00000251323 (1.5)	CCDC97 (0.9)	MCM8 (0.9)	LMNB2 (0.7)	ZNF385B (0.5)	GAB2 (0.3)
ENSG00000068796	KIF2A PPI subnetwork	0.02	>=0.20	MCM8 (4.2)	LMNB2 (3.4)	CDCA7 (3.1)	APOLD1 (0.8)	CDKN1B (0.7)	ENSG00000226674 (0.6)	GAB2 (0.6)	USP35 (0.5)	EIF4EBP1 (0.5)	CDC5L (0.5)
ENSG00000198625	MDM4 PPI subnetwork	0.02	>=0.20	PPP3R1 (3.0)	LMNB2 (2.4)	CDCA7 (1.9)	API5 (1.3)	HNRNPUL1 (1.3)	ZNF385B (1.2)	RBFOX3 (1.0)	MCM8 (0.9)	CDKN1B (0.8)	PNO1 (0.3)
REACTOME_GAP:FILLING_DNA_REPAIR_SYNTHESIS_AND_LIGATION_IN_GG:NER	REACTOME_GAP:FILLING_DNA_REPAIR_SYNTHESIS_AND_LIGATION_IN_GG:NER	0.02	>=0.20	MCM8 (5.8)	CDCA7 (4.7)	LMNB2 (2.2)	HNRNPUL1 (1.6)	EIF4EBP1 (1.6)	GNG7 (1.4)	GAB2 (1.2)	ENSG00000251323 (1.0)	CDC5L (0.8)	AMH (0.8)
REACTOME_GAP:FILLING_DNA_REPAIR_SYNTHESIS_AND_LIGATION_IN_TC:NER	REACTOME_GAP:FILLING_DNA_REPAIR_SYNTHESIS_AND_LIGATION_IN_TC:NER	0.02	>=0.20	MCM8 (5.8)	CDCA7 (4.7)	LMNB2 (2.2)	HNRNPUL1 (1.6)	EIF4EBP1 (1.6)	GNG7 (1.4)	GAB2 (1.2)	ENSG00000251323 (1.0)	CDC5L (0.8)	AMH (0.8)
GO:0006310	DNA recombination	0.02	>=0.20	MCM8 (3.3)	CDCA7 (2.5)	ENSG00000251323 (1.9)	LMNB2 (1.6)	CDC5L (1.4)	API5 (1.1)	CCDC97 (1.0)	GAB2 (0.8)	HNRNPUL1 (0.7)	EIF4EBP1 (0.7)
GO:0000790	nuclear chromatin	0.02	>=0.20	HNRNPUL1 (2.8)	CDKN1B (2.1)	CCDC97 (1.8)	BMP4 (1.6)	CDC5L (1.5)	EIF4EBP1 (1.3)	LMNB2 (1.3)	CDCA7 (1.1)	MCM8 (0.9)	HDAC9 (0.6)
ENSG00000136824	SMC2 PPI subnetwork	0.02	>=0.20	MCM8 (2.5)	CDC5L (2.2)	LMNB2 (2.1)	ENSG00000251323 (1.5)	APOLD1 (1.2)	ENSG00000226674 (1.1)	API5 (0.9)	CDKN1B (0.9)	CDCA7 (0.9)	GAB2 (0.5)
GO:0031080	Nup107-160 complex	0.02	>=0.20	MCM8 (2.5)	API5 (1.9)	PNO1 (1.8)	CDC5L (1.1)	CDCA7 (1.0)	GAB2 (0.9)	HNRNPUL1 (0.8)	LMNB2 (0.8)	BMP4 (0.7)	ENSG00000226674 (0.6)
ENSG00000115947	ORC4 PPI subnetwork	0.02	>=0.20	CDCA7 (5.5)	MCM8 (5.3)	LMNB2 (2.3)	CDC5L (1.0)	EIF4EBP1 (1.0)	ENSG00000251323 (0.7)	APOLD1 (0.6)	PNO1 (0.6)	API5 (0.5)	HDAC9 (0.3)
ENSG00000161647	MPP3 PPI subnetwork	0.02	>=0.20	GAB2 (2.1)	GNG7 (1.7)	PPP3R1 (1.5)	HDAC9 (1.4)	ZNF385B (1.3)	RBFOX3 (1.3)	API5 (1.3)	PPP2R2B (1.2)	LMNB2 (0.8)	USP35 (0.7)
ENSG00000108107	RPL28 PPI subnetwork	0.02	>=0.20	PNO1 (2.0)	PPP3R1 (1.8)	CDKN1B (1.5)	CDCA7 (1.5)	API5 (1.1)	LMNB2 (0.8)	HNRNPUL1 (0.8)	CCDC97 (0.7)	GAB2 (0.7)	ENSG00000226674 (0.5)
REACTOME_ASSOCIATION_OF_LICENSING_FACTORS_WITH_THE_PRE:REPLICATIVE_COMPLEX	REACTOME_ASSOCIATION_OF_LICENSING_FACTORS_WITH_THE_PRE:REPLICATIVE_COMPLEX	0.02	>=0.20	CDCA7 (4.2)	MCM8 (3.4)	EIF4EBP1 (1.8)	PPP3R1 (1.6)	CDC5L (1.5)	USP35 (1.1)	GAB2 (1.0)	LMNB2 (0.8)	ENSG00000251323 (0.8)	ZNF385B (0.5)
ENSG00000144580	RQCD1 PPI subnetwork	0.02	>=0.20	CDC5L (2.6)	CDCA7 (1.7)	API5 (1.4)	HNRNPUL1 (1.3)	MCM8 (1.2)	CCDC97 (1.2)	BMP4 (1.1)	HDAC9 (1.1)	ZNF385B (1.1)	ENSG00000226674 (0.5)
REACTOME_E2F_MEDIATED_REGULATION_OF_DNA_REPLICATION	REACTOME_E2F_MEDIATED_REGULATION_OF_DNA_REPLICATION	0.03	>=0.20	CDCA7 (4.9)	MCM8 (4.8)	LMNB2 (2.8)	ENSG00000251323 (1.4)	HNRNPUL1 (0.5)	EIF4EBP1 (0.5)	GAB2 (0.4)	API5 (0.4)	USP35 (0.4)	CDC5L (0.4)
ENSG00000143384	MCL1 PPI subnetwork	0.03	>=0.20	EIF4EBP1 (2.2)	PPP3R1 (2.0)	CDKN1B (1.3)	LMNB2 (0.8)	APOLD1 (0.7)	GAB2 (0.6)	HNRNPUL1 (0.6)	AMH (0.6)	ZNF385B (0.4)	MCM8 (0.4)
GO:0000781	chromosome, telomeric region	0.03	>=0.20	MCM8 (3.1)	ENSG00000251323 (1.2)	CCDC97 (1.1)	LMNB2 (1.0)	GNG7 (1.0)	CDC5L (1.0)	CDCA7 (0.7)	EIF4EBP1 (0.5)	AMH (0.4)	APOLD1 (0.3)
GO:0008170	N-methyltransferase activity	0.03	>=0.20	CDKN1B (2.3)	EIF4EBP1 (2.1)	LMNB2 (1.4)	CDCA7 (1.3)	CCDC97 (1.0)	HNRNPUL1 (0.9)	GAB2 (0.7)	AMH (0.6)	BMP4 (0.4)	CDC5L (0.4)
ENSG00000153044	CENPH PPI subnetwork	0.03	>=0.20	MCM8 (4.2)	LMNB2 (3.4)	CDCA7 (3.0)	APOLD1 (1.0)	CDC5L (0.8)	ENSG00000226674 (0.5)	EIF4EBP1 (0.5)	GAB2 (0.4)	USP35 (0.4)	PPP2R2B (0.3)
GO:0043596	nuclear replication fork	0.03	>=0.20	MCM8 (5.1)	CDCA7 (3.5)	LMNB2 (2.7)	HNRNPUL1 (1.6)	CCDC97 (1.1)	AMH (1.0)	ENSG00000251323 (0.9)	CDKN1B (0.9)	CDC5L (0.9)	HDAC9 (0.6)
ENSG00000162521	RBBP4 PPI subnetwork	0.03	>=0.20	CDKN1B (3.1)	LMNB2 (2.8)	HNRNPUL1 (2.7)	CDCA7 (1.9)	MCM8 (1.4)	CCDC97 (1.3)	EIF4EBP1 (1.1)	CDC5L (1.1)	PPP3R1 (1.0)	API5 (0.8)
ENSG00000090054	SPTLC1 PPI subnetwork	0.03	>=0.20	CDC5L (2.7)	LMNB2 (2.5)	API5 (2.0)	CDCA7 (1.5)	MCM8 (1.4)	PPP3R1 (1.0)	PNO1 (0.9)	AMH (0.9)	EIF4EBP1 (0.8)	ENSG00000226674 (0.5)
GO:0035102	PRC1 complex	0.03	>=0.20	CDKN1B (2.1)	CCDC97 (1.6)	GNG7 (1.5)	ZNF385B (1.1)	ENSG00000226674 (1.0)	HNRNPUL1 (1.0)	AMH (0.6)	EIF4EBP1 (0.6)	PPP2R2B (0.5)	PNO1 (0.2)
REACTOME_G2M_CHECKPOINTS	REACTOME_G2M_CHECKPOINTS	0.03	>=0.20	MCM8 (6.0)	CDCA7 (5.2)	LMNB2 (2.5)	EIF4EBP1 (0.9)	CDC5L (0.8)	ENSG00000251323 (0.8)	PNO1 (0.5)	HNRNPUL1 (0.4)	API5 (0.2)	USP35 (0.1)
ENSG00000167258	CDK12 PPI subnetwork	0.03	>=0.20	CCDC97 (4.5)	HNRNPUL1 (3.4)	API5 (2.8)	CDC5L (1.9)	PPP3R1 (1.4)	CDCA7 (0.8)	ENSG00000251323 (0.8)	PNO1 (0.7)	ZNF385B (0.6)	RBFOX3 (0.6)
GO:0008276	protein methyltransferase activity	0.03	>=0.20	CDKN1B (3.2)	CDCA7 (1.9)	HNRNPUL1 (1.2)	LMNB2 (1.2)	EIF4EBP1 (1.1)	ENSG00000251323 (0.8)	MCM8 (0.7)	USP35 (0.7)	API5 (0.7)	CDC5L (0.6)
GO:0051015	actin filament binding	0.03	>=0.20	HDAC9 (1.8)	AXL (1.5)	GNG7 (1.3)	ZNF385B (1.3)	PPP2R2B (1.2)	GAB2 (1.1)	BMP4 (1.0)	HNRNPUL1 (0.7)	CDKN1B (0.6)	CDCA7 (0.5)
ENSG00000196787	HIST1H2AG PPI subnetwork	0.03	>=0.20	CDC5L (2.9)	CDKN1B (2.2)	PNO1 (2.1)	HNRNPUL1 (1.7)	API5 (1.6)	LMNB2 (1.3)	CDCA7 (1.2)	PPP3R1 (1.0)	ENSG00000251323 (0.8)	AMH (0.7)
ENSG00000198374	HIST1H2AL PPI subnetwork	0.03	>=0.20	CDC5L (2.9)	CDKN1B (2.2)	PNO1 (2.1)	HNRNPUL1 (1.7)	API5 (1.6)	LMNB2 (1.3)	CDCA7 (1.2)	PPP3R1 (1.0)	ENSG00000251323 (0.8)	AMH (0.7)
ENSG00000196866	HIST1H2AD PPI subnetwork	0.03	>=0.20	CDC5L (2.9)	CDKN1B (2.2)	PNO1 (2.1)	HNRNPUL1 (1.7)	API5 (1.6)	LMNB2 (1.3)	CDCA7 (1.2)	PPP3R1 (1.0)	ENSG00000251323 (0.8)	AMH (0.7)
ENSG00000196747	HIST1H2AI PPI subnetwork	0.03	>=0.20	CDC5L (2.9)	CDKN1B (2.2)	PNO1 (2.1)	HNRNPUL1 (1.7)	API5 (1.6)	LMNB2 (1.3)	CDCA7 (1.2)	PPP3R1 (1.0)	ENSG00000251323 (0.8)	AMH (0.7)
ENSG00000184348	HIST1H2AK PPI subnetwork	0.03	>=0.20	CDC5L (2.9)	CDKN1B (2.2)	PNO1 (2.1)	HNRNPUL1 (1.7)	API5 (1.6)	LMNB2 (1.3)	CDCA7 (1.2)	PPP3R1 (1.0)	ENSG00000251323 (0.8)	AMH (0.7)
ENSG00000156313	RPGR PPI subnetwork	0.03	>=0.20	CDC5L (1.4)	PPP2R2B (1.3)	USP35 (1.2)	LMNB2 (1.2)	HNRNPUL1 (1.1)	MCM8 (0.9)	ENSG00000226674 (0.8)	GNG7 (0.8)	EIF4EBP1 (0.8)	CCDC97 (0.6)
ENSG00000204086	RPA4 PPI subnetwork	0.03	>=0.20	MCM8 (5.4)	CDCA7 (5.0)	LMNB2 (2.4)	EIF4EBP1 (1.2)	ENSG00000251323 (1.1)	HNRNPUL1 (0.7)	CDC5L (0.7)	USP35 (0.5)	GAB2 (0.5)	PNO1 (0.5)
ENSG00000161939	C17orf49 PPI subnetwork	0.03	>=0.20	PPP3R1 (2.2)	PNO1 (1.0)	EIF4EBP1 (0.9)	CCDC97 (0.8)	BMP4 (0.8)	CDCA7 (0.8)	LMNB2 (0.8)	ENSG00000226674 (0.7)	CDC5L (0.7)	AXL (0.6)
ENSG00000011485	PPP5C PPI subnetwork	0.03	>=0.20	RBFOX3 (3.0)	PPP3R1 (2.7)	GNG7 (2.0)	ZNF385B (1.6)	ENSG00000226674 (1.2)	API5 (1.2)	PNO1 (0.8)	CDKN1B (0.7)	HDAC9 (0.6)	GAB2 (0.6)
ENSG00000161970	RPL26 PPI subnetwork	0.03	>=0.20	PNO1 (1.8)	CCDC97 (1.8)	CDCA7 (1.6)	API5 (1.4)	ZNF385B (1.2)	LMNB2 (1.0)	AMH (0.8)	CDC5L (0.8)	CDKN1B (0.5)	ENSG00000226674 (0.5)
ENSG00000119917	IFIT3 PPI subnetwork	0.03	>=0.20	CDC5L (1.7)	PPP2R2B (1.6)	CDCA7 (1.5)	PPP3R1 (1.2)	PNO1 (0.9)	AMH (0.9)	HDAC9 (0.9)	LMNB2 (0.8)	MCM8 (0.6)	API5 (0.5)
ENSG00000100412	ACO2 PPI subnetwork	0.03	>=0.20	PNO1 (4.3)	CDCA7 (2.3)	API5 (2.0)	CDC5L (1.8)	HDAC9 (1.0)	LMNB2 (0.9)	BMP4 (0.8)	MCM8 (0.8)	EIF4EBP1 (0.5)	ENSG00000226674 (0.4)
ENSG00000120071	KIAA1267 PPI subnetwork	0.03	>=0.20	CDCA7 (1.7)	CCDC97 (1.4)	AXL (1.3)	LMNB2 (1.2)	PPP3R1 (1.1)	USP35 (1.1)	PNO1 (1.1)	API5 (0.8)	EIF4EBP1 (0.8)	ZNF385B (0.7)
MP:0004725	decreased platelet serotonin level	0.03	>=0.20	USP35 (2.3)	ENSG00000251323 (2.1)	GNG7 (1.7)	ENSG00000226674 (1.6)	GAB2 (1.2)	EIF4EBP1 (1.0)	PPP2R2B (0.9)	AMH (0.8)	LMNB2 (0.7)	APOLD1 (0.7)
ENSG00000118181	RPS25 PPI subnetwork	0.03	>=0.20	CCDC97 (1.6)	PPP3R1 (1.4)	CDKN1B (1.3)	API5 (1.2)	LMNB2 (1.0)	PNO1 (0.9)	GAB2 (0.8)	HNRNPUL1 (0.6)	CDC5L (0.6)	AMH (0.5)
ENSG00000116001	TIA1 PPI subnetwork	0.03	>=0.20	LMNB2 (2.9)	API5 (2.8)	HNRNPUL1 (2.8)	CDC5L (2.3)	CCDC97 (2.0)	AMH (1.5)	PNO1 (1.1)	MCM8 (0.8)	ENSG00000251323 (0.7)	USP35 (0.6)
GO:0006376	mRNA splice site selection	0.03	>=0.20	API5 (1.7)	HDAC9 (1.5)	PPP3R1 (1.4)	HNRNPUL1 (1.3)	CCDC97 (1.3)	ENSG00000251323 (0.9)	GNG7 (0.8)	RBFOX3 (0.7)	GAB2 (0.7)	AXL (0.5)
ENSG00000088320	REM1 PPI subnetwork	0.03	>=0.20	PPP3R1 (2.8)	HDAC9 (2.0)	API5 (2.0)	GNG7 (1.4)	CDCA7 (1.1)	ZNF385B (1.0)	ENSG00000226674 (0.9)	RBFOX3 (0.8)	HNRNPUL1 (0.7)	PNO1 (0.6)
ENSG00000197879	MYO1C PPI subnetwork	0.03	>=0.20	BMP4 (1.7)	PPP3R1 (1.7)	AXL (1.6)	LMNB2 (1.5)	API5 (1.5)	CDCA7 (1.2)	HNRNPUL1 (0.9)	PPP2R2B (0.7)	CDC5L (0.6)	GNG7 (0.6)
ENSG00000011260	UTP18 PPI subnetwork	0.03	>=0.20	PNO1 (4.9)	EIF4EBP1 (3.1)	CDC5L (2.6)	API5 (2.2)	CDCA7 (1.3)	AMH (1.0)	AXL (0.8)	CCDC97 (0.5)	LMNB2 (0.3)	ENSG00000226674 (0.3)
ENSG00000166579	NDEL1 PPI subnetwork	0.03	>=0.20	MCM8 (4.2)	LMNB2 (3.3)	CDCA7 (2.9)	GAB2 (0.7)	USP35 (0.7)	APOLD1 (0.6)	ENSG00000226674 (0.5)	ZNF385B (0.5)	CDC5L (0.5)	PPP2R2B (0.5)
GO:0006289	nucleotide-excision repair	0.03	>=0.20	CCDC97 (2.0)	MCM8 (1.9)	CDCA7 (1.7)	HNRNPUL1 (1.5)	AMH (1.1)	EIF4EBP1 (1.1)	ENSG00000251323 (1.0)	CDC5L (0.8)	GNG7 (0.8)	LMNB2 (0.6)
MP:0010763	abnormal hematopoietic stem cell physiology	0.03	>=0.20	BMP4 (1.8)	EIF4EBP1 (1.7)	GNG7 (1.7)	HDAC9 (1.4)	APOLD1 (1.3)	LMNB2 (1.3)	ENSG00000251323 (0.8)	USP35 (0.7)	PPP3R1 (0.7)	CDCA7 (0.6)
ENSG00000107625	DDX50 PPI subnetwork	0.03	>=0.20	PNO1 (2.2)	CDC5L (2.1)	LMNB2 (2.0)	CDCA7 (1.9)	MCM8 (1.8)	HNRNPUL1 (1.6)	AMH (1.6)	API5 (0.8)	EIF4EBP1 (0.8)	ENSG00000251323 (0.6)
ENSG00000116560	SFPQ PPI subnetwork	0.03	>=0.20	HNRNPUL1 (3.0)	CCDC97 (3.0)	CDC5L (2.9)	API5 (2.7)	LMNB2 (2.2)	PNO1 (1.0)	CDKN1B (0.9)	AMH (0.8)	PPP3R1 (0.4)	MCM8 (0.3)
GO:0006354	transcription elongation, DNA-dependent	0.03	>=0.20	API5 (2.0)	CDC5L (2.0)	PNO1 (1.9)	CCDC97 (1.4)	EIF4EBP1 (1.1)	ENSG00000251323 (1.1)	HNRNPUL1 (0.9)	AMH (0.7)	ENSG00000226674 (0.5)	MCM8 (0.4)
ENSG00000184110	EIF3C PPI subnetwork	0.03	>=0.20	PNO1 (3.4)	CDC5L (3.0)	EIF4EBP1 (2.2)	API5 (1.8)	CDCA7 (1.5)	ENSG00000226674 (0.4)	HDAC9 (0.3)	LMNB2 (0.2)	CCDC97 (0.2)	MCM8 (0.2)
ENSG00000115750	TAF1B PPI subnetwork	0.03	>=0.20	CDC5L (2.6)	PNO1 (2.2)	PPP3R1 (1.2)	HDAC9 (1.1)	API5 (1.1)	BMP4 (0.8)	CDCA7 (0.7)	MCM8 (0.5)	HNRNPUL1 (0.5)	AMH (0.4)
ENSG00000158417	EIF5B PPI subnetwork	0.03	>=0.20	PNO1 (3.1)	CDCA7 (1.7)	API5 (1.6)	AMH (1.4)	CDC5L (1.4)	EIF4EBP1 (0.9)	LMNB2 (0.6)	PPP3R1 (0.5)	CCDC97 (0.2)	ENSG00000226674 (0.2)
ENSG00000167513	CDT1 PPI subnetwork	0.03	>=0.20	CDCA7 (5.7)	MCM8 (5.2)	LMNB2 (2.8)	CDC5L (1.5)	ENSG00000251323 (1.5)	USP35 (1.1)	APOLD1 (1.0)	HNRNPUL1 (0.9)	API5 (0.7)	EIF4EBP1 (0.7)
ENSG00000084463	WBP11 PPI subnetwork	0.03	>=0.20	CCDC97 (4.6)	HNRNPUL1 (2.6)	CDKN1B (2.1)	PPP3R1 (2.0)	LMNB2 (1.5)	CDC5L (1.2)	GNG7 (0.8)	ZNF385B (0.8)	CDCA7 (0.7)	API5 (0.7)
GO:0000776	kinetochore	0.03	>=0.20	MCM8 (4.2)	LMNB2 (2.9)	CDCA7 (2.8)	CDC5L (1.4)	CDKN1B (1.1)	APOLD1 (0.8)	GAB2 (0.7)	API5 (0.6)	EIF4EBP1 (0.5)	USP35 (0.4)
GO:0000279	M phase	0.03	>=0.20	MCM8 (3.2)	LMNB2 (2.9)	CDCA7 (2.8)	CDC5L (1.7)	CDKN1B (0.8)	HNRNPUL1 (0.8)	USP35 (0.7)	ENSG00000226674 (0.7)	APOLD1 (0.7)	GAB2 (0.6)
ENSG00000135336	ORC3 PPI subnetwork	0.03	>=0.20	CDCA7 (5.8)	MCM8 (5.7)	LMNB2 (2.9)	EIF4EBP1 (1.4)	ENSG00000251323 (0.8)	CDC5L (0.7)	PNO1 (0.4)	ENSG00000226674 (0.4)	HNRNPUL1 (0.4)	APOLD1 (0.2)
ENSG00000187790	FANCM PPI subnetwork	0.03	>=0.20	MCM8 (4.8)	AMH (2.1)	CDCA7 (1.9)	CDKN1B (1.9)	CDC5L (1.3)	ENSG00000251323 (1.0)	USP35 (0.9)	LMNB2 (0.8)	PNO1 (0.6)	HDAC9 (0.6)
ENSG00000196365	LONP1 PPI subnetwork	0.03	>=0.20	EIF4EBP1 (1.8)	PNO1 (1.6)	CDC5L (1.5)	API5 (1.4)	USP35 (1.3)	ENSG00000226674 (1.0)	AMH (0.9)	PPP3R1 (0.9)	HDAC9 (0.8)	ENSG00000251323 (0.6)
GO:0043022	ribosome binding	0.03	>=0.20	CDC5L (2.0)	MCM8 (1.4)	PPP3R1 (1.3)	PNO1 (1.3)	EIF4EBP1 (1.2)	USP35 (0.9)	CCDC97 (0.9)	HNRNPUL1 (0.7)	BMP4 (0.6)	GAB2 (0.6)
ENSG00000182054	IDH2 PPI subnetwork	0.03	>=0.20	PNO1 (2.7)	API5 (2.1)	RBFOX3 (1.1)	EIF4EBP1 (1.0)	CDC5L (0.9)	LMNB2 (0.9)	BMP4 (0.5)	HDAC9 (0.4)	ENSG00000226674 (0.4)	CDKN1B (0.3)
MP:0001156	abnormal spermatogenesis	0.03	>=0.20	AMH (3.1)	HDAC9 (1.6)	ZNF385B (1.5)	ENSG00000226674 (1.5)	PPP3R1 (1.5)	HNRNPUL1 (1.3)	AXL (1.2)	USP35 (1.1)	BMP4 (1.1)	MCM8 (0.9)
ENSG00000187837	HIST1H1C PPI subnetwork	0.03	>=0.20	CDKN1B (2.2)	LMNB2 (2.2)	ENSG00000251323 (1.9)	CDCA7 (1.5)	PPP3R1 (1.5)	HNRNPUL1 (1.5)	API5 (1.3)	ZNF385B (1.3)	CCDC97 (1.0)	GNG7 (0.9)
ENSG00000185518	SV2B PPI subnetwork	0.03	>=0.20	PNO1 (3.7)	EIF4EBP1 (1.7)	API5 (1.4)	RBFOX3 (1.3)	CDCA7 (1.0)	ZNF385B (0.9)	APOLD1 (0.7)	AMH (0.6)	AXL (0.6)	LMNB2 (0.6)
REACTOME_UNWINDING_OF_DNA	REACTOME_UNWINDING_OF_DNA	0.03	>=0.20	CDCA7 (6.0)	MCM8 (5.7)	LMNB2 (3.1)	EIF4EBP1 (2.3)	ENSG00000251323 (1.7)	GAB2 (0.9)	GNG7 (0.9)	CDC5L (0.6)	AMH (0.4)	ENSG00000226674 (0.4)
REACTOME_EXPORT_OF_VIRAL_RIBONUCLEOPROTEINS_FROM_NUCLEUS	REACTOME_EXPORT_OF_VIRAL_RIBONUCLEOPROTEINS_FROM_NUCLEUS	0.03	>=0.20	MCM8 (3.0)	LMNB2 (2.5)	CDC5L (2.2)	API5 (2.2)	PNO1 (2.1)	CDCA7 (2.0)	HNRNPUL1 (1.7)	ZNF385B (0.5)	BMP4 (0.4)	CCDC97 (0.3)
GO:0005813	centrosome	0.03	>=0.20	MCM8 (3.4)	LMNB2 (3.0)	CDC5L (1.2)	ENSG00000226674 (1.1)	CDCA7 (1.0)	HNRNPUL1 (1.0)	APOLD1 (0.9)	USP35 (0.8)	EIF4EBP1 (0.8)	PPP2R2B (0.7)
GO:0009416	response to light stimulus	0.03	>=0.20	ZNF385B (1.4)	APOLD1 (1.4)	PPP2R2B (1.3)	ENSG00000251323 (1.3)	GNG7 (1.1)	USP35 (0.9)	CDKN1B (0.9)	HNRNPUL1 (0.7)	MCM8 (0.4)	API5 (0.4)
ENSG00000056678	ENSG00000056678 PPI subnetwork	0.03	>=0.20	LMNB2 (2.5)	CDCA7 (1.8)	MCM8 (1.7)	API5 (1.3)	CDC5L (1.2)	ENSG00000226674 (1.1)	PPP2R2B (0.9)	EIF4EBP1 (0.7)	HDAC9 (0.7)	PPP3R1 (0.5)
ENSG00000204197	KIFC1 PPI subnetwork	0.03	>=0.20	LMNB2 (2.5)	CDCA7 (1.8)	MCM8 (1.7)	API5 (1.3)	CDC5L (1.2)	ENSG00000226674 (1.1)	PPP2R2B (0.9)	EIF4EBP1 (0.7)	HDAC9 (0.7)	PPP3R1 (0.5)
ENSG00000124535	WRNIP1 PPI subnetwork	0.03	>=0.20	EIF4EBP1 (2.1)	LMNB2 (2.1)	MCM8 (1.8)	CDCA7 (1.3)	CCDC97 (1.3)	HNRNPUL1 (1.3)	CDKN1B (1.2)	GNG7 (0.8)	GAB2 (0.7)	API5 (0.5)
ENSG00000198034	RPS4X PPI subnetwork	0.03	>=0.20	PNO1 (4.2)	API5 (2.6)	CDC5L (2.5)	CDCA7 (1.3)	EIF4EBP1 (1.2)	AMH (1.2)	LMNB2 (1.0)	HNRNPUL1 (0.5)	BMP4 (0.3)	PPP3R1 (0.3)
ENSG00000146143	ENSG00000146143 PPI subnetwork	0.03	>=0.20	MCM8 (5.9)	CDCA7 (4.6)	LMNB2 (1.7)	HNRNPUL1 (1.7)	CDC5L (1.3)	EIF4EBP1 (1.2)	ENSG00000251323 (0.8)	GAB2 (0.8)	GNG7 (0.6)	ZNF385B (0.5)
MP:0002687	oligozoospermia	0.03	>=0.20	HDAC9 (2.6)	AMH (2.2)	MCM8 (1.8)	APOLD1 (1.7)	ZNF385B (1.5)	CDKN1B (1.3)	LMNB2 (1.0)	HNRNPUL1 (0.9)	PPP3R1 (0.8)	CDCA7 (0.8)
ENSG00000140481	CCDC33 PPI subnetwork	0.03	>=0.20	GAB2 (2.9)	CCDC97 (2.3)	EIF4EBP1 (2.1)	LMNB2 (1.5)	PPP2R2B (0.9)	USP35 (0.8)	AMH (0.7)	BMP4 (0.7)	GNG7 (0.5)	CDCA7 (0.4)
ENSG00000197697	HIST1H2BE PPI subnetwork	0.03	>=0.20	CDKN1B (2.9)	CDC5L (1.9)	API5 (1.7)	PPP3R1 (1.6)	PNO1 (1.5)	ENSG00000251323 (1.4)	HNRNPUL1 (1.0)	MCM8 (0.9)	CDCA7 (0.9)	CCDC97 (0.8)
ENSG00000068654	POLR1A PPI subnetwork	0.03	>=0.20	PNO1 (2.8)	CDC5L (2.5)	API5 (1.4)	ENSG00000251323 (1.1)	AXL (1.1)	CDCA7 (1.0)	CCDC97 (1.0)	HNRNPUL1 (1.0)	AMH (0.9)	EIF4EBP1 (0.7)
KEGG_OOCYTE_MEIOSIS	KEGG_OOCYTE_MEIOSIS	0.03	>=0.20	CDCA7 (2.6)	MCM8 (2.0)	ENSG00000226674 (1.8)	LMNB2 (1.6)	API5 (1.6)	PPP3R1 (1.4)	USP35 (0.9)	RBFOX3 (0.8)	GNG7 (0.6)	HNRNPUL1 (0.6)
ENSG00000123349	PFDN5 PPI subnetwork	0.03	>=0.20	LMNB2 (2.0)	CDC5L (1.9)	MCM8 (1.6)	CDKN1B (1.3)	CDCA7 (0.8)	USP35 (0.8)	PPP3R1 (0.7)	AMH (0.4)	PNO1 (0.3)	APOLD1 (0.2)
ENSG00000168061	SAC3D1 PPI subnetwork	0.03	>=0.20	CDC5L (3.6)	LMNB2 (2.5)	API5 (1.7)	MCM8 (1.5)	PNO1 (1.4)	ZNF385B (1.2)	CDCA7 (1.2)	GAB2 (0.7)	AXL (0.3)	AMH (0.2)
ENSG00000004700	RECQL PPI subnetwork	0.03	>=0.20	MCM8 (5.1)	CDCA7 (3.0)	LMNB2 (2.8)	CDC5L (1.9)	HNRNPUL1 (1.2)	CDKN1B (1.0)	ENSG00000251323 (0.8)	API5 (0.6)	PNO1 (0.5)	AMH (0.4)
ENSG00000133030	MPRIP PPI subnetwork	0.03	>=0.20	PPP3R1 (3.2)	AXL (2.4)	ENSG00000226674 (1.5)	GNG7 (1.5)	BMP4 (1.4)	API5 (1.2)	CCDC97 (1.0)	LMNB2 (1.0)	HNRNPUL1 (0.7)	PPP2R2B (0.6)
ENSG00000174444	RPL4 PPI subnetwork	0.03	>=0.20	PNO1 (4.5)	CDC5L (2.6)	API5 (1.9)	CDCA7 (1.6)	CCDC97 (1.5)	AMH (1.4)	LMNB2 (1.1)	HNRNPUL1 (0.8)	EIF4EBP1 (0.7)	PPP3R1 (0.4)
ENSG00000163132	MSX1 PPI subnetwork	0.03	>=0.20	BMP4 (1.9)	HNRNPUL1 (1.7)	CDKN1B (1.6)	ENSG00000226674 (1.2)	PPP2R2B (0.8)	ZNF385B (0.7)	ENSG00000251323 (0.6)	GNG7 (0.5)	APOLD1 (0.4)	LMNB2 (0.3)
ENSG00000105968	H2AFV PPI subnetwork	0.03	>=0.20	PPP3R1 (2.5)	CDC5L (2.3)	CDKN1B (2.2)	ENSG00000251323 (1.2)	GAB2 (0.9)	LMNB2 (0.7)	PNO1 (0.6)	API5 (0.4)	RBFOX3 (0.4)	MCM8 (0.4)
ENSG00000172613	RAD9A PPI subnetwork	0.03	>=0.20	MCM8 (5.5)	CDCA7 (3.3)	ENSG00000226674 (1.7)	LMNB2 (1.5)	HNRNPUL1 (1.1)	EIF4EBP1 (1.0)	HDAC9 (0.9)	PNO1 (0.9)	CCDC97 (0.7)	ENSG00000251323 (0.6)
REACTOME_ACTIVATION_OF_ATR_IN_RESPONSE_TO_REPLICATION_STRESS	REACTOME_ACTIVATION_OF_ATR_IN_RESPONSE_TO_REPLICATION_STRESS	0.03	>=0.20	MCM8 (6.2)	CDCA7 (4.9)	LMNB2 (2.0)	EIF4EBP1 (1.1)	CDC5L (1.1)	ENSG00000251323 (1.0)	HNRNPUL1 (0.7)	PNO1 (0.6)	USP35 (0.3)	GAB2 (0.2)
REACTOME_GLUCOSE_TRANSPORT	REACTOME_GLUCOSE_TRANSPORT	0.03	>=0.20	MCM8 (2.4)	CDC5L (1.8)	LMNB2 (1.8)	PNO1 (1.6)	API5 (1.5)	HNRNPUL1 (1.4)	CDCA7 (1.2)	BMP4 (0.9)	AXL (0.8)	ZNF385B (0.8)
ENSG00000187109	NAP1L1 PPI subnetwork	0.03	>=0.20	PNO1 (2.3)	CDKN1B (1.8)	CDC5L (1.7)	LMNB2 (1.5)	API5 (1.2)	CCDC97 (1.2)	PPP3R1 (1.2)	ENSG00000251323 (1.2)	PPP2R2B (0.7)	CDCA7 (0.7)
ENSG00000185973	TMLHE PPI subnetwork	0.03	>=0.20	EIF4EBP1 (1.9)	API5 (1.8)	PNO1 (1.7)	HNRNPUL1 (1.7)	ENSG00000226674 (0.9)	USP35 (0.9)	CCDC97 (0.8)	RBFOX3 (0.8)	ENSG00000251323 (0.7)	BMP4 (0.6)
ENSG00000065485	PDIA5 PPI subnetwork	0.03	>=0.20	ENSG00000251323 (1.6)	CDKN1B (1.6)	GNG7 (1.6)	PPP3R1 (1.1)	ENSG00000226674 (1.0)	ZNF385B (1.0)	MCM8 (0.7)	CDCA7 (0.6)	API5 (0.4)	HNRNPUL1 (0.4)
ENSG00000143799	PARP1 PPI subnetwork	0.03	>=0.20	LMNB2 (3.3)	MCM8 (2.9)	HNRNPUL1 (2.7)	CDCA7 (2.4)	CDKN1B (2.0)	CCDC97 (1.5)	API5 (1.3)	ENSG00000251323 (1.1)	CDC5L (0.8)	PNO1 (0.6)
ENSG00000114126	TFDP2 PPI subnetwork	0.03	>=0.20	CDKN1B (2.6)	CDCA7 (2.6)	MCM8 (2.2)	HNRNPUL1 (2.1)	LMNB2 (1.9)	GAB2 (1.0)	EIF4EBP1 (0.9)	PNO1 (0.3)	CCDC97 (0.3)	BMP4 (0.2)
ENSG00000127914	AKAP9 PPI subnetwork	0.03	>=0.20	RBFOX3 (3.2)	PPP3R1 (2.4)	GNG7 (1.1)	APOLD1 (1.0)	LMNB2 (0.9)	GAB2 (0.9)	MCM8 (0.8)	HDAC9 (0.7)	PPP2R2B (0.7)	PNO1 (0.6)
ENSG00000197102	DYNC1H1 PPI subnetwork	0.03	>=0.20	PPP3R1 (2.8)	CDC5L (1.9)	API5 (1.9)	EIF4EBP1 (1.8)	PPP2R2B (1.4)	LMNB2 (1.3)	PNO1 (0.9)	AXL (0.8)	CDKN1B (0.5)	HDAC9 (0.4)
ENSG00000065427	KARS PPI subnetwork	0.03	>=0.20	EIF4EBP1 (6.0)	HDAC9 (1.9)	PNO1 (1.7)	CDC5L (1.5)	API5 (1.5)	CDCA7 (0.6)	RBFOX3 (0.6)	MCM8 (0.6)	HNRNPUL1 (0.4)	USP35 (0.4)
ENSG00000142945	KIF2C PPI subnetwork	0.03	>=0.20	MCM8 (4.2)	LMNB2 (3.5)	CDCA7 (3.1)	APOLD1 (1.0)	EIF4EBP1 (0.8)	CDC5L (0.8)	ENSG00000226674 (0.7)	USP35 (0.5)	PPP2R2B (0.4)	GAB2 (0.3)
ENSG00000149480	MTA2 PPI subnetwork	0.03	>=0.20	HNRNPUL1 (3.3)	LMNB2 (2.5)	CDKN1B (2.3)	CDCA7 (1.7)	AMH (1.3)	CDC5L (1.1)	USP35 (1.1)	HDAC9 (1.0)	API5 (1.0)	CCDC97 (1.0)
ENSG00000130810	PPAN PPI subnetwork	0.03	>=0.20	PNO1 (5.3)	CDC5L (2.3)	EIF4EBP1 (1.8)	CDCA7 (1.7)	API5 (0.9)	AXL (0.9)	AMH (0.5)	LMNB2 (0.4)	MCM8 (0.3)	BMP4 (-0.1)
ENSG00000100811	YY1 PPI subnetwork	0.03	>=0.20	CDKN1B (2.3)	CDCA7 (1.9)	HNRNPUL1 (1.9)	EIF4EBP1 (1.8)	CCDC97 (1.5)	APOLD1 (1.2)	GNG7 (1.2)	CDC5L (1.1)	HDAC9 (1.1)	ZNF385B (1.0)
ENSG00000129691	ASH2L PPI subnetwork	0.03	>=0.20	HNRNPUL1 (2.0)	CDCA7 (1.6)	CDC5L (1.5)	LMNB2 (1.5)	API5 (1.3)	PNO1 (1.3)	CCDC97 (1.1)	PPP3R1 (0.7)	USP35 (0.6)	HDAC9 (0.5)
ENSG00000145414	NAF1 PPI subnetwork	0.03	>=0.20	PNO1 (2.7)	API5 (2.2)	CDCA7 (2.1)	CDC5L (1.7)	HNRNPUL1 (1.2)	LMNB2 (0.9)	AMH (0.9)	EIF4EBP1 (0.9)	CCDC97 (0.7)	ENSG00000226674 (0.7)
ENSG00000074054	CLASP1 PPI subnetwork	0.03	>=0.20	MCM8 (3.8)	LMNB2 (3.2)	CDCA7 (3.0)	GAB2 (1.1)	USP35 (0.9)	APOLD1 (0.8)	HNRNPUL1 (0.5)	EIF4EBP1 (0.4)	CDC5L (0.4)	HDAC9 (0.2)
ENSG00000073792	IGF2BP2 PPI subnetwork	0.03	>=0.20	API5 (2.4)	CDC5L (2.3)	PNO1 (1.5)	PPP3R1 (1.4)	CDCA7 (1.3)	LMNB2 (1.0)	MCM8 (0.9)	CDKN1B (0.8)	GNG7 (0.8)	HDAC9 (0.6)
ENSG00000124422	USP22 PPI subnetwork	0.03	>=0.20	CDC5L (1.6)	EIF4EBP1 (1.3)	CDCA7 (1.2)	MCM8 (0.9)	API5 (0.6)	HNRNPUL1 (0.6)	HDAC9 (0.5)	AXL (0.4)	PNO1 (0.4)	APOLD1 (0.3)
MP:0003990	decreased neurotransmitter release	0.03	>=0.20	APOLD1 (2.0)	GNG7 (1.7)	EIF4EBP1 (1.6)	PPP2R2B (1.4)	ENSG00000251323 (1.3)	CCDC97 (1.0)	ENSG00000226674 (1.0)	RBFOX3 (0.9)	GAB2 (0.9)	BMP4 (0.8)
MP:0001152	Leydig cell hyperplasia	0.03	>=0.20	AMH (5.2)	ZNF385B (2.9)	LMNB2 (2.0)	GNG7 (1.6)	EIF4EBP1 (0.7)	MCM8 (0.7)	USP35 (0.6)	BMP4 (0.4)	RBFOX3 (0.3)	GAB2 (0.2)
ENSG00000150459	SAP18 PPI subnetwork	0.03	>=0.20	LMNB2 (2.1)	API5 (1.9)	PNO1 (1.8)	CDCA7 (1.7)	EIF4EBP1 (1.7)	PPP3R1 (1.3)	PPP2R2B (0.7)	CDC5L (0.7)	RBFOX3 (0.6)	HDAC9 (0.5)
ENSG00000148303	RPL7A PPI subnetwork	0.03	>=0.20	PNO1 (4.0)	CDC5L (2.2)	API5 (2.0)	CDCA7 (1.1)	LMNB2 (1.0)	AMH (0.4)	MCM8 (0.4)	CDKN1B (0.2)	EIF4EBP1 (0.2)	GAB2 (0.2)
ENSG00000050405	LIMA1 PPI subnetwork	0.03	>=0.20	PPP3R1 (2.9)	AXL (2.3)	API5 (1.6)	PPP2R2B (1.6)	BMP4 (1.4)	CDKN1B (0.9)	RBFOX3 (0.8)	ENSG00000226674 (0.7)	PNO1 (0.6)	APOLD1 (0.6)
ENSG00000180596	HIST1H2BC PPI subnetwork	0.03	>=0.20	CDKN1B (2.8)	CDC5L (1.9)	API5 (1.7)	PPP3R1 (1.5)	PNO1 (1.5)	ENSG00000251323 (1.4)	HNRNPUL1 (0.9)	MCM8 (0.9)	CDCA7 (0.9)	CCDC97 (0.8)
ENSG00000187990	HIST1H2BG PPI subnetwork	0.03	>=0.20	CDKN1B (2.8)	CDC5L (1.9)	API5 (1.7)	PPP3R1 (1.5)	PNO1 (1.5)	ENSG00000251323 (1.4)	HNRNPUL1 (0.9)	MCM8 (0.9)	CDCA7 (0.9)	CCDC97 (0.8)
ENSG00000197846	HIST1H2BF PPI subnetwork	0.03	>=0.20	CDKN1B (2.8)	CDC5L (1.9)	API5 (1.7)	PPP3R1 (1.5)	PNO1 (1.5)	ENSG00000251323 (1.4)	HNRNPUL1 (0.9)	MCM8 (0.9)	CDCA7 (0.9)	CCDC97 (0.8)
ENSG00000168242	HIST1H2BI PPI subnetwork	0.03	>=0.20	CDKN1B (2.8)	CDC5L (1.9)	API5 (1.7)	PPP3R1 (1.5)	PNO1 (1.5)	ENSG00000251323 (1.4)	HNRNPUL1 (0.9)	MCM8 (0.9)	CDCA7 (0.9)	CCDC97 (0.8)
REACTOME_CDC6_ASSOCIATION_WITH_THE_ORCORIGIN_COMPLEX	REACTOME_CDC6_ASSOCIATION_WITH_THE_ORCORIGIN_COMPLEX	0.03	>=0.20	MCM8 (3.4)	CDCA7 (3.4)	PPP3R1 (1.3)	ENSG00000251323 (1.3)	CDC5L (1.0)	USP35 (0.9)	EIF4EBP1 (0.8)	ZNF385B (0.8)	PNO1 (0.6)	LMNB2 (0.5)
ENSG00000178982	EIF3K PPI subnetwork	0.03	>=0.20	API5 (2.0)	EIF4EBP1 (1.1)	PNO1 (1.1)	CCDC97 (1.1)	PPP2R2B (1.0)	CDC5L (0.9)	CDCA7 (0.7)	HDAC9 (0.7)	LMNB2 (0.7)	ENSG00000226674 (0.5)
ENSG00000139239	ENSG00000139239 PPI subnetwork	0.03	>=0.20	CDCA7 (1.8)	CCDC97 (1.6)	LMNB2 (1.4)	PNO1 (1.3)	API5 (1.2)	CDKN1B (1.0)	GAB2 (1.0)	BMP4 (0.6)	CDC5L (0.6)	HNRNPUL1 (0.5)
ENSG00000163535	SGOL2 PPI subnetwork	0.03	>=0.20	MCM8 (4.2)	LMNB2 (3.5)	CDCA7 (2.8)	CDC5L (1.0)	USP35 (0.7)	EIF4EBP1 (0.7)	PPP2R2B (0.6)	APOLD1 (0.5)	HNRNPUL1 (0.5)	ENSG00000226674 (0.5)
ENSG00000112306	RPS12 PPI subnetwork	0.03	>=0.20	API5 (1.8)	CDKN1B (1.4)	LMNB2 (1.1)	AMH (1.1)	EIF4EBP1 (0.8)	PNO1 (0.7)	BMP4 (0.6)	CDC5L (0.6)	GAB2 (0.5)	PPP3R1 (0.5)
MP:0002216	abnormal seminiferous tubule morphology	0.03	>=0.20	AMH (3.5)	HDAC9 (2.5)	LMNB2 (1.7)	USP35 (1.6)	CDCA7 (1.4)	ZNF385B (1.2)	MCM8 (1.1)	APOLD1 (0.8)	AXL (0.6)	RBFOX3 (0.4)
ENSG00000096401	CDC5L PPI subnetwork	0.03	>=0.20	CDCA7 (3.2)	MCM8 (2.7)	EIF4EBP1 (2.0)	GAB2 (1.9)	PPP3R1 (1.8)	USP35 (1.8)	LMNB2 (1.6)	CDKN1B (1.5)	RBFOX3 (1.2)	CDC5L (1.1)
ENSG00000204390	HSPA1L PPI subnetwork	0.03	>=0.20	CDC5L (2.3)	LMNB2 (2.1)	API5 (1.7)	PNO1 (1.2)	PPP3R1 (1.0)	AXL (0.9)	BMP4 (0.8)	CDKN1B (0.8)	HNRNPUL1 (0.8)	CCDC97 (0.5)
ENSG00000055130	CUL1 PPI subnetwork	0.03	>=0.20	PPP3R1 (2.7)	APOLD1 (1.5)	LMNB2 (1.4)	USP35 (1.3)	MCM8 (1.1)	HDAC9 (0.9)	CDC5L (0.9)	API5 (0.9)	BMP4 (0.7)	ENSG00000226674 (0.5)
MP:0001932	abnormal spermiogenesis	0.03	>=0.20	AMH (2.1)	ZNF385B (2.0)	ENSG00000226674 (1.5)	CDKN1B (1.1)	APOLD1 (1.1)	GNG7 (0.9)	CDC5L (0.7)	USP35 (0.4)	RBFOX3 (0.4)	AXL (0.3)
ENSG00000109534	GAR1 PPI subnetwork	0.03	>=0.20	PNO1 (4.8)	CDCA7 (2.4)	CDC5L (1.7)	API5 (1.4)	MCM8 (1.1)	CCDC97 (1.1)	AMH (1.1)	LMNB2 (1.0)	EIF4EBP1 (0.8)	ZNF385B (0.4)
GO:0047485	protein N-terminus binding	0.03	>=0.20	HNRNPUL1 (3.0)	CCDC97 (2.4)	CDC5L (1.8)	PPP3R1 (1.4)	AXL (1.2)	HDAC9 (1.2)	API5 (1.1)	BMP4 (0.7)	GAB2 (0.3)	APOLD1 (0.3)
GO:0003729	mRNA binding	0.03	>=0.20	API5 (1.9)	HNRNPUL1 (1.3)	AMH (1.2)	CDCA7 (0.8)	CDC5L (0.6)	ENSG00000226674 (0.6)	MCM8 (0.6)	PPP2R2B (0.4)	RBFOX3 (0.3)	PNO1 (0.3)
ENSG00000197448	GSTK1 PPI subnetwork	0.03	>=0.20	API5 (2.9)	EIF4EBP1 (2.3)	MCM8 (1.7)	CDC5L (1.6)	LMNB2 (1.4)	PNO1 (1.3)	PPP3R1 (1.0)	BMP4 (0.6)	ENSG00000251323 (0.4)	CDCA7 (0.3)
ENSG00000161960	EIF4A1 PPI subnetwork	0.03	>=0.20	API5 (3.7)	PNO1 (3.2)	CDC5L (2.4)	EIF4EBP1 (1.2)	PPP3R1 (1.0)	AMH (1.0)	LMNB2 (0.9)	CDCA7 (0.8)	CCDC97 (0.7)	HNRNPUL1 (0.7)
ENSG00000160789	LMNA PPI subnetwork	0.03	>=0.20	PPP3R1 (2.7)	CDC5L (2.7)	API5 (2.2)	PNO1 (2.1)	AXL (2.1)	CDCA7 (1.6)	LMNB2 (1.3)	CDKN1B (1.3)	USP35 (1.2)	HNRNPUL1 (1.1)
ENSG00000063046	EIF4B PPI subnetwork	0.03	>=0.20	HNRNPUL1 (2.3)	CCDC97 (1.9)	LMNB2 (1.8)	API5 (1.7)	EIF4EBP1 (0.8)	CDCA7 (0.8)	PPP2R2B (0.7)	CDC5L (0.7)	AMH (0.6)	HDAC9 (0.5)
ENSG00000197386	HTT PPI subnetwork	0.03	>=0.20	HNRNPUL1 (2.6)	CDKN1B (2.0)	CDC5L (1.7)	EIF4EBP1 (1.3)	PPP2R2B (1.3)	CCDC97 (1.2)	GNG7 (1.2)	LMNB2 (1.2)	API5 (0.8)	RBFOX3 (0.7)
GO:0032200	telomere organization	0.03	>=0.20	MCM8 (3.2)	ENSG00000251323 (2.5)	CDCA7 (2.3)	EIF4EBP1 (1.5)	GNG7 (1.5)	ZNF385B (1.0)	HNRNPUL1 (0.9)	CDC5L (0.9)	CCDC97 (0.8)	LMNB2 (0.6)
GO:0000922	spindle pole	0.03	>=0.20	LMNB2 (3.8)	MCM8 (3.4)	CDCA7 (2.3)	GAB2 (1.1)	CDKN1B (1.0)	CDC5L (1.0)	ENSG00000251323 (0.7)	APOLD1 (0.6)	HNRNPUL1 (0.6)	PPP2R2B (0.5)
ENSG00000103168	TAF1C PPI subnetwork	0.03	>=0.20	PNO1 (3.5)	CDC5L (2.3)	AXL (2.0)	CDCA7 (1.4)	PPP3R1 (1.3)	BMP4 (1.2)	EIF4EBP1 (0.9)	HDAC9 (0.7)	GNG7 (0.6)	LMNB2 (0.5)
GO:0007127	meiosis I	0.03	>=0.20	MCM8 (2.2)	ENSG00000226674 (1.8)	CDCA7 (1.2)	CDC5L (1.2)	HNRNPUL1 (0.8)	ENSG00000251323 (0.8)	GAB2 (0.6)	CDKN1B (0.5)	LMNB2 (0.4)	APOLD1 (0.3)
GO:0008094	DNA-dependent ATPase activity	0.03	>=0.20	MCM8 (4.7)	CDCA7 (3.8)	CDC5L (2.4)	LMNB2 (1.4)	HNRNPUL1 (1.3)	ENSG00000251323 (1.3)	ENSG00000226674 (0.9)	API5 (0.6)	APOLD1 (0.4)	RBFOX3 (0.2)
ENSG00000214133	ENSG00000214133 PPI subnetwork	0.03	>=0.20	API5 (2.7)	GNG7 (1.1)	PPP3R1 (1.1)	CDKN1B (1.0)	ENSG00000251323 (0.7)	CCDC97 (0.6)	LMNB2 (0.6)	ZNF385B (0.5)	ENSG00000226674 (0.4)	USP35 (0.4)
ENSG00000158623	COPG2 PPI subnetwork	0.03	>=0.20	API5 (2.7)	GNG7 (1.1)	PPP3R1 (1.1)	CDKN1B (1.0)	ENSG00000251323 (0.7)	CCDC97 (0.6)	LMNB2 (0.6)	ZNF385B (0.5)	ENSG00000226674 (0.4)	USP35 (0.4)
ENSG00000128708	HAT1 PPI subnetwork	0.03	>=0.20	PNO1 (3.1)	CDC5L (2.1)	API5 (1.8)	CDCA7 (1.7)	HNRNPUL1 (1.7)	LMNB2 (1.4)	MCM8 (1.1)	PPP3R1 (1.1)	ENSG00000251323 (0.7)	EIF4EBP1 (0.6)
ENSG00000111602	TIMELESS PPI subnetwork	0.03	>=0.20	MCM8 (4.8)	CDCA7 (4.6)	LMNB2 (2.7)	EIF4EBP1 (1.5)	APOLD1 (1.4)	GAB2 (1.2)	AMH (0.9)	API5 (0.8)	ENSG00000251323 (0.7)	CDC5L (0.5)
MP:0005169	abnormal male meiosis	0.03	>=0.20	MCM8 (3.0)	HDAC9 (2.1)	ENSG00000226674 (2.0)	AMH (1.6)	CDCA7 (1.1)	CDKN1B (0.7)	HNRNPUL1 (0.4)	APOLD1 (0.3)	API5 (0.3)	PPP3R1 (0.2)
GO:0009452	RNA capping	0.03	>=0.20	CCDC97 (2.3)	CDC5L (2.2)	ENSG00000251323 (2.1)	PNO1 (1.9)	API5 (1.7)	HNRNPUL1 (0.8)	EIF4EBP1 (0.7)	AMH (0.5)	GNG7 (0.5)	MCM8 (0.5)
ENSG00000145241	CENPC1 PPI subnetwork	0.03	>=0.20	MCM8 (4.1)	CDCA7 (3.3)	LMNB2 (3.3)	CDC5L (1.5)	APOLD1 (1.2)	EIF4EBP1 (0.8)	HNRNPUL1 (0.6)	USP35 (0.6)	HDAC9 (0.3)	PPP2R2B (0.3)
GO:0005852	eukaryotic translation initiation factor 3 complex	0.03	>=0.20	API5 (2.1)	HDAC9 (1.1)	CDC5L (1.0)	CCDC97 (1.0)	EIF4EBP1 (1.0)	GAB2 (0.9)	PNO1 (0.9)	HNRNPUL1 (0.8)	ENSG00000226674 (0.7)	PPP2R2B (0.6)
ENSG00000130811	EIF3G PPI subnetwork	0.03	>=0.20	PNO1 (2.0)	API5 (1.9)	CDC5L (1.7)	EIF4EBP1 (1.4)	CCDC97 (1.2)	CDCA7 (1.0)	HNRNPUL1 (0.9)	LMNB2 (0.9)	HDAC9 (0.8)	ENSG00000226674 (0.8)
ENSG00000163918	RFC4 PPI subnetwork	0.03	>=0.20	MCM8 (5.9)	CDCA7 (5.1)	LMNB2 (2.6)	HNRNPUL1 (1.7)	EIF4EBP1 (1.4)	ENSG00000251323 (1.3)	GNG7 (0.8)	USP35 (0.6)	CDC5L (0.5)	GAB2 (0.3)
ENSG00000140451	PIF1 PPI subnetwork	0.03	>=0.20	MCM8 (2.4)	CDCA7 (1.6)	CDC5L (1.0)	ENSG00000251323 (1.0)	LMNB2 (1.0)	GNG7 (0.8)	APOLD1 (0.7)	PNO1 (0.6)	GAB2 (0.5)	HDAC9 (0.5)
ENSG00000131153	GINS2 PPI subnetwork	0.03	>=0.20	MCM8 (6.0)	CDCA7 (5.3)	LMNB2 (2.9)	ENSG00000251323 (1.4)	CDC5L (1.4)	EIF4EBP1 (1.0)	GAB2 (0.6)	AMH (0.3)	RBFOX3 (0.3)	PPP3R1 (0.0)
MP:0001147	small testis	0.03	>=0.20	AMH (5.3)	MCM8 (2.1)	HDAC9 (1.9)	ENSG00000226674 (1.2)	LMNB2 (1.2)	APOLD1 (1.2)	HNRNPUL1 (1.1)	USP35 (0.9)	CDCA7 (0.8)	BMP4 (0.5)
ENSG00000125885	MCM8 PPI subnetwork	0.03	>=0.20	CDCA7 (5.6)	MCM8 (5.5)	LMNB2 (2.6)	EIF4EBP1 (1.1)	ENSG00000251323 (1.0)	CDC5L (0.9)	ENSG00000226674 (0.4)	HNRNPUL1 (0.3)	PPP3R1 (0.3)	PNO1 (0.2)
ENSG00000099381	SETD1A PPI subnetwork	0.03	>=0.20	API5 (3.4)	EIF4EBP1 (2.5)	CDC5L (2.2)	CDCA7 (2.1)	PPP3R1 (1.9)	LMNB2 (1.5)	PNO1 (0.9)	HNRNPUL1 (0.8)	AMH (0.4)	HDAC9 (0.2)
ENSG00000105372	RPS19 PPI subnetwork	0.03	>=0.20	API5 (2.1)	PPP3R1 (2.0)	CDKN1B (1.8)	PNO1 (1.7)	AMH (1.2)	CDC5L (0.9)	LMNB2 (0.6)	CDCA7 (0.6)	ENSG00000226674 (0.3)	CCDC97 (0.1)
ENSG00000107581	EIF3A PPI subnetwork	0.03	>=0.20	PNO1 (3.1)	CDC5L (2.7)	API5 (2.1)	CDCA7 (1.4)	LMNB2 (1.0)	EIF4EBP1 (0.9)	PPP2R2B (0.9)	ENSG00000226674 (0.8)	HNRNPUL1 (0.6)	MCM8 (0.4)
ENSG00000165699	TSC1 PPI subnetwork	0.03	>=0.20	HNRNPUL1 (2.3)	PPP3R1 (2.2)	LMNB2 (1.9)	HDAC9 (1.8)	PPP2R2B (1.5)	CCDC97 (1.2)	APOLD1 (0.7)	CDCA7 (0.7)	USP35 (0.6)	PNO1 (0.6)
ENSG00000136156	ITM2B PPI subnetwork	0.03	>=0.20	PPP3R1 (2.4)	RBFOX3 (1.7)	AMH (1.3)	API5 (1.3)	AXL (1.1)	HDAC9 (1.0)	CCDC97 (0.8)	GNG7 (0.7)	MCM8 (0.6)	BMP4 (0.4)
ENSG00000114573	ATP6V1A PPI subnetwork	0.03	>=0.20	API5 (2.2)	ZNF385B (1.2)	PPP3R1 (1.1)	CDC5L (1.1)	ENSG00000251323 (1.1)	CDKN1B (1.0)	AMH (0.8)	MCM8 (0.7)	CCDC97 (0.5)	ENSG00000226674 (0.4)
ENSG00000188846	RPL14 PPI subnetwork	0.03	>=0.20	CDKN1B (1.6)	CCDC97 (1.6)	PNO1 (1.6)	LMNB2 (1.4)	CDCA7 (1.3)	API5 (1.1)	GAB2 (1.0)	HNRNPUL1 (0.8)	CDC5L (0.6)	PPP3R1 (0.6)
ENSG00000148835	TAF5 PPI subnetwork	0.03	>=0.20	API5 (2.5)	PNO1 (2.1)	CDC5L (2.0)	CDKN1B (1.6)	CCDC97 (1.5)	HNRNPUL1 (1.1)	APOLD1 (1.1)	PPP3R1 (1.1)	LMNB2 (0.8)	BMP4 (0.5)
GO:0007059	chromosome segregation	0.03	>=0.20	MCM8 (2.9)	CDCA7 (2.8)	LMNB2 (2.2)	ENSG00000226674 (1.6)	CDKN1B (1.4)	CDC5L (0.8)	GAB2 (0.7)	HNRNPUL1 (0.6)	ENSG00000251323 (0.6)	USP35 (0.6)
GO:0000084	S phase of mitotic cell cycle	0.03	>=0.20	CDCA7 (2.8)	MCM8 (2.6)	LMNB2 (1.8)	EIF4EBP1 (1.2)	CDC5L (1.1)	PNO1 (1.0)	API5 (1.0)	CCDC97 (0.7)	USP35 (0.4)	APOLD1 (0.4)
MP:0011094	complete embryonic lethality before implantation	0.03	>=0.20	LMNB2 (3.2)	CDC5L (2.2)	CDCA7 (2.2)	MCM8 (2.0)	API5 (1.8)	HNRNPUL1 (1.3)	PNO1 (1.1)	CCDC97 (0.5)	CDKN1B (0.5)	ENSG00000226674 (0.4)
ENSG00000136045	PWP1 PPI subnetwork	0.03	>=0.20	PNO1 (4.2)	CDC5L (1.9)	API5 (1.7)	CDCA7 (1.3)	LMNB2 (0.3)	MCM8 (0.3)	EIF4EBP1 (0.2)	ENSG00000251323 (0.1)	ENSG00000226674 (0.1)	AMH (0.0)
GO:0000777	condensed chromosome kinetochore	0.03	>=0.20	MCM8 (4.2)	CDCA7 (3.1)	LMNB2 (3.0)	CDC5L (1.3)	APOLD1 (0.7)	CDKN1B (0.6)	USP35 (0.4)	EIF4EBP1 (0.4)	ZNF385B (0.3)	ENSG00000226674 (0.3)
ENSG00000153922	CHD1 PPI subnetwork	0.03	>=0.20	CDC5L (4.5)	HNRNPUL1 (2.7)	CCDC97 (1.4)	CDKN1B (1.4)	API5 (1.4)	MCM8 (1.2)	HDAC9 (0.8)	APOLD1 (0.6)	CDCA7 (0.6)	PPP3R1 (0.5)
ENSG00000129315	CCNT1 PPI subnetwork	0.03	>=0.20	CDC5L (3.3)	CCDC97 (2.8)	HNRNPUL1 (2.8)	PNO1 (2.0)	API5 (1.7)	AMH (1.4)	BMP4 (1.4)	EIF4EBP1 (0.9)	LMNB2 (0.7)	AXL (0.5)
GO:0000077	DNA damage checkpoint	0.03	>=0.20	API5 (1.3)	LMNB2 (1.3)	PNO1 (1.2)	CCDC97 (1.1)	HDAC9 (1.1)	MCM8 (1.0)	CDC5L (0.8)	RBFOX3 (0.5)	CDCA7 (0.5)	EIF4EBP1 (0.4)
ENSG00000135624	CCT7 PPI subnetwork	0.03	>=0.20	PNO1 (2.4)	CDC5L (1.5)	PPP3R1 (1.5)	API5 (1.4)	PPP2R2B (1.4)	HDAC9 (1.0)	CDKN1B (1.0)	ENSG00000226674 (0.8)	RBFOX3 (0.5)	BMP4 (0.5)
ENSG00000147677	EIF3H PPI subnetwork	0.03	>=0.20	AMH (1.4)	PNO1 (1.2)	PPP2R2B (1.2)	CDC5L (0.9)	CDCA7 (0.9)	EIF4EBP1 (0.8)	API5 (0.7)	HDAC9 (0.6)	ENSG00000226674 (0.5)	CCDC97 (0.5)
ENSG00000103510	KAT8 PPI subnetwork	0.03	>=0.20	PPP3R1 (2.5)	CDCA7 (1.3)	LMNB2 (1.2)	EIF4EBP1 (0.9)	CCDC97 (0.8)	HNRNPUL1 (0.8)	AXL (0.7)	PNO1 (0.6)	HDAC9 (0.6)	BMP4 (0.6)
GO:0015631	tubulin binding	0.03	>=0.20	PPP2R2B (3.4)	GAB2 (2.3)	LMNB2 (1.4)	EIF4EBP1 (1.2)	GNG7 (1.2)	CCDC97 (1.1)	USP35 (1.1)	CDKN1B (0.6)	HNRNPUL1 (0.5)	CDCA7 (0.5)
ENSG00000136149	ENSG00000136149 PPI subnetwork	0.03	>=0.20	PNO1 (3.2)	API5 (1.7)	CDCA7 (1.4)	CDC5L (1.2)	AMH (1.0)	EIF4EBP1 (0.8)	ENSG00000226674 (0.7)	GAB2 (0.6)	LMNB2 (0.5)	PPP3R1 (0.4)
GO:0000216	M/G1 transition of mitotic cell cycle	0.03	>=0.20	CDCA7 (2.0)	MCM8 (1.8)	API5 (1.4)	PNO1 (1.2)	LMNB2 (1.1)	CDC5L (1.0)	EIF4EBP1 (0.7)	CCDC97 (0.6)	RBFOX3 (0.2)	APOLD1 (0.0)
GO:2000243	positive regulation of reproductive process	0.03	>=0.20	AMH (2.5)	ENSG00000251323 (2.4)	EIF4EBP1 (1.5)	CDC5L (1.5)	API5 (1.5)	HNRNPUL1 (1.3)	HDAC9 (1.1)	CCDC97 (0.9)	PNO1 (0.6)	CDKN1B (0.6)
ENSG00000197459	HIST1H2BH PPI subnetwork	0.03	>=0.20	CDKN1B (3.4)	CDC5L (2.0)	PPP3R1 (1.9)	API5 (1.6)	HNRNPUL1 (1.4)	PNO1 (1.1)	ENSG00000251323 (1.1)	CCDC97 (0.9)	AMH (0.6)	EIF4EBP1 (0.6)
GO:0018024	histone-lysine N-methyltransferase activity	0.03	>=0.20	CDKN1B (2.6)	EIF4EBP1 (2.3)	HNRNPUL1 (1.8)	LMNB2 (1.4)	CDCA7 (1.3)	CDC5L (1.1)	GAB2 (1.1)	CCDC97 (1.1)	ENSG00000226674 (1.0)	USP35 (0.6)
ENSG00000145386	CCNA2 PPI subnetwork	0.03	>=0.20	MCM8 (4.2)	CDCA7 (3.5)	LMNB2 (3.0)	GAB2 (2.0)	CDKN1B (1.8)	HNRNPUL1 (1.6)	PPP3R1 (1.1)	CCDC97 (0.7)	APOLD1 (0.6)	ENSG00000251323 (0.5)
MP:0003702	abnormal chromosome morphology	0.03	>=0.20	MCM8 (3.8)	LMNB2 (2.3)	CDCA7 (2.1)	CDKN1B (1.9)	ENSG00000226674 (1.7)	AMH (1.5)	EIF4EBP1 (1.4)	APOLD1 (1.2)	API5 (1.0)	CDC5L (0.8)
ENSG00000198554	WDHD1 PPI subnetwork	0.03	>=0.20	MCM8 (4.9)	CDCA7 (4.3)	LMNB2 (2.0)	GNG7 (1.2)	AMH (0.8)	RBFOX3 (0.8)	ENSG00000226674 (0.6)	ZNF385B (0.6)	EIF4EBP1 (0.6)	API5 (0.5)
ENSG00000129465	RIPK3 PPI subnetwork	0.03	>=0.20	API5 (1.5)	AXL (1.5)	CDC5L (1.2)	PPP2R2B (1.0)	LMNB2 (0.9)	CDCA7 (0.8)	PNO1 (0.7)	PPP3R1 (0.6)	EIF4EBP1 (0.6)	HNRNPUL1 (0.6)
ENSG00000196781	TLE1 PPI subnetwork	0.03	>=0.20	HNRNPUL1 (3.5)	LMNB2 (2.3)	CDKN1B (1.9)	CDCA7 (1.8)	BMP4 (1.5)	CCDC97 (1.2)	PNO1 (1.1)	AXL (0.8)	PPP3R1 (0.8)	HDAC9 (0.6)
REACTOME_HOST_INTERACTIONS_OF_HIV_FACTORS	REACTOME_HOST_INTERACTIONS_OF_HIV_FACTORS	0.03	>=0.20	API5 (2.9)	PNO1 (2.2)	CDC5L (1.8)	LMNB2 (1.3)	PPP3R1 (1.3)	CCDC97 (1.3)	MCM8 (0.9)	HNRNPUL1 (0.9)	HDAC9 (0.8)	BMP4 (0.3)
ENSG00000131652	THOC6 PPI subnetwork	0.03	>=0.20	HNRNPUL1 (2.5)	CCDC97 (1.9)	API5 (1.3)	CDC5L (1.2)	CDCA7 (1.1)	CDKN1B (1.1)	PPP3R1 (1.0)	ENSG00000226674 (0.9)	LMNB2 (0.7)	ZNF385B (0.4)
ENSG00000013573	DDX11 PPI subnetwork	0.03	>=0.20	MCM8 (2.9)	CDCA7 (2.4)	CDC5L (1.9)	LMNB2 (1.7)	ENSG00000226674 (1.4)	CDKN1B (1.1)	HNRNPUL1 (0.9)	ENSG00000251323 (0.6)	PPP2R2B (0.5)	PPP3R1 (0.3)
ENSG00000101361	NOP56 PPI subnetwork	0.03	>=0.20	PNO1 (4.9)	CDC5L (2.8)	CDCA7 (2.1)	API5 (2.0)	LMNB2 (1.2)	AMH (1.0)	EIF4EBP1 (0.7)	CCDC97 (0.6)	MCM8 (0.3)	BMP4 (0.0)
ENSG00000093009	CDC45 PPI subnetwork	0.03	>=0.20	MCM8 (5.9)	CDCA7 (5.1)	LMNB2 (2.4)	EIF4EBP1 (1.8)	CDC5L (1.1)	ENSG00000251323 (1.0)	HNRNPUL1 (0.7)	PNO1 (0.6)	ENSG00000226674 (0.6)	BMP4 (0.4)
GO:0002209	behavioral defense response	0.03	>=0.20	RBFOX3 (2.8)	GNG7 (2.8)	HDAC9 (2.3)	PPP2R2B (2.2)	ZNF385B (1.5)	APOLD1 (1.4)	PPP3R1 (1.3)	ENSG00000226674 (1.0)	CDKN1B (0.8)	ENSG00000251323 (0.6)
ENSG00000049541	RFC2 PPI subnetwork	0.03	>=0.20	MCM8 (5.5)	CDCA7 (3.7)	LMNB2 (2.3)	CDC5L (1.8)	EIF4EBP1 (1.4)	ENSG00000251323 (1.3)	HNRNPUL1 (1.1)	CCDC97 (0.6)	PNO1 (0.4)	GAB2 (0.1)
ENSG00000215467	ENSG00000215467 PPI subnetwork	0.03	>=0.20	PNO1 (2.8)	CDC5L (1.6)	CDCA7 (1.4)	EIF4EBP1 (1.1)	API5 (1.0)	CCDC97 (0.7)	LMNB2 (0.7)	ENSG00000226674 (0.6)	AMH (0.6)	HDAC9 (0.5)
ENSG00000157500	APPL1 PPI subnetwork	0.03	>=0.20	AMH (2.3)	PPP3R1 (1.7)	API5 (1.4)	RBFOX3 (1.3)	CDKN1B (1.2)	GNG7 (1.0)	CDC5L (0.9)	ZNF385B (0.8)	AXL (0.8)	HDAC9 (0.4)
ENSG00000109606	DHX15 PPI subnetwork	0.03	>=0.20	PNO1 (4.7)	CDC5L (3.1)	API5 (2.8)	CDCA7 (1.9)	LMNB2 (1.3)	EIF4EBP1 (1.0)	AMH (0.8)	CCDC97 (0.6)	MCM8 (0.2)	HNRNPUL1 (0.2)
REACTOME_HEXOSE_TRANSPORT	REACTOME_HEXOSE_TRANSPORT	0.03	>=0.20	MCM8 (2.2)	CDC5L (1.7)	LMNB2 (1.7)	PNO1 (1.6)	API5 (1.4)	CDCA7 (1.4)	HNRNPUL1 (1.2)	BMP4 (0.9)	ZNF385B (0.7)	EIF4EBP1 (0.7)
ENSG00000167815	PRDX2 PPI subnetwork	0.03	>=0.20	API5 (2.7)	PPP3R1 (2.1)	CDCA7 (2.0)	USP35 (1.8)	CDC5L (1.6)	MCM8 (1.4)	PNO1 (1.2)	CDKN1B (1.1)	EIF4EBP1 (0.5)	LMNB2 (0.4)
ENSG00000185627	PSMD13 PPI subnetwork	0.03	>=0.20	API5 (2.8)	PNO1 (2.2)	PPP3R1 (1.4)	CDC5L (1.4)	EIF4EBP1 (0.9)	CCDC97 (0.7)	LMNB2 (0.6)	USP35 (0.6)	HDAC9 (0.5)	MCM8 (0.2)
ENSG00000153140	CETN3 PPI subnetwork	0.03	>=0.20	MCM8 (2.7)	LMNB2 (2.6)	API5 (2.1)	CDCA7 (1.5)	PNO1 (0.9)	CDC5L (0.9)	PPP2R2B (0.6)	PPP3R1 (0.6)	ZNF385B (0.5)	EIF4EBP1 (0.3)
ENSG00000130741	EIF2S3 PPI subnetwork	0.03	>=0.20	API5 (1.8)	PNO1 (1.8)	CDC5L (1.1)	CCDC97 (1.1)	EIF4EBP1 (1.1)	CDCA7 (0.8)	PPP3R1 (0.8)	CDKN1B (0.7)	HDAC9 (0.5)	BMP4 (0.5)
GO:0000236	mitotic prometaphase	0.03	>=0.20	MCM8 (3.0)	CDCA7 (2.6)	LMNB2 (2.5)	CDC5L (1.1)	ENSG00000226674 (0.8)	GAB2 (0.7)	APOLD1 (0.6)	API5 (0.5)	PPP2R2B (0.5)	USP35 (0.5)
ENSG00000169714	CNBP PPI subnetwork	0.03	>=0.20	PNO1 (2.5)	CDCA7 (1.9)	CCDC97 (1.8)	HDAC9 (1.5)	AMH (1.2)	HNRNPUL1 (1.1)	AXL (1.0)	CDC5L (0.8)	ZNF385B (0.7)	API5 (0.6)
ENSG00000087460	GNAS PPI subnetwork	0.03	>=0.20	AMH (2.3)	HDAC9 (1.8)	EIF4EBP1 (1.5)	PPP3R1 (1.4)	ENSG00000251323 (1.4)	GNG7 (1.3)	RBFOX3 (1.3)	API5 (0.8)	PPP2R2B (0.7)	AXL (0.7)
ENSG00000161057	PSMC2 PPI subnetwork	0.03	>=0.20	API5 (3.0)	PNO1 (2.3)	CDC5L (1.7)	LMNB2 (1.1)	EIF4EBP1 (0.9)	CCDC97 (0.8)	HDAC9 (0.7)	USP35 (0.6)	PPP3R1 (0.5)	RBFOX3 (0.2)
ENSG00000179409	GEMIN4 PPI subnetwork	0.03	>=0.20	EIF4EBP1 (3.6)	PNO1 (2.1)	LMNB2 (1.9)	AXL (1.5)	CDKN1B (1.4)	APOLD1 (1.4)	CCDC97 (1.4)	HNRNPUL1 (1.2)	CDCA7 (1.2)	BMP4 (1.1)
GO:0005689	U12-type spliceosomal complex	0.03	>=0.20	HNRNPUL1 (1.6)	CDC5L (1.4)	CDCA7 (1.3)	MCM8 (1.0)	LMNB2 (0.8)	API5 (0.7)	PNO1 (0.7)	CCDC97 (0.6)	AMH (0.4)	USP35 (0.4)
ENSG00000099194	SCD PPI subnetwork	0.03	>=0.20	USP35 (2.1)	ENSG00000251323 (1.8)	API5 (1.4)	PNO1 (0.8)	EIF4EBP1 (0.7)	PPP2R2B (0.7)	GAB2 (0.7)	CDC5L (0.7)	CDCA7 (0.6)	BMP4 (0.4)
ENSG00000080603	SRCAP PPI subnetwork	0.03	>=0.20	CDKN1B (2.7)	PPP3R1 (2.1)	CDC5L (2.0)	HNRNPUL1 (1.3)	CCDC97 (1.2)	ENSG00000251323 (1.1)	GAB2 (1.1)	CDCA7 (0.7)	EIF4EBP1 (0.5)	LMNB2 (0.4)
ENSG00000108654	DDX5 PPI subnetwork	0.03	>=0.20	PPP3R1 (2.5)	API5 (2.0)	HNRNPUL1 (2.0)	CDC5L (2.0)	PNO1 (2.0)	CCDC97 (1.7)	CDCA7 (1.4)	LMNB2 (1.2)	CDKN1B (1.2)	MCM8 (0.2)
MP:0000961	abnormal dorsal root ganglion morphology	0.03	>=0.20	AXL (3.5)	AMH (1.8)	GNG7 (1.6)	RBFOX3 (1.5)	HDAC9 (1.2)	ENSG00000226674 (1.1)	BMP4 (1.0)	APOLD1 (0.9)	PPP2R2B (0.7)	CDKN1B (0.5)
GO:0051320	S phase	0.03	>=0.20	CDCA7 (2.9)	MCM8 (2.7)	LMNB2 (1.6)	EIF4EBP1 (1.2)	CDC5L (1.0)	API5 (1.0)	PNO1 (0.9)	CDKN1B (0.9)	CCDC97 (0.8)	ENSG00000251323 (0.8)
ENSG00000089154	GCN1L1 PPI subnetwork	0.03	>=0.20	CDC5L (4.2)	API5 (3.9)	PNO1 (3.1)	HNRNPUL1 (1.6)	EIF4EBP1 (1.4)	MCM8 (0.9)	HDAC9 (0.6)	CDCA7 (0.6)	CCDC97 (0.5)	ENSG00000251323 (0.4)
ENSG00000031698	SARS PPI subnetwork	0.03	>=0.20	EIF4EBP1 (4.5)	AMH (2.2)	ENSG00000251323 (2.2)	PPP2R2B (1.6)	CDC5L (1.5)	LMNB2 (0.7)	PNO1 (0.6)	BMP4 (0.6)	USP35 (0.6)	MCM8 (0.5)
ENSG00000185130	HIST1H2BL PPI subnetwork	0.03	>=0.20	CDKN1B (3.0)	CDC5L (2.5)	HNRNPUL1 (2.0)	API5 (1.6)	MCM8 (1.5)	ENSG00000251323 (1.3)	CDCA7 (1.3)	PNO1 (1.0)	PPP3R1 (0.7)	CCDC97 (0.6)
ENSG00000144029	MRPS5 PPI subnetwork	0.03	>=0.20	PNO1 (2.9)	EIF4EBP1 (2.6)	CDCA7 (1.1)	USP35 (1.1)	CDC5L (1.0)	LMNB2 (0.8)	PPP2R2B (0.6)	ENSG00000251323 (0.5)	AMH (0.4)	GNG7 (0.1)
ENSG00000010256	UQCRC1 PPI subnetwork	0.03	>=0.20	ENSG00000226674 (0.9)	LMNB2 (0.9)	RBFOX3 (0.9)	EIF4EBP1 (0.7)	PPP3R1 (0.6)	APOLD1 (0.5)	CDC5L (0.5)	ZNF385B (0.4)	AMH (0.3)	PNO1 (0.2)
GO:0042451	purine nucleoside biosynthetic process	0.03	>=0.20	GNG7 (1.3)	PNO1 (1.2)	HDAC9 (1.1)	EIF4EBP1 (1.1)	ZNF385B (1.0)	CDCA7 (0.8)	USP35 (0.6)	API5 (0.6)	ENSG00000251323 (0.5)	APOLD1 (0.3)
GO:0042455	ribonucleoside biosynthetic process	0.03	>=0.20	GNG7 (1.3)	PNO1 (1.2)	HDAC9 (1.1)	EIF4EBP1 (1.1)	ZNF385B (1.0)	CDCA7 (0.8)	USP35 (0.6)	API5 (0.6)	ENSG00000251323 (0.5)	APOLD1 (0.3)
GO:0046129	purine ribonucleoside biosynthetic process	0.03	>=0.20	GNG7 (1.3)	PNO1 (1.2)	HDAC9 (1.1)	EIF4EBP1 (1.1)	ZNF385B (1.0)	CDCA7 (0.8)	USP35 (0.6)	API5 (0.6)	ENSG00000251323 (0.5)	APOLD1 (0.3)
GO:0000775	chromosome, centromeric region	0.03	>=0.20	MCM8 (4.6)	CDCA7 (3.1)	LMNB2 (3.0)	CDC5L (1.5)	CDKN1B (1.2)	GAB2 (0.8)	HNRNPUL1 (0.8)	EIF4EBP1 (0.5)	API5 (0.5)	USP35 (0.4)
ENSG00000198925	ATG9A PPI subnetwork	0.03	>=0.20	PNO1 (3.0)	EIF4EBP1 (2.3)	CDC5L (1.8)	API5 (1.7)	HDAC9 (1.4)	CCDC97 (1.1)	HNRNPUL1 (1.0)	PPP3R1 (0.7)	MCM8 (0.4)	LMNB2 (0.3)
ENSG00000198730	CTR9 PPI subnetwork	0.03	>=0.20	CDC5L (4.0)	HNRNPUL1 (2.7)	CCDC97 (2.3)	HDAC9 (1.2)	ZNF385B (1.1)	API5 (1.1)	MCM8 (1.1)	CDCA7 (1.0)	PPP3R1 (0.8)	PNO1 (0.8)
ENSG00000166484	MAPK7 PPI subnetwork	0.03	>=0.20	HDAC9 (1.9)	APOLD1 (1.8)	PPP3R1 (1.7)	ENSG00000226674 (1.5)	PNO1 (1.4)	CCDC97 (1.0)	AMH (0.8)	GAB2 (0.8)	ZNF385B (0.7)	API5 (0.6)
ENSG00000215328	HSPA1A PPI subnetwork	0.04	>=0.20	PNO1 (2.3)	API5 (2.2)	CDC5L (1.9)	PPP3R1 (1.8)	LMNB2 (1.3)	AXL (1.3)	PPP2R2B (1.0)	CDCA7 (0.9)	HNRNPUL1 (0.8)	BMP4 (0.8)
ENSG00000137497	NUMA1 PPI subnetwork	0.04	>=0.20	CDC5L (3.4)	CDKN1B (2.8)	PPP2R2B (1.5)	HDAC9 (1.3)	GAB2 (0.8)	AMH (0.6)	RBFOX3 (0.5)	MCM8 (0.5)	BMP4 (0.4)	API5 (0.4)
ENSG00000184270	HIST2H2AB PPI subnetwork	0.04	>=0.20	PPP3R1 (2.5)	CCDC97 (1.8)	ENSG00000251323 (1.5)	MCM8 (1.4)	CDCA7 (1.3)	CDKN1B (1.2)	GNG7 (1.1)	HNRNPUL1 (1.0)	PPP2R2B (0.9)	AXL (0.8)
ENSG00000133101	CCNA1 PPI subnetwork	0.04	>=0.20	CDCA7 (5.0)	MCM8 (3.8)	LMNB2 (2.8)	EIF4EBP1 (1.7)	HNRNPUL1 (1.6)	CDC5L (1.1)	USP35 (0.5)	APOLD1 (0.5)	RBFOX3 (0.4)	GAB2 (0.3)
GO:0000723	telomere maintenance	0.04	>=0.20	MCM8 (3.2)	ENSG00000251323 (2.6)	CDCA7 (2.3)	EIF4EBP1 (1.6)	GNG7 (1.5)	ZNF385B (1.0)	HNRNPUL1 (1.0)	CDC5L (0.8)	CCDC97 (0.7)	LMNB2 (0.6)
MP:0008642	decreased circulating interleukin-1 beta level	0.04	>=0.20	GAB2 (2.0)	ENSG00000251323 (1.9)	ENSG00000226674 (0.9)	EIF4EBP1 (0.8)	CDCA7 (0.7)	PNO1 (0.5)	LMNB2 (0.5)	GNG7 (0.5)	MCM8 (0.4)	HDAC9 (0.3)
KEGG_GLYCINE_SERINE_AND_THREONINE_METABOLISM	KEGG_GLYCINE_SERINE_AND_THREONINE_METABOLISM	0.04	>=0.20	EIF4EBP1 (4.2)	GNG7 (2.1)	ZNF385B (0.9)	AMH (0.8)	CDKN1B (0.7)	PPP3R1 (0.6)	PPP2R2B (0.4)	RBFOX3 (0.2)	ENSG00000251323 (0.2)	MCM8 (0.2)
ENSG00000206088	ENSG00000206088 PPI subnetwork	0.04	>=0.20	HNRNPUL1 (3.0)	CDKN1B (2.7)	CDCA7 (1.7)	PPP3R1 (1.6)	HDAC9 (1.3)	ZNF385B (1.1)	GNG7 (1.1)	ENSG00000251323 (1.0)	ENSG00000226674 (0.9)	LMNB2 (0.7)
GO:0045182	translation regulator activity	0.04	>=0.20	HDAC9 (2.6)	ENSG00000226674 (1.9)	BMP4 (1.9)	RBFOX3 (1.3)	PPP3R1 (1.2)	PPP2R2B (1.1)	LMNB2 (1.0)	PNO1 (0.6)	GAB2 (0.5)	ZNF385B (0.4)
MP:0004901	decreased male germ cell number	0.04	>=0.20	HDAC9 (2.6)	AMH (2.5)	MCM8 (2.3)	ZNF385B (2.0)	ENSG00000226674 (2.0)	RBFOX3 (1.0)	CDCA7 (0.9)	ENSG00000251323 (0.8)	LMNB2 (0.5)	APOLD1 (0.5)
ENSG00000158402	CDC25C PPI subnetwork	0.04	>=0.20	CDCA7 (4.0)	LMNB2 (3.0)	PPP3R1 (2.3)	MCM8 (2.0)	RBFOX3 (1.8)	ENSG00000226674 (1.1)	USP35 (0.6)	CDKN1B (0.6)	ZNF385B (0.4)	HNRNPUL1 (0.3)
ENSG00000187953	ENSG00000187953 PPI subnetwork	0.04	>=0.20	MCM8 (5.2)	CDCA7 (3.1)	LMNB2 (2.1)	CDC5L (1.4)	HNRNPUL1 (1.1)	USP35 (1.0)	AMH (0.8)	ENSG00000226674 (0.7)	GAB2 (0.6)	CDKN1B (0.6)
ENSG00000122512	PMS2 PPI subnetwork	0.04	>=0.20	MCM8 (5.2)	CDCA7 (3.1)	LMNB2 (2.1)	CDC5L (1.4)	HNRNPUL1 (1.1)	USP35 (1.0)	AMH (0.8)	ENSG00000226674 (0.7)	GAB2 (0.6)	CDKN1B (0.6)
GO:0000779	condensed chromosome, centromeric region	0.04	>=0.20	MCM8 (4.1)	CDCA7 (3.3)	LMNB2 (3.0)	CDC5L (1.2)	CDKN1B (0.6)	USP35 (0.6)	GAB2 (0.5)	APOLD1 (0.4)	EIF4EBP1 (0.4)	ENSG00000226674 (0.3)
ENSG00000197299	BLM PPI subnetwork	0.04	>=0.20	MCM8 (5.5)	CDCA7 (3.6)	LMNB2 (2.9)	CDC5L (1.9)	HNRNPUL1 (1.4)	ENSG00000251323 (1.0)	API5 (0.8)	EIF4EBP1 (0.7)	GNG7 (0.3)	RBFOX3 (0.1)
ENSG00000131149	KIAA0182 PPI subnetwork	0.04	>=0.20	CDKN1B (2.7)	PPP3R1 (1.8)	HNRNPUL1 (1.4)	PPP2R2B (0.7)	API5 (0.7)	ENSG00000251323 (0.7)	GNG7 (0.6)	CDCA7 (0.6)	LMNB2 (0.6)	CCDC97 (0.6)
ENSG00000177084	POLE PPI subnetwork	0.04	>=0.20	MCM8 (5.0)	CDCA7 (4.1)	CDC5L (1.7)	PNO1 (1.3)	LMNB2 (1.3)	HNRNPUL1 (1.2)	ENSG00000251323 (0.9)	API5 (0.7)	EIF4EBP1 (0.6)	RBFOX3 (0.3)
GO:0032993	protein-DNA complex	0.04	>=0.20	CDKN1B (3.6)	MCM8 (2.3)	ENSG00000251323 (1.9)	GAB2 (1.2)	GNG7 (1.1)	CDCA7 (1.0)	HNRNPUL1 (1.0)	CCDC97 (0.7)	ZNF385B (0.6)	PPP3R1 (0.6)
ENSG00000175793	SFN PPI subnetwork	0.04	>=0.20	HNRNPUL1 (1.9)	CCDC97 (1.6)	AXL (1.6)	PPP3R1 (1.4)	LMNB2 (1.2)	GNG7 (1.1)	ENSG00000226674 (1.0)	HDAC9 (0.9)	CDKN1B (0.7)	BMP4 (0.6)
ENSG00000161980	POLR3K PPI subnetwork	0.04	>=0.20	PNO1 (2.7)	EIF4EBP1 (2.0)	API5 (1.3)	CDC5L (1.2)	ENSG00000226674 (1.1)	MCM8 (0.6)	PPP2R2B (0.6)	AMH (0.4)	RBFOX3 (0.4)	PPP3R1 (0.1)
ENSG00000102387	TAF7L PPI subnetwork	0.04	>=0.20	HNRNPUL1 (2.0)	CDKN1B (1.7)	EIF4EBP1 (1.7)	CDC5L (1.5)	MCM8 (1.3)	LMNB2 (1.2)	APOLD1 (0.7)	CCDC97 (0.7)	ENSG00000251323 (0.6)	API5 (0.6)
ENSG00000141446	ESCO1 PPI subnetwork	0.04	>=0.20	MCM8 (3.5)	CDCA7 (2.7)	CDC5L (1.9)	LMNB2 (1.7)	EIF4EBP1 (1.7)	GAB2 (0.8)	ENSG00000251323 (0.7)	CDKN1B (0.7)	HNRNPUL1 (0.6)	PPP3R1 (0.4)
ENSG00000105325	FZR1 PPI subnetwork	0.04	>=0.20	LMNB2 (2.6)	CDCA7 (2.5)	APOLD1 (2.2)	MCM8 (2.1)	API5 (1.6)	CDC5L (1.4)	BMP4 (1.2)	ENSG00000226674 (1.2)	PPP3R1 (0.5)	AXL (0.5)
MP:0000714	increased thymocyte number	0.04	>=0.20	HNRNPUL1 (2.4)	PPP3R1 (2.1)	ENSG00000251323 (1.4)	CDCA7 (1.3)	ENSG00000226674 (1.2)	GAB2 (1.2)	APOLD1 (1.2)	CDKN1B (1.1)	USP35 (0.9)	CCDC97 (0.7)
GO:0050792	regulation of viral reproduction	0.04	>=0.20	ENSG00000251323 (2.1)	CCDC97 (1.6)	API5 (1.6)	CDC5L (1.5)	HNRNPUL1 (1.3)	HDAC9 (1.2)	EIF4EBP1 (1.1)	PNO1 (0.8)	MCM8 (0.6)	GAB2 (0.4)
ENSG00000169249	ZRSR2 PPI subnetwork	0.04	>=0.20	CDC5L (2.0)	LMNB2 (1.6)	API5 (1.6)	HNRNPUL1 (1.3)	PNO1 (1.2)	CDCA7 (1.1)	AMH (0.8)	CCDC97 (0.5)	MCM8 (0.2)	PPP3R1 (0.2)
GO:0051640	organelle localization	0.04	>=0.20	ENSG00000226674 (2.7)	USP35 (2.6)	GAB2 (1.9)	LMNB2 (1.4)	PPP2R2B (1.1)	APOLD1 (0.7)	HDAC9 (0.7)	API5 (0.7)	CDC5L (0.5)	CCDC97 (0.5)
GO:0031023	microtubule organizing center organization	0.04	>=0.20	MCM8 (2.5)	LMNB2 (1.5)	GAB2 (1.2)	CDCA7 (1.0)	ENSG00000226674 (0.9)	ENSG00000251323 (0.7)	CDC5L (0.6)	API5 (0.6)	ZNF385B (0.6)	CDKN1B (0.5)
GO:0044419	interspecies interaction between organisms	0.04	>=0.20	API5 (2.0)	CDC5L (1.5)	CDKN1B (1.3)	AXL (1.1)	LMNB2 (1.1)	HDAC9 (0.9)	HNRNPUL1 (0.9)	CCDC97 (0.7)	CDCA7 (0.7)	PNO1 (0.6)
ENSG00000125482	TTF1 PPI subnetwork	0.04	>=0.20	PNO1 (3.1)	CDC5L (2.5)	AXL (1.7)	API5 (1.6)	BMP4 (1.3)	ENSG00000226674 (1.2)	CDCA7 (1.1)	PPP3R1 (0.9)	GNG7 (0.8)	HNRNPUL1 (0.6)
ENSG00000007392	LUC7L PPI subnetwork	0.04	>=0.20	CDC5L (3.2)	API5 (2.8)	AMH (1.7)	HNRNPUL1 (1.6)	LMNB2 (1.3)	MCM8 (1.2)	USP35 (1.1)	CCDC97 (0.9)	CDCA7 (0.7)	PNO1 (0.7)
GO:0051321	meiotic cell cycle	0.04	>=0.20	MCM8 (2.6)	ENSG00000226674 (1.6)	CDCA7 (1.5)	CDC5L (1.3)	HNRNPUL1 (0.8)	AMH (0.8)	LMNB2 (0.8)	ENSG00000251323 (0.8)	GAB2 (0.7)	APOLD1 (0.6)
ENSG00000164270	HTR4 PPI subnetwork	0.04	>=0.20	PPP3R1 (2.2)	HNRNPUL1 (1.8)	CDKN1B (1.7)	CDC5L (1.3)	PPP2R2B (1.3)	CCDC97 (1.2)	CDCA7 (1.1)	LMNB2 (1.1)	ZNF385B (0.9)	GNG7 (0.8)
MP:0002777	absent ovarian follicles	0.04	>=0.20	MCM8 (3.5)	LMNB2 (1.7)	ENSG00000226674 (1.4)	RBFOX3 (1.3)	ZNF385B (1.2)	CDCA7 (1.1)	GAB2 (0.8)	USP35 (0.5)	AXL (0.5)	PPP3R1 (0.3)
ENSG00000137379	ENSG00000137379 PPI subnetwork	0.04	>=0.20	API5 (2.1)	CCDC97 (1.9)	CDC5L (1.9)	PNO1 (1.7)	PPP3R1 (1.4)	LMNB2 (1.3)	HNRNPUL1 (1.0)	CDCA7 (0.8)	EIF4EBP1 (0.8)	MCM8 (0.8)
ENSG00000196230	TUBB PPI subnetwork	0.04	>=0.20	API5 (2.1)	CCDC97 (1.9)	CDC5L (1.9)	PNO1 (1.7)	PPP3R1 (1.4)	LMNB2 (1.3)	HNRNPUL1 (1.0)	CDCA7 (0.8)	EIF4EBP1 (0.8)	MCM8 (0.8)
ENSG00000183311	TUBB PPI subnetwork	0.04	>=0.20	API5 (2.1)	CCDC97 (1.9)	CDC5L (1.9)	PNO1 (1.7)	PPP3R1 (1.4)	LMNB2 (1.3)	HNRNPUL1 (1.0)	CDCA7 (0.8)	EIF4EBP1 (0.8)	MCM8 (0.8)
ENSG00000168274	HIST1H2AE PPI subnetwork	0.04	>=0.20	CDC5L (2.7)	PNO1 (2.1)	CDKN1B (1.8)	HNRNPUL1 (1.7)	CDCA7 (1.5)	API5 (1.4)	LMNB2 (1.3)	PPP3R1 (1.2)	AMH (1.1)	CCDC97 (0.8)
ENSG00000137259	HIST1H2AB PPI subnetwork	0.04	>=0.20	CDC5L (2.7)	PNO1 (2.1)	CDKN1B (1.8)	HNRNPUL1 (1.7)	CDCA7 (1.5)	API5 (1.4)	LMNB2 (1.3)	PPP3R1 (1.2)	AMH (1.1)	CCDC97 (0.8)
GO:0019900	kinase binding	0.04	>=0.20	CDKN1B (1.6)	HNRNPUL1 (1.5)	CCDC97 (1.5)	HDAC9 (1.4)	GNG7 (1.2)	GAB2 (1.1)	CDCA7 (1.0)	USP35 (0.9)	RBFOX3 (0.8)	PPP3R1 (0.7)
ENSG00000183765	CHEK2 PPI subnetwork	0.04	>=0.20	MCM8 (4.4)	CDCA7 (3.3)	LMNB2 (2.6)	CDC5L (2.4)	CDKN1B (1.7)	ENSG00000251323 (1.6)	HNRNPUL1 (1.0)	PPP3R1 (0.9)	USP35 (0.9)	GAB2 (0.9)
GO:0010638	positive regulation of organelle organization	0.04	>=0.20	HDAC9 (1.5)	EIF4EBP1 (1.4)	USP35 (1.2)	LMNB2 (1.0)	GNG7 (0.9)	BMP4 (0.9)	CDCA7 (0.8)	PPP3R1 (0.8)	APOLD1 (0.6)	MCM8 (0.5)
ENSG00000214826	ENSG00000214826 PPI subnetwork	0.04	>=0.20	MCM8 (3.2)	CDCA7 (2.7)	LMNB2 (2.2)	CDC5L (1.5)	ENSG00000226674 (1.2)	CDKN1B (1.1)	GAB2 (0.6)	HNRNPUL1 (0.5)	ENSG00000251323 (0.5)	PPP3R1 (0.4)
ENSG00000111788	ENSG00000111788 PPI subnetwork	0.04	>=0.20	MCM8 (3.2)	CDCA7 (2.7)	LMNB2 (2.2)	CDC5L (1.5)	ENSG00000226674 (1.2)	CDKN1B (1.1)	GAB2 (0.6)	HNRNPUL1 (0.5)	ENSG00000251323 (0.5)	PPP3R1 (0.4)
ENSG00000134697	GNL2 PPI subnetwork	0.04	>=0.20	PNO1 (4.6)	CDC5L (2.9)	API5 (1.7)	CDCA7 (1.5)	EIF4EBP1 (0.7)	AMH (0.7)	MCM8 (0.6)	AXL (0.5)	HDAC9 (0.5)	LMNB2 (0.4)
ENSG00000156482	RPL30 PPI subnetwork	0.04	>=0.20	PNO1 (3.7)	EIF4EBP1 (1.3)	AMH (1.2)	API5 (1.1)	CDC5L (1.1)	CDCA7 (1.0)	HNRNPUL1 (1.0)	PPP3R1 (0.9)	LMNB2 (0.8)	CCDC97 (0.7)
GO:0031400	negative regulation of protein modification process	0.04	>=0.20	API5 (1.4)	CCDC97 (1.3)	HDAC9 (1.2)	BMP4 (0.8)	CDC5L (0.7)	PPP3R1 (0.5)	AXL (0.5)	PNO1 (0.3)	LMNB2 (0.3)	CDKN1B (0.3)
ENSG00000111361	EIF2B1 PPI subnetwork	0.04	>=0.20	PNO1 (2.8)	HDAC9 (2.4)	PPP3R1 (2.2)	EIF4EBP1 (2.0)	API5 (1.6)	CCDC97 (1.4)	ENSG00000226674 (0.8)	CDKN1B (0.7)	BMP4 (0.7)	ENSG00000251323 (0.7)
GO:0006369	termination of RNA polymerase II transcription	0.04	>=0.20	API5 (2.4)	LMNB2 (1.4)	PNO1 (1.3)	HNRNPUL1 (1.3)	AMH (1.1)	CDC5L (0.9)	MCM8 (0.8)	CDCA7 (0.7)	PPP3R1 (0.4)	GNG7 (0.3)
GO:0006406	mRNA export from nucleus	0.04	>=0.20	API5 (2.2)	AMH (1.5)	PNO1 (1.3)	PPP3R1 (1.3)	LMNB2 (1.3)	CDC5L (1.1)	CCDC97 (1.1)	HNRNPUL1 (1.0)	CDCA7 (0.6)	ZNF385B (0.4)
GO:0006405	RNA export from nucleus	0.04	>=0.20	API5 (2.0)	PNO1 (1.6)	AMH (1.6)	PPP3R1 (1.4)	LMNB2 (1.3)	CDC5L (1.2)	HNRNPUL1 (0.9)	CDCA7 (0.7)	CCDC97 (0.7)	MCM8 (0.4)
ENSG00000086758	HUWE1 PPI subnetwork	0.04	>=0.20	CDC5L (3.3)	HDAC9 (2.6)	CCDC97 (2.2)	API5 (2.1)	LMNB2 (1.7)	PPP3R1 (1.5)	HNRNPUL1 (1.2)	PNO1 (1.2)	MCM8 (0.6)	BMP4 (0.5)
ENSG00000121741	ZMYM2 PPI subnetwork	0.04	>=0.20	HNRNPUL1 (2.5)	CDKN1B (2.1)	LMNB2 (1.6)	PPP3R1 (1.6)	CCDC97 (1.4)	API5 (1.0)	CDCA7 (1.0)	RBFOX3 (0.8)	GNG7 (0.8)	CDC5L (0.6)
ENSG00000165630	PRPF18 PPI subnetwork	0.04	>=0.20	CDC5L (3.0)	API5 (2.0)	ENSG00000226674 (1.3)	MCM8 (1.2)	PNO1 (1.1)	CDCA7 (1.0)	ZNF385B (0.6)	AMH (0.6)	CCDC97 (0.4)	HNRNPUL1 (0.3)
GO:0000087	M phase of mitotic cell cycle	0.04	>=0.20	LMNB2 (3.3)	CDCA7 (2.9)	MCM8 (2.8)	CDC5L (1.5)	CDKN1B (1.1)	USP35 (1.0)	APOLD1 (0.7)	GAB2 (0.5)	HNRNPUL1 (0.4)	API5 (0.3)
GO:0051130	positive regulation of cellular component organization	0.04	>=0.20	HDAC9 (1.8)	USP35 (1.6)	GNG7 (1.2)	AXL (1.2)	BMP4 (1.2)	ENSG00000226674 (1.0)	PPP3R1 (0.9)	LMNB2 (0.6)	EIF4EBP1 (0.5)	APOLD1 (0.5)
GO:0051168	nuclear export	0.04	>=0.20	API5 (2.0)	PNO1 (1.4)	AMH (1.4)	PPP3R1 (1.3)	LMNB2 (1.1)	CDC5L (1.1)	HNRNPUL1 (1.1)	MCM8 (0.7)	CCDC97 (0.7)	CDCA7 (0.5)
ENSG00000055208	TAB2 PPI subnetwork	0.04	>=0.20	CCDC97 (2.2)	HNRNPUL1 (1.7)	HDAC9 (1.4)	API5 (1.3)	AXL (1.1)	PPP3R1 (1.1)	CDC5L (0.9)	LMNB2 (0.9)	PNO1 (0.8)	GNG7 (0.7)
ENSG00000168556	ING2 PPI subnetwork	0.04	>=0.20	ENSG00000226674 (1.6)	HDAC9 (1.6)	PPP3R1 (1.4)	API5 (1.2)	BMP4 (1.1)	CDKN1B (1.0)	PNO1 (0.9)	ENSG00000251323 (0.8)	GNG7 (0.6)	CCDC97 (0.6)
ENSG00000178896	EXOSC4 PPI subnetwork	0.04	>=0.20	CDC5L (2.5)	PNO1 (2.2)	HNRNPUL1 (1.3)	LMNB2 (1.0)	MCM8 (0.9)	EIF4EBP1 (0.9)	BMP4 (0.9)	CCDC97 (0.8)	AMH (0.7)	GNG7 (0.6)
GO:0005876	spindle microtubule	0.04	>=0.20	LMNB2 (3.2)	MCM8 (3.0)	CDCA7 (2.5)	PPP2R2B (2.0)	USP35 (1.1)	PPP3R1 (0.9)	HNRNPUL1 (0.8)	APOLD1 (0.8)	GAB2 (0.7)	API5 (0.6)
ENSG00000134419	RPS15A PPI subnetwork	0.04	>=0.20	PNO1 (3.5)	AMH (2.1)	API5 (2.1)	CDC5L (1.6)	CDCA7 (1.3)	LMNB2 (1.3)	EIF4EBP1 (1.1)	CCDC97 (0.6)	HNRNPUL1 (0.6)	ENSG00000226674 (0.1)
GO:0004722	protein serine/threonine phosphatase activity	0.04	>=0.20	CDKN1B (3.4)	PPP3R1 (2.2)	HDAC9 (2.2)	HNRNPUL1 (1.7)	GNG7 (1.6)	EIF4EBP1 (1.6)	ENSG00000226674 (1.3)	ZNF385B (1.2)	LMNB2 (1.0)	BMP4 (0.8)
ENSG00000134640	MTNR1B PPI subnetwork	0.04	>=0.20	API5 (1.5)	EIF4EBP1 (1.1)	GNG7 (0.8)	AMH (0.8)	BMP4 (0.7)	AXL (0.6)	HDAC9 (0.5)	CDCA7 (0.5)	ENSG00000226674 (0.5)	PNO1 (0.4)
ENSG00000133935	C14orf1 PPI subnetwork	0.04	>=0.20	ENSG00000226674 (1.4)	HNRNPUL1 (1.2)	RBFOX3 (1.1)	CDKN1B (1.0)	MCM8 (0.9)	CCDC97 (0.9)	ENSG00000251323 (0.8)	CDCA7 (0.8)	BMP4 (0.7)	LMNB2 (0.6)
MP:0004966	abnormal inner cell mass proliferation	0.04	>=0.20	CDCA7 (3.3)	MCM8 (3.2)	LMNB2 (2.7)	API5 (2.3)	EIF4EBP1 (1.7)	CDC5L (1.6)	CCDC97 (1.3)	PNO1 (1.2)	GAB2 (0.6)	ENSG00000226674 (0.4)
ENSG00000130985	UBA1 PPI subnetwork	0.04	>=0.20	API5 (2.4)	MCM8 (1.9)	EIF4EBP1 (1.9)	ENSG00000251323 (1.7)	CDC5L (1.3)	BMP4 (1.2)	PPP3R1 (1.1)	LMNB2 (0.9)	CDCA7 (0.9)	PNO1 (0.8)
ENSG00000108424	KPNB1 PPI subnetwork	0.04	>=0.20	API5 (3.4)	PNO1 (3.3)	CDC5L (2.5)	LMNB2 (2.2)	PPP3R1 (1.6)	HNRNPUL1 (1.5)	CDCA7 (1.5)	MCM8 (1.3)	CDKN1B (1.1)	EIF4EBP1 (0.6)
ENSG00000014138	POLA2 PPI subnetwork	0.04	>=0.20	MCM8 (5.0)	CDCA7 (4.4)	CDC5L (2.0)	LMNB2 (1.6)	HNRNPUL1 (0.9)	ENSG00000251323 (0.8)	RBFOX3 (0.7)	APOLD1 (0.7)	GNG7 (0.7)	EIF4EBP1 (0.3)
ENSG00000079246	XRCC5 PPI subnetwork	0.04	>=0.20	MCM8 (4.3)	CDCA7 (2.4)	CDC5L (2.3)	HNRNPUL1 (2.2)	PNO1 (1.7)	PPP3R1 (1.6)	LMNB2 (1.6)	API5 (1.4)	CCDC97 (1.0)	GNG7 (0.4)
GO:0006370	mRNA capping	0.04	>=0.20	CCDC97 (2.4)	CDC5L (2.1)	API5 (1.7)	ENSG00000251323 (1.7)	PNO1 (1.7)	HNRNPUL1 (0.9)	HDAC9 (0.8)	GNG7 (0.6)	EIF4EBP1 (0.5)	MCM8 (0.4)
ENSG00000089818	NECAP1 PPI subnetwork	0.04	>=0.20	API5 (1.6)	ZNF385B (1.5)	CDC5L (1.5)	PPP2R2B (1.4)	GAB2 (1.4)	HNRNPUL1 (1.3)	USP35 (1.2)	CCDC97 (1.1)	CDKN1B (1.0)	AXL (1.0)
MP:0003205	testicular atrophy	0.04	>=0.20	MCM8 (2.3)	ZNF385B (1.5)	LMNB2 (1.5)	CDCA7 (1.1)	HDAC9 (0.9)	ENSG00000226674 (0.8)	EIF4EBP1 (0.7)	APOLD1 (0.7)	USP35 (0.6)	PPP3R1 (0.6)
ENSG00000182498	ENSG00000182498 PPI subnetwork	0.04	>=0.20	PNO1 (3.7)	API5 (1.7)	CDC5L (1.6)	AMH (1.3)	EIF4EBP1 (1.0)	PPP3R1 (0.8)	CDCA7 (0.7)	LMNB2 (0.6)	CCDC97 (0.5)	AXL (0.2)
ENSG00000206212	ENSG00000206212 PPI subnetwork	0.04	>=0.20	PNO1 (3.7)	API5 (1.7)	CDC5L (1.6)	AMH (1.3)	EIF4EBP1 (1.0)	PPP3R1 (0.8)	CDCA7 (0.7)	LMNB2 (0.6)	CCDC97 (0.5)	AXL (0.2)
ENSG00000096150	RPS18 PPI subnetwork	0.04	>=0.20	PNO1 (3.7)	API5 (1.7)	CDC5L (1.6)	AMH (1.3)	EIF4EBP1 (1.0)	PPP3R1 (0.8)	CDCA7 (0.7)	LMNB2 (0.6)	CCDC97 (0.5)	AXL (0.2)
ENSG00000160551	TAOK1 PPI subnetwork	0.04	>=0.20	MCM8 (3.9)	CDCA7 (3.5)	LMNB2 (3.2)	USP35 (1.3)	GAB2 (1.2)	APOLD1 (0.9)	HDAC9 (0.7)	CDC5L (0.6)	PPP2R2B (0.5)	HNRNPUL1 (0.5)
GO:0051318	G1 phase	0.04	>=0.20	APOLD1 (1.4)	PPP3R1 (1.3)	HDAC9 (1.2)	CDKN1B (1.1)	EIF4EBP1 (1.1)	GAB2 (1.1)	PPP2R2B (1.0)	MCM8 (0.9)	ENSG00000226674 (0.9)	GNG7 (0.6)
ENSG00000064961	HMG20B PPI subnetwork	0.04	>=0.20	PPP3R1 (3.0)	HNRNPUL1 (2.0)	CDKN1B (1.7)	CDCA7 (1.6)	CCDC97 (1.5)	LMNB2 (1.2)	CDC5L (1.0)	RBFOX3 (0.7)	PPP2R2B (0.5)	AXL (0.4)
GO:0000086	G2/M transition of mitotic cell cycle	0.04	>=0.20	MCM8 (2.5)	CDCA7 (2.0)	LMNB2 (1.8)	CDC5L (1.0)	ENSG00000251323 (0.9)	APOLD1 (0.9)	API5 (0.8)	CDKN1B (0.8)	PPP2R2B (0.7)	GAB2 (0.7)
GO:0007093	mitotic cell cycle checkpoint	0.04	>=0.20	API5 (1.5)	CDC5L (1.3)	LMNB2 (1.1)	PNO1 (0.9)	MCM8 (0.9)	HDAC9 (0.7)	ENSG00000226674 (0.6)	EIF4EBP1 (0.5)	CDCA7 (0.5)	CCDC97 (0.3)
ENSG00000187741	FANCA PPI subnetwork	0.04	>=0.20	MCM8 (2.8)	CDCA7 (2.7)	CDC5L (2.5)	LMNB2 (2.2)	API5 (1.2)	HDAC9 (0.5)	ENSG00000226674 (0.3)	PNO1 (0.3)	EIF4EBP1 (0.2)	HNRNPUL1 (0.2)
GO:0006312	mitotic recombination	0.04	>=0.20	MCM8 (4.0)	CDCA7 (3.4)	ENSG00000251323 (1.7)	EIF4EBP1 (1.1)	LMNB2 (1.1)	GAB2 (1.0)	HNRNPUL1 (1.0)	GNG7 (0.9)	CCDC97 (0.7)	CDC5L (0.6)
ENSG00000197971	MBP PPI subnetwork	0.04	>=0.20	RBFOX3 (2.0)	BMP4 (1.8)	CDKN1B (1.6)	USP35 (1.3)	GNG7 (1.2)	PPP3R1 (1.0)	CDCA7 (1.0)	ZNF385B (1.0)	ENSG00000226674 (0.8)	GAB2 (0.6)
REACTOME_COOPERATION_OF_PREFOLDIN_AND_TRICCCT__IN_ACTIN_AND_TUBULIN_FOLDING	REACTOME_COOPERATION_OF_PREFOLDIN_AND_TRICCCT__IN_ACTIN_AND_TUBULIN_FOLDING	0.04	>=0.20	CDC5L (2.2)	PNO1 (1.7)	PPP3R1 (1.5)	API5 (1.4)	PPP2R2B (1.4)	LMNB2 (1.2)	AMH (1.1)	USP35 (0.9)	HDAC9 (0.7)	APOLD1 (0.2)
REACTOME_PREFOLDIN_MEDIATED_TRANSFER_OF_SUBSTRATE__TO_CCTTRIC	REACTOME_PREFOLDIN_MEDIATED_TRANSFER_OF_SUBSTRATE__TO_CCTTRIC	0.04	>=0.20	CDC5L (2.2)	PNO1 (1.7)	PPP3R1 (1.5)	API5 (1.4)	PPP2R2B (1.4)	LMNB2 (1.2)	AMH (1.1)	USP35 (0.9)	HDAC9 (0.7)	APOLD1 (0.2)
ENSG00000092853	CLSPN PPI subnetwork	0.04	>=0.20	MCM8 (6.1)	CDCA7 (5.2)	LMNB2 (2.9)	ENSG00000251323 (1.6)	EIF4EBP1 (0.9)	CDC5L (0.8)	USP35 (0.7)	HNRNPUL1 (0.6)	GAB2 (0.4)	API5 (0.3)
ENSG00000140694	PARN PPI subnetwork	0.04	>=0.20	AMH (2.0)	BMP4 (2.0)	LMNB2 (1.6)	PNO1 (1.6)	CDC5L (1.2)	API5 (1.1)	MCM8 (0.8)	GNG7 (0.8)	ENSG00000226674 (0.7)	CDCA7 (0.7)
ENSG00000137154	RPS6 PPI subnetwork	0.04	>=0.20	PNO1 (3.4)	API5 (2.1)	CDC5L (1.8)	CDCA7 (1.3)	LMNB2 (1.3)	HNRNPUL1 (1.0)	AMH (0.8)	BMP4 (0.7)	EIF4EBP1 (0.6)	CCDC97 (0.5)
GO:0042278	purine nucleoside metabolic process	0.04	>=0.20	ENSG00000251323 (2.1)	ZNF385B (1.8)	GNG7 (1.4)	ENSG00000226674 (1.2)	HDAC9 (1.1)	EIF4EBP1 (1.1)	PNO1 (0.8)	CDCA7 (0.8)	USP35 (0.4)	LMNB2 (0.4)
ENSG00000172020	GAP43 PPI subnetwork	0.04	>=0.20	GNG7 (2.6)	PPP2R2B (1.6)	RBFOX3 (1.4)	ENSG00000251323 (1.2)	HDAC9 (1.1)	GAB2 (1.0)	API5 (0.9)	AMH (0.8)	ENSG00000226674 (0.4)	AXL (0.3)
GO:0001662	behavioral fear response	0.04	>=0.20	GNG7 (3.2)	RBFOX3 (2.9)	HDAC9 (2.4)	PPP2R2B (2.0)	PPP3R1 (1.4)	APOLD1 (1.3)	ZNF385B (1.3)	CDKN1B (0.9)	ENSG00000226674 (0.8)	CCDC97 (0.5)
GO:0016604	nuclear body	0.04	>=0.20	CDC5L (3.2)	HNRNPUL1 (2.2)	API5 (1.5)	CCDC97 (1.4)	PNO1 (0.9)	LMNB2 (0.9)	CDKN1B (0.9)	PPP3R1 (0.9)	MCM8 (0.8)	CDCA7 (0.6)
GO:0007067	mitosis	0.04	>=0.20	LMNB2 (3.3)	CDCA7 (2.9)	MCM8 (2.8)	CDC5L (1.4)	CDKN1B (1.2)	USP35 (1.0)	APOLD1 (0.7)	GAB2 (0.6)	HNRNPUL1 (0.4)	API5 (0.3)
GO:0000280	nuclear division	0.04	>=0.20	LMNB2 (3.3)	CDCA7 (2.9)	MCM8 (2.8)	CDC5L (1.4)	CDKN1B (1.2)	USP35 (1.0)	APOLD1 (0.7)	GAB2 (0.6)	HNRNPUL1 (0.4)	API5 (0.3)
MP:0008008	early cellular replicative senescence	0.04	>=0.20	HNRNPUL1 (2.5)	MCM8 (2.5)	AMH (1.9)	CCDC97 (1.4)	CDC5L (1.2)	GNG7 (1.1)	LMNB2 (0.9)	PPP2R2B (0.6)	AXL (0.6)	HDAC9 (0.6)
ENSG00000101003	GINS1 PPI subnetwork	0.04	>=0.20	CDCA7 (5.7)	MCM8 (5.2)	LMNB2 (2.8)	EIF4EBP1 (2.4)	ENSG00000251323 (1.5)	AMH (1.0)	ENSG00000226674 (0.6)	GNG7 (0.5)	CDC5L (0.4)	GAB2 (0.3)
ENSG00000024048	UBR2 PPI subnetwork	0.04	>=0.20	CDC5L (3.3)	LMNB2 (1.6)	MCM8 (1.5)	API5 (1.2)	AMH (1.0)	PNO1 (0.9)	CDKN1B (0.8)	ZNF385B (0.8)	PPP3R1 (0.6)	BMP4 (0.5)
MP:0002027	lung adenocarcinoma	0.04	>=0.20	LMNB2 (2.6)	CDCA7 (2.5)	HNRNPUL1 (1.8)	MCM8 (1.6)	USP35 (1.4)	CDKN1B (1.3)	AXL (1.0)	CCDC97 (0.9)	ENSG00000226674 (0.9)	GNG7 (0.6)
ENSG00000197903	HIST1H2BK PPI subnetwork	0.04	>=0.20	CDKN1B (2.8)	CDC5L (1.8)	API5 (1.6)	PPP3R1 (1.5)	PNO1 (1.3)	ENSG00000251323 (1.3)	HNRNPUL1 (1.1)	MCM8 (1.0)	CDCA7 (0.8)	CCDC97 (0.7)
ENSG00000112739	PRPF4B PPI subnetwork	0.04	>=0.20	API5 (2.6)	MCM8 (1.6)	LMNB2 (1.3)	PNO1 (1.3)	PPP3R1 (1.3)	HNRNPUL1 (1.2)	CDCA7 (1.1)	PPP2R2B (1.1)	CDC5L (1.0)	ENSG00000251323 (0.9)
ENSG00000196374	HIST1H2BM PPI subnetwork	0.04	>=0.20	CDKN1B (2.6)	CDC5L (1.9)	HNRNPUL1 (1.6)	API5 (1.6)	PNO1 (1.5)	MCM8 (1.1)	CDCA7 (1.1)	CCDC97 (1.0)	ENSG00000251323 (1.0)	PPP3R1 (0.7)
ENSG00000175063	UBE2C PPI subnetwork	0.04	>=0.20	CDCA7 (3.0)	LMNB2 (2.2)	MCM8 (1.6)	ENSG00000226674 (1.0)	BMP4 (0.7)	API5 (0.7)	AXL (0.4)	CDKN1B (0.4)	PPP3R1 (0.3)	ZNF385B (0.3)
GO:0051327	M phase of meiotic cell cycle	0.04	>=0.20	MCM8 (2.6)	ENSG00000226674 (1.7)	CDCA7 (1.6)	CDC5L (1.3)	ENSG00000251323 (0.9)	AMH (0.8)	LMNB2 (0.8)	HNRNPUL1 (0.7)	GAB2 (0.7)	APOLD1 (0.6)
GO:0007126	meiosis	0.04	>=0.20	MCM8 (2.6)	ENSG00000226674 (1.7)	CDCA7 (1.6)	CDC5L (1.3)	ENSG00000251323 (0.9)	AMH (0.8)	LMNB2 (0.8)	HNRNPUL1 (0.7)	GAB2 (0.7)	APOLD1 (0.6)
GO:0000794	condensed nuclear chromosome	0.04	>=0.20	MCM8 (4.2)	CDCA7 (3.2)	LMNB2 (2.5)	CDC5L (1.5)	HNRNPUL1 (1.3)	ENSG00000226674 (1.1)	CDKN1B (0.4)	GAB2 (0.3)	USP35 (0.3)	ENSG00000251323 (0.2)
ENSG00000122565	CBX3 PPI subnetwork	0.04	>=0.20	CDKN1B (3.3)	CDCA7 (1.8)	HNRNPUL1 (1.7)	CCDC97 (1.4)	LMNB2 (1.3)	MCM8 (1.1)	GAB2 (0.7)	ZNF385B (0.6)	CDC5L (0.4)	API5 (0.4)
ENSG00000178741	COX5A PPI subnetwork	0.04	>=0.20	PNO1 (2.2)	EIF4EBP1 (1.6)	API5 (0.7)	ENSG00000226674 (0.7)	APOLD1 (0.7)	PPP3R1 (0.5)	GNG7 (0.5)	CDCA7 (0.4)	AXL (0.3)	ZNF385B (0.2)
ENSG00000124614	RPS10 PPI subnetwork	0.04	>=0.20	AMH (1.5)	LMNB2 (1.4)	ENSG00000226674 (1.2)	PNO1 (1.2)	CDCA7 (1.1)	API5 (1.0)	CDKN1B (0.6)	CDC5L (0.6)	HNRNPUL1 (0.5)	PPP2R2B (0.4)
GO:0048285	organelle fission	0.04	>=0.20	LMNB2 (3.2)	CDCA7 (2.9)	MCM8 (2.7)	CDC5L (1.4)	CDKN1B (1.2)	USP35 (1.0)	APOLD1 (0.7)	GAB2 (0.5)	HNRNPUL1 (0.4)	API5 (0.3)
ENSG00000180138	CSNK1A1L PPI subnetwork	0.04	>=0.20	BMP4 (3.3)	API5 (2.2)	CDCA7 (2.0)	LMNB2 (1.9)	ENSG00000226674 (1.8)	RBFOX3 (1.7)	MCM8 (1.0)	HNRNPUL1 (0.9)	AMH (0.9)	APOLD1 (0.7)
ENSG00000121390	PSPC1 PPI subnetwork	0.04	>=0.20	CCDC97 (3.9)	HNRNPUL1 (2.9)	CDC5L (2.1)	PPP3R1 (1.6)	ZNF385B (1.5)	GNG7 (1.1)	ENSG00000226674 (0.9)	CDKN1B (0.7)	PPP2R2B (0.4)	CDCA7 (0.4)
ENSG00000170889	RPS9 PPI subnetwork	0.04	>=0.20	PNO1 (3.9)	API5 (2.0)	AMH (1.8)	CDC5L (1.4)	EIF4EBP1 (1.2)	CDCA7 (1.1)	LMNB2 (1.1)	CCDC97 (0.2)	BMP4 (0.0)	ENSG00000226674 (0.0)
GO:0004386	helicase activity	0.04	>=0.20	MCM8 (3.4)	CDC5L (3.1)	PNO1 (2.1)	API5 (1.8)	CDCA7 (1.7)	AMH (1.3)	HDAC9 (1.2)	LMNB2 (1.0)	ENSG00000251323 (0.8)	CCDC97 (0.7)
GO:0004519	endonuclease activity	0.04	>=0.20	MCM8 (1.9)	AMH (1.8)	CDCA7 (1.7)	PNO1 (1.3)	GAB2 (1.3)	ENSG00000251323 (0.9)	CCDC97 (0.7)	ENSG00000226674 (0.6)	HDAC9 (0.6)	APOLD1 (0.2)
ENSG00000168496	FEN1 PPI subnetwork	0.04	>=0.20	MCM8 (6.0)	CDCA7 (3.9)	LMNB2 (2.1)	EIF4EBP1 (1.3)	AMH (1.2)	HNRNPUL1 (1.1)	CDKN1B (0.9)	ENSG00000251323 (0.4)	PPP3R1 (0.3)	CCDC97 (0.2)
GO:0042803	protein homodimerization activity	0.04	>=0.20	EIF4EBP1 (3.8)	GNG7 (2.5)	HDAC9 (1.5)	ZNF385B (1.5)	CDCA7 (1.4)	AXL (1.3)	BMP4 (1.3)	AMH (0.8)	PNO1 (0.6)	HNRNPUL1 (0.6)
ENSG00000104365	IKBKB PPI subnetwork	0.04	>=0.20	LMNB2 (1.6)	CDKN1B (1.4)	CDC5L (1.2)	ENSG00000226674 (1.2)	HDAC9 (1.2)	PPP3R1 (1.1)	ENSG00000251323 (0.9)	CCDC97 (0.8)	API5 (0.4)	GAB2 (0.3)
ENSG00000157456	CCNB2 PPI subnetwork	0.04	>=0.20	LMNB2 (4.0)	MCM8 (2.8)	CDCA7 (2.5)	APOLD1 (2.2)	CDC5L (1.7)	RBFOX3 (1.7)	API5 (0.8)	USP35 (0.8)	HNRNPUL1 (0.5)	CCDC97 (0.4)
ENSG00000075151	EIF4G3 PPI subnetwork	0.04	>=0.20	PNO1 (4.2)	CDCA7 (2.4)	API5 (2.4)	LMNB2 (1.9)	ENSG00000251323 (1.6)	CDC5L (1.5)	MCM8 (0.9)	HNRNPUL1 (0.7)	CCDC97 (0.7)	EIF4EBP1 (0.5)
ENSG00000067533	RRP15 PPI subnetwork	0.04	>=0.20	PNO1 (4.3)	CDCA7 (1.9)	CDC5L (1.6)	EIF4EBP1 (1.2)	MCM8 (0.9)	AMH (0.5)	API5 (0.5)	CCDC97 (0.5)	AXL (0.3)	ENSG00000226674 (0.2)
ENSG00000112312	GMNN PPI subnetwork	0.04	>=0.20	CDCA7 (1.8)	MCM8 (1.7)	EIF4EBP1 (1.6)	LMNB2 (1.1)	USP35 (0.9)	ZNF385B (0.8)	ENSG00000251323 (0.7)	BMP4 (0.6)	GAB2 (0.6)	PPP3R1 (0.5)
ENSG00000196591	HDAC2 PPI subnetwork	0.04	>=0.20	HNRNPUL1 (3.7)	CDCA7 (3.0)	CDC5L (2.8)	CDKN1B (2.8)	LMNB2 (2.5)	CCDC97 (1.7)	API5 (1.5)	MCM8 (1.3)	EIF4EBP1 (0.9)	PPP3R1 (0.7)
REACTOME_RNA_POLYMERASE_I_TRANSCRIPTION_INITIATION	REACTOME_RNA_POLYMERASE_I_TRANSCRIPTION_INITIATION	0.04	>=0.20	PNO1 (2.9)	CDC5L (2.7)	AMH (1.2)	ENSG00000226674 (0.9)	BMP4 (0.9)	CDCA7 (0.9)	API5 (0.8)	PPP3R1 (0.7)	GNG7 (0.5)	HDAC9 (0.4)
GO:0006275	regulation of DNA replication	0.04	>=0.20	MCM8 (2.3)	ENSG00000251323 (1.8)	CDC5L (1.4)	CDCA7 (1.2)	AMH (1.0)	APOLD1 (0.9)	USP35 (0.9)	CCDC97 (0.6)	LMNB2 (0.6)	GNG7 (0.5)
ENSG00000179950	PUF60 PPI subnetwork	0.04	>=0.20	PPP3R1 (2.8)	CCDC97 (2.6)	HNRNPUL1 (2.4)	AXL (2.0)	PNO1 (1.9)	API5 (1.3)	EIF4EBP1 (1.2)	CDKN1B (1.2)	USP35 (1.1)	CDC5L (0.9)
ENSG00000115761	NOL10 PPI subnetwork	0.04	>=0.20	PNO1 (4.9)	CDC5L (2.1)	CDCA7 (1.9)	API5 (1.5)	EIF4EBP1 (1.1)	AMH (1.0)	CCDC97 (0.5)	BMP4 (0.2)	ENSG00000251323 (0.2)	GAB2 (0.1)
ENSG00000028137	TNFRSF1B PPI subnetwork	0.04	>=0.20	API5 (2.6)	CDC5L (1.8)	LMNB2 (1.4)	EIF4EBP1 (1.3)	CCDC97 (0.9)	PNO1 (0.9)	MCM8 (0.8)	CDCA7 (0.8)	PPP2R2B (0.7)	AXL (0.7)
REACTOME_MITOTIC_G2:G2M_PHASES	REACTOME_MITOTIC_G2:G2M_PHASES	0.04	>=0.20	MCM8 (3.9)	LMNB2 (3.3)	CDCA7 (2.8)	CDC5L (1.1)	HNRNPUL1 (1.1)	USP35 (1.0)	API5 (0.9)	APOLD1 (0.9)	CDKN1B (0.8)	CCDC97 (0.7)
GO:0022616	DNA strand elongation	0.04	>=0.20	CDCA7 (3.9)	MCM8 (3.8)	LMNB2 (1.7)	EIF4EBP1 (1.5)	ENSG00000251323 (1.2)	GAB2 (0.8)	GNG7 (0.8)	CDC5L (0.6)	HNRNPUL1 (0.5)	AMH (0.3)
REACTOME_MEIOSIS	REACTOME_MEIOSIS	0.04	>=0.20	MCM8 (4.7)	CDCA7 (1.9)	CDKN1B (1.5)	CDC5L (1.3)	HNRNPUL1 (1.2)	ENSG00000251323 (1.0)	GAB2 (0.7)	GNG7 (0.6)	LMNB2 (0.6)	APOLD1 (0.4)
GO:0009163	nucleoside biosynthetic process	0.04	>=0.20	EIF4EBP1 (2.1)	CDCA7 (1.6)	LMNB2 (1.3)	PNO1 (1.2)	USP35 (1.2)	ZNF385B (1.1)	ENSG00000226674 (0.9)	HDAC9 (0.8)	APOLD1 (0.8)	MCM8 (0.7)
ENSG00000107937	GTPBP4 PPI subnetwork	0.04	>=0.20	PNO1 (4.8)	CDC5L (2.8)	CDCA7 (2.0)	API5 (1.7)	EIF4EBP1 (0.9)	MCM8 (0.6)	LMNB2 (0.4)	ENSG00000251323 (0.1)	CCDC97 (0.1)	AMH (0.0)
GO:0000722	telomere maintenance via recombination	0.04	>=0.20	MCM8 (3.6)	CDCA7 (3.5)	GNG7 (1.1)	LMNB2 (1.1)	EIF4EBP1 (1.0)	ENSG00000251323 (0.9)	GAB2 (0.8)	ZNF385B (0.7)	HNRNPUL1 (0.7)	CDC5L (0.6)
GO:0022618	ribonucleoprotein complex assembly	0.04	>=0.20	PNO1 (2.1)	API5 (1.9)	CDC5L (1.9)	CCDC97 (1.2)	HNRNPUL1 (0.6)	CDCA7 (0.5)	GAB2 (0.4)	MCM8 (0.4)	AMH (0.3)	GNG7 (0.3)
GO:0016272	prefoldin complex	0.04	>=0.20	AMH (1.3)	PPP3R1 (1.2)	PNO1 (1.1)	EIF4EBP1 (1.0)	ENSG00000226674 (0.8)	API5 (0.7)	HDAC9 (0.7)	CDKN1B (0.5)	MCM8 (0.4)	GNG7 (0.4)
ENSG00000128534	NAA38 PPI subnetwork	0.04	>=0.20	EIF4EBP1 (4.1)	LMNB2 (1.7)	PNO1 (1.6)	HDAC9 (1.3)	GAB2 (1.1)	CCDC97 (0.8)	MCM8 (0.7)	CDKN1B (0.7)	ENSG00000226674 (0.4)	HNRNPUL1 (0.3)
GO:0051567	histone H3-K9 methylation	0.04	>=0.20	USP35 (2.0)	GAB2 (1.7)	GNG7 (1.3)	ENSG00000226674 (1.3)	HDAC9 (1.3)	MCM8 (1.1)	LMNB2 (0.8)	CDCA7 (0.8)	ZNF385B (0.6)	PPP2R2B (0.4)
ENSG00000163159	VPS72 PPI subnetwork	0.04	>=0.20	CDC5L (2.2)	CDKN1B (2.2)	PPP3R1 (1.8)	LMNB2 (1.1)	GAB2 (1.0)	EIF4EBP1 (0.6)	CDCA7 (0.5)	HNRNPUL1 (0.5)	ENSG00000251323 (0.4)	RBFOX3 (0.2)
ENSG00000133104	SPG20 PPI subnetwork	0.04	>=0.20	HNRNPUL1 (2.8)	GNG7 (2.3)	ZNF385B (2.1)	CCDC97 (1.6)	API5 (1.4)	PPP3R1 (1.0)	CDKN1B (0.8)	ENSG00000226674 (0.6)	APOLD1 (0.6)	CDC5L (0.5)
REACTOME_SMOOTH_MUSCLE_CONTRACTION	REACTOME_SMOOTH_MUSCLE_CONTRACTION	0.04	>=0.20	AXL (2.6)	RBFOX3 (1.9)	APOLD1 (1.6)	BMP4 (1.3)	PPP2R2B (1.0)	EIF4EBP1 (0.6)	CDCA7 (0.5)	ENSG00000251323 (0.5)	HNRNPUL1 (0.4)	MCM8 (0.3)
GO:0009411	response to UV	0.04	>=0.20	ENSG00000251323 (2.5)	HNRNPUL1 (1.4)	CCDC97 (1.4)	GAB2 (1.3)	LMNB2 (1.3)	EIF4EBP1 (1.3)	MCM8 (1.2)	CDCA7 (1.1)	USP35 (1.1)	CDKN1B (1.1)
ENSG00000120802	TMPO PPI subnetwork	0.04	>=0.20	PPP3R1 (3.5)	CDC5L (3.1)	LMNB2 (2.6)	PNO1 (2.6)	API5 (2.3)	CDCA7 (1.4)	HNRNPUL1 (1.2)	CCDC97 (1.1)	ENSG00000226674 (0.9)	MCM8 (0.9)
KEGG_ONE_CARBON_POOL_BY_FOLATE	KEGG_ONE_CARBON_POOL_BY_FOLATE	0.04	>=0.20	EIF4EBP1 (4.3)	LMNB2 (1.7)	MCM8 (1.7)	AMH (1.6)	CDCA7 (1.5)	PNO1 (1.3)	CDKN1B (0.4)	AXL (0.3)	ENSG00000251323 (0.2)	USP35 (0.1)
MP:0004726	abnormal nasal capsule morphology	0.04	>=0.20	BMP4 (3.3)	CDCA7 (1.3)	CCDC97 (1.3)	LMNB2 (1.2)	ZNF385B (1.1)	APOLD1 (0.7)	RBFOX3 (0.6)	HDAC9 (0.6)	MCM8 (0.6)	AXL (0.6)
ENSG00000113643	RARS PPI subnetwork	0.04	>=0.20	EIF4EBP1 (2.8)	HDAC9 (2.0)	CDCA7 (1.4)	CDC5L (1.3)	ENSG00000251323 (1.2)	PNO1 (1.0)	BMP4 (0.8)	AXL (0.8)	ENSG00000226674 (0.6)	LMNB2 (0.6)
GO:0010972	negative regulation of G2/M transition of mitotic cell cycle	0.04	>=0.20	CDCA7 (2.2)	MCM8 (2.1)	CDC5L (1.4)	API5 (1.2)	ENSG00000251323 (0.8)	ENSG00000226674 (0.8)	EIF4EBP1 (0.7)	GAB2 (0.6)	PNO1 (0.3)	LMNB2 (0.1)
ENSG00000184575	XPOT PPI subnetwork	0.04	>=0.20	PNO1 (2.9)	CDC5L (2.8)	API5 (1.6)	LMNB2 (1.5)	CDCA7 (1.3)	HNRNPUL1 (1.2)	PPP3R1 (1.1)	AMH (0.7)	MCM8 (0.6)	CCDC97 (0.5)
ENSG00000106541	AGR2 PPI subnetwork	0.04	>=0.20	BMP4 (2.0)	PPP2R2B (1.9)	HNRNPUL1 (1.5)	AXL (1.4)	API5 (1.0)	CDCA7 (0.6)	RBFOX3 (0.6)	CDKN1B (0.5)	PNO1 (0.5)	PPP3R1 (0.5)
ENSG00000183751	TBL3 PPI subnetwork	0.04	>=0.20	PNO1 (4.6)	CDC5L (2.0)	CDCA7 (1.6)	API5 (1.3)	EIF4EBP1 (1.2)	AMH (0.9)	CCDC97 (0.6)	AXL (0.4)	BMP4 (0.2)	PPP3R1 (0.0)
MP:0001648	abnormal apoptosis	0.04	>=0.20	CDKN1B (2.0)	APOLD1 (2.0)	ENSG00000226674 (1.6)	CDCA7 (1.4)	USP35 (1.3)	BMP4 (1.0)	CCDC97 (0.9)	ZNF385B (0.9)	GAB2 (0.8)	LMNB2 (0.8)
REACTOME_CYCLIN_ACDK2:ASSOCIATED_EVENTS_AT_S_PHASE_ENTRY	REACTOME_CYCLIN_ACDK2:ASSOCIATED_EVENTS_AT_S_PHASE_ENTRY	0.04	>=0.20	API5 (2.2)	APOLD1 (1.6)	PNO1 (1.6)	LMNB2 (1.5)	CDC5L (1.2)	CCDC97 (1.0)	CDKN1B (0.9)	MCM8 (0.8)	HDAC9 (0.5)	PPP3R1 (0.4)
ENSG00000130204	TOMM40 PPI subnetwork	0.04	>=0.20	EIF4EBP1 (2.1)	HNRNPUL1 (1.4)	AMH (1.4)	PNO1 (1.3)	ENSG00000251323 (1.1)	CDCA7 (0.7)	USP35 (0.7)	ENSG00000226674 (0.6)	LMNB2 (0.6)	PPP3R1 (0.6)
GO:0000288	nuclear-transcribed mRNA catabolic process, deadenylation-dependent decay	0.04	>=0.20	HNRNPUL1 (1.5)	EIF4EBP1 (1.5)	CDKN1B (0.8)	CCDC97 (0.8)	ZNF385B (0.8)	PNO1 (0.7)	CDC5L (0.6)	API5 (0.6)	APOLD1 (0.6)	CDCA7 (0.5)
GO:0090068	positive regulation of cell cycle process	0.04	>=0.20	API5 (1.4)	LMNB2 (1.3)	CCDC97 (1.2)	APOLD1 (1.1)	BMP4 (1.0)	EIF4EBP1 (1.0)	MCM8 (0.9)	CDKN1B (0.9)	PNO1 (0.8)	USP35 (0.6)
ENSG00000132382	MYBBP1A PPI subnetwork	0.04	>=0.20	PNO1 (2.7)	HNRNPUL1 (2.5)	CDC5L (2.3)	CDCA7 (2.2)	LMNB2 (2.1)	API5 (1.8)	MCM8 (1.2)	CCDC97 (0.6)	ZNF385B (0.2)	HDAC9 (0.0)
ENSG00000198755	RPL10A PPI subnetwork	0.04	>=0.20	PNO1 (3.0)	EIF4EBP1 (2.0)	GAB2 (1.2)	CDCA7 (1.1)	API5 (0.9)	CDC5L (0.7)	AMH (0.7)	ENSG00000226674 (0.4)	HDAC9 (0.2)	LMNB2 (0.2)
ENSG00000185386	MAPK11 PPI subnetwork	0.04	>=0.20	APOLD1 (3.0)	HDAC9 (2.8)	ZNF385B (1.7)	PPP2R2B (1.3)	EIF4EBP1 (1.1)	GNG7 (0.9)	PPP3R1 (0.9)	RBFOX3 (0.9)	LMNB2 (0.7)	CCDC97 (0.5)
ENSG00000166411	IDH3A PPI subnetwork	0.04	>=0.20	API5 (2.7)	PNO1 (2.0)	CDC5L (1.7)	EIF4EBP1 (1.5)	USP35 (1.1)	LMNB2 (1.0)	APOLD1 (0.8)	CCDC97 (0.8)	MCM8 (0.8)	PPP3R1 (0.7)
ENSG00000106682	EIF4H PPI subnetwork	0.04	>=0.20	EIF4EBP1 (2.0)	HNRNPUL1 (1.2)	CDKN1B (1.1)	PNO1 (1.0)	API5 (1.0)	CDCA7 (0.8)	CCDC97 (0.8)	AMH (0.7)	BMP4 (0.6)	LMNB2 (0.6)
GO:0051297	centrosome organization	0.04	>=0.20	MCM8 (2.6)	LMNB2 (1.6)	ENSG00000226674 (1.3)	GAB2 (1.2)	CDCA7 (1.1)	ENSG00000251323 (0.8)	ZNF385B (0.7)	API5 (0.5)	CDC5L (0.4)	CDKN1B (0.3)
ENSG00000132475	H3F3B PPI subnetwork	0.04	>=0.20	HNRNPUL1 (2.7)	CDKN1B (2.6)	PPP3R1 (2.5)	CDC5L (2.3)	MCM8 (2.1)	CDCA7 (1.6)	API5 (1.5)	LMNB2 (1.3)	ENSG00000251323 (1.0)	ZNF385B (0.4)
ENSG00000196285	ENSG00000196285 PPI subnetwork	0.04	>=0.20	HNRNPUL1 (2.7)	CDKN1B (2.6)	PPP3R1 (2.5)	CDC5L (2.3)	MCM8 (2.1)	CDCA7 (1.6)	API5 (1.5)	LMNB2 (1.3)	ENSG00000251323 (1.0)	ZNF385B (0.4)
ENSG00000163041	H3F3A PPI subnetwork	0.04	>=0.20	HNRNPUL1 (2.7)	CDKN1B (2.6)	PPP3R1 (2.5)	CDC5L (2.3)	MCM8 (2.1)	CDCA7 (1.6)	API5 (1.5)	LMNB2 (1.3)	ENSG00000251323 (1.0)	ZNF385B (0.4)
ENSG00000077454	LRCH4 PPI subnetwork	0.04	>=0.20	CDC5L (1.8)	PNO1 (1.4)	PPP2R2B (1.4)	HDAC9 (1.2)	PPP3R1 (1.1)	API5 (0.9)	CDCA7 (0.8)	ZNF385B (0.8)	LMNB2 (0.4)	EIF4EBP1 (0.3)
ENSG00000205307	SAP25 PPI subnetwork	0.04	>=0.20	CDC5L (1.8)	PNO1 (1.4)	PPP2R2B (1.4)	HDAC9 (1.2)	PPP3R1 (1.1)	API5 (0.9)	CDCA7 (0.8)	ZNF385B (0.8)	LMNB2 (0.4)	EIF4EBP1 (0.3)
MP:0005403	abnormal nerve conduction	0.04	>=0.20	HDAC9 (2.5)	RBFOX3 (2.0)	USP35 (1.9)	AMH (1.8)	PPP2R2B (1.4)	EIF4EBP1 (1.0)	ENSG00000226674 (1.0)	GNG7 (0.9)	GAB2 (0.6)	AXL (0.6)
ENSG00000141232	TOB1 PPI subnetwork	0.05	>=0.20	BMP4 (2.1)	EIF4EBP1 (1.6)	USP35 (1.5)	ZNF385B (0.8)	PPP3R1 (0.7)	PPP2R2B (0.7)	GNG7 (0.6)	CCDC97 (0.6)	HNRNPUL1 (0.6)	GAB2 (0.5)
MP:0010792	abnormal stomach mucosa morphology	0.05	>=0.20	AMH (3.3)	AXL (1.6)	ENSG00000251323 (1.4)	ENSG00000226674 (1.1)	GNG7 (1.1)	PPP2R2B (0.8)	BMP4 (0.7)	CDC5L (0.7)	ZNF385B (0.6)	PPP3R1 (0.6)
ENSG00000126522	ASL PPI subnetwork	0.05	>=0.20	EIF4EBP1 (2.3)	PNO1 (2.2)	ENSG00000226674 (1.5)	CDC5L (1.0)	API5 (0.9)	MCM8 (0.7)	CDCA7 (0.4)	APOLD1 (0.3)	HDAC9 (0.2)	ENSG00000251323 (0.1)
GO:0032201	telomere maintenance via semi-conservative replication	0.05	>=0.20	MCM8 (3.7)	CDCA7 (3.2)	ENSG00000251323 (1.4)	GNG7 (1.2)	LMNB2 (1.1)	GAB2 (1.0)	EIF4EBP1 (0.9)	HNRNPUL1 (0.9)	CDC5L (0.7)	ZNF385B (0.5)
ENSG00000101057	MYBL2 PPI subnetwork	0.05	>=0.20	CDCA7 (2.7)	LMNB2 (2.5)	MCM8 (2.0)	CDKN1B (2.0)	HNRNPUL1 (1.3)	GAB2 (1.2)	PPP3R1 (1.1)	EIF4EBP1 (0.8)	BMP4 (0.8)	PNO1 (0.4)
ENSG00000196497	IPO4 PPI subnetwork	0.05	>=0.20	PNO1 (3.2)	CDC5L (2.9)	API5 (2.8)	EIF4EBP1 (1.4)	MCM8 (0.8)	HNRNPUL1 (0.7)	CDKN1B (0.6)	PPP3R1 (0.6)	ENSG00000251323 (0.5)	LMNB2 (0.5)
REACTOME_CYCLIN_E_ASSOCIATED_EVENTS_DURING_G1S_TRANSITION	REACTOME_CYCLIN_E_ASSOCIATED_EVENTS_DURING_G1S_TRANSITION	0.05	>=0.20	API5 (2.1)	PNO1 (1.7)	APOLD1 (1.6)	LMNB2 (1.3)	CDC5L (1.2)	CCDC97 (1.0)	MCM8 (0.8)	EIF4EBP1 (0.6)	CDKN1B (0.6)	CDCA7 (0.5)
ENSG00000076248	UNG PPI subnetwork	0.05	>=0.20	BMP4 (1.9)	HNRNPUL1 (1.7)	CDCA7 (1.6)	ENSG00000226674 (1.5)	PPP3R1 (1.4)	AXL (1.0)	CDKN1B (0.9)	RBFOX3 (0.8)	USP35 (0.7)	HDAC9 (0.6)
ENSG00000171490	RSL1D1 PPI subnetwork	0.05	>=0.20	PNO1 (4.9)	CDC5L (2.1)	CDCA7 (1.6)	API5 (1.4)	EIF4EBP1 (1.3)	AMH (1.2)	LMNB2 (0.5)	AXL (0.4)	CCDC97 (0.2)	MCM8 (0.2)
ENSG00000173894	CBX2 PPI subnetwork	0.05	>=0.20	CDC5L (2.0)	CCDC97 (1.8)	PPP3R1 (1.3)	API5 (1.0)	CDKN1B (0.7)	HNRNPUL1 (0.6)	ENSG00000251323 (0.6)	GNG7 (0.5)	ZNF385B (0.5)	BMP4 (0.3)
ENSG00000142676	RPL11 PPI subnetwork	0.05	>=0.20	PNO1 (3.9)	CDC5L (1.9)	API5 (1.5)	AMH (1.4)	CDCA7 (1.3)	LMNB2 (1.0)	CCDC97 (0.9)	PPP3R1 (0.7)	HNRNPUL1 (0.6)	EIF4EBP1 (0.3)
ENSG00000112651	MRPL2 PPI subnetwork	0.05	>=0.20	PNO1 (5.6)	API5 (2.5)	CDC5L (2.4)	AMH (1.7)	CDCA7 (1.1)	EIF4EBP1 (1.0)	AXL (0.7)	LMNB2 (0.5)	BMP4 (0.5)	ENSG00000251323 (0.4)
ENSG00000169083	AR PPI subnetwork	0.05	>=0.20	CDKN1B (2.9)	HNRNPUL1 (2.6)	API5 (2.1)	PPP3R1 (1.9)	CDC5L (1.8)	CCDC97 (1.1)	CDCA7 (0.6)	LMNB2 (0.5)	MCM8 (0.5)	HDAC9 (0.4)
GO:0043601	nuclear replisome	0.05	>=0.20	MCM8 (4.9)	CDCA7 (3.7)	LMNB2 (2.0)	AMH (1.3)	CDKN1B (1.0)	HNRNPUL1 (0.9)	ENSG00000251323 (0.9)	GAB2 (0.9)	RBFOX3 (0.5)	CDC5L (0.5)
GO:0030894	replisome	0.05	>=0.20	MCM8 (4.9)	CDCA7 (3.7)	LMNB2 (2.0)	AMH (1.3)	CDKN1B (1.0)	HNRNPUL1 (0.9)	ENSG00000251323 (0.9)	GAB2 (0.9)	RBFOX3 (0.5)	CDC5L (0.5)
ENSG00000145220	LYAR PPI subnetwork	0.05	>=0.20	PNO1 (3.8)	CDCA7 (1.4)	API5 (1.4)	CDC5L (1.3)	LMNB2 (1.1)	MCM8 (0.7)	HNRNPUL1 (0.7)	APOLD1 (0.5)	CCDC97 (0.5)	RBFOX3 (0.3)
ENSG00000173327	MAP3K11 PPI subnetwork	0.05	>=0.20	API5 (1.8)	GNG7 (1.7)	USP35 (1.7)	PPP3R1 (1.6)	PPP2R2B (1.1)	EIF4EBP1 (0.7)	ENSG00000226674 (0.5)	AMH (0.2)	RBFOX3 (0.1)	GAB2 (0.1)
GO:0070035	purine NTP-dependent helicase activity	0.05	>=0.20	CDC5L (3.1)	MCM8 (2.9)	PNO1 (2.2)	API5 (1.9)	AMH (1.5)	CDCA7 (1.1)	HDAC9 (1.0)	ENSG00000251323 (1.0)	ENSG00000226674 (0.5)	HNRNPUL1 (0.5)
GO:0008026	ATP-dependent helicase activity	0.05	>=0.20	CDC5L (3.1)	MCM8 (2.9)	PNO1 (2.2)	API5 (1.9)	AMH (1.5)	CDCA7 (1.1)	HDAC9 (1.0)	ENSG00000251323 (1.0)	ENSG00000226674 (0.5)	HNRNPUL1 (0.5)
GO:0006271	DNA strand elongation involved in DNA replication	0.05	>=0.20	CDCA7 (4.1)	MCM8 (3.9)	LMNB2 (1.7)	EIF4EBP1 (1.5)	ENSG00000251323 (1.3)	GAB2 (1.0)	GNG7 (0.8)	HNRNPUL1 (0.6)	CDC5L (0.6)	AMH (0.4)
ENSG00000138430	OLA1 PPI subnetwork	0.05	>=0.20	PNO1 (2.7)	CDC5L (2.7)	EIF4EBP1 (2.7)	MCM8 (2.0)	CDCA7 (1.9)	API5 (1.6)	ENSG00000226674 (0.7)	HDAC9 (0.7)	PPP3R1 (0.5)	BMP4 (0.5)
ENSG00000007047	MARK4 PPI subnetwork	0.05	>=0.20	PPP2R2B (1.8)	USP35 (1.5)	PPP3R1 (1.4)	GAB2 (1.3)	HDAC9 (1.1)	ZNF385B (0.8)	ENSG00000226674 (0.7)	LMNB2 (0.6)	CCDC97 (0.6)	MCM8 (0.4)
REACTOME_G1S:SPECIFIC_TRANSCRIPTION	REACTOME_G1S:SPECIFIC_TRANSCRIPTION	0.05	>=0.20	CDCA7 (5.7)	MCM8 (4.6)	LMNB2 (3.1)	GAB2 (1.5)	ENSG00000251323 (1.0)	CDKN1B (0.6)	EIF4EBP1 (0.5)	USP35 (0.5)	ENSG00000226674 (0.3)	HNRNPUL1 (0.2)
GO:0006412	translation	0.05	>=0.20	EIF4EBP1 (2.4)	PNO1 (1.8)	API5 (1.0)	HDAC9 (0.7)	CCDC97 (0.7)	AMH (0.6)	CDC5L (0.5)	PPP2R2B (0.3)	MCM8 (0.0)	RBFOX3 (-0.1)
ENSG00000198053	SIRPA PPI subnetwork	0.05	>=0.20	RBFOX3 (1.5)	PPP3R1 (1.4)	AMH (1.1)	CCDC97 (0.9)	AXL (0.9)	LMNB2 (0.8)	ZNF385B (0.7)	BMP4 (0.5)	GNG7 (0.5)	HDAC9 (0.4)
ENSG00000126602	TRAP1 PPI subnetwork	0.05	>=0.20	HNRNPUL1 (2.4)	API5 (2.0)	CCDC97 (1.7)	CDC5L (1.3)	AXL (1.2)	PNO1 (1.2)	GAB2 (1.2)	LMNB2 (1.0)	MCM8 (0.9)	CDCA7 (0.8)
ENSG00000116062	MSH6 PPI subnetwork	0.05	>=0.20	MCM8 (5.2)	CDC5L (3.1)	CDCA7 (3.0)	LMNB2 (1.8)	HNRNPUL1 (1.4)	EIF4EBP1 (1.1)	CDKN1B (0.5)	AMH (0.5)	ENSG00000251323 (0.2)	API5 (0.2)
ENSG00000154582	TCEB1 PPI subnetwork	0.05	>=0.20	API5 (3.0)	CDC5L (3.0)	PPP3R1 (2.0)	HNRNPUL1 (1.3)	PNO1 (1.3)	ENSG00000251323 (1.1)	EIF4EBP1 (1.0)	CCDC97 (0.9)	AMH (0.9)	LMNB2 (0.6)
ENSG00000169375	SIN3A PPI subnetwork	0.05	>=0.20	HNRNPUL1 (4.2)	CCDC97 (2.4)	CDKN1B (2.3)	CDC5L (2.0)	LMNB2 (1.8)	EIF4EBP1 (1.2)	ZNF385B (0.6)	USP35 (0.6)	API5 (0.6)	PPP3R1 (0.5)
ENSG00000147162	OGT PPI subnetwork	0.05	>=0.20	HNRNPUL1 (2.2)	CDC5L (1.2)	AXL (1.1)	CDKN1B (1.0)	LMNB2 (0.9)	PPP2R2B (0.8)	HDAC9 (0.7)	CCDC97 (0.6)	EIF4EBP1 (0.6)	API5 (0.5)
ENSG00000164346	NSA2 PPI subnetwork	0.05	>=0.20	PNO1 (4.8)	CDC5L (2.5)	EIF4EBP1 (1.6)	CDCA7 (1.6)	API5 (1.4)	AMH (0.4)	ENSG00000251323 (0.4)	MCM8 (0.2)	HDAC9 (0.2)	LMNB2 (0.1)
ENSG00000076242	MLH1 PPI subnetwork	0.05	>=0.20	MCM8 (6.0)	CDCA7 (2.7)	CDC5L (2.4)	LMNB2 (1.4)	EIF4EBP1 (1.4)	CDKN1B (0.9)	USP35 (0.8)	PNO1 (0.8)	APOLD1 (0.8)	ENSG00000251323 (0.7)
ENSG00000078579	FGF20 PPI subnetwork	0.05	>=0.20	CDKN1B (2.1)	APOLD1 (1.7)	CDC5L (1.3)	API5 (1.1)	PNO1 (0.9)	EIF4EBP1 (0.9)	MCM8 (0.8)	GAB2 (0.8)	LMNB2 (0.6)	ZNF385B (0.5)
ENSG00000130826	DKC1 PPI subnetwork	0.05	>=0.20	PNO1 (4.8)	API5 (2.2)	CDC5L (1.9)	CDCA7 (1.8)	EIF4EBP1 (1.5)	LMNB2 (1.3)	AMH (1.2)	CCDC97 (0.7)	MCM8 (0.1)	AXL (0.0)
ENSG00000161040	FBXL13 PPI subnetwork	0.05	>=0.20	PNO1 (3.0)	CDCA7 (1.4)	CDC5L (1.3)	API5 (1.3)	LMNB2 (1.1)	EIF4EBP1 (0.6)	ENSG00000251323 (0.5)	MCM8 (0.5)	AXL (0.3)	AMH (0.1)
REACTOME_ERKMAPK_TARGETS	REACTOME_ERKMAPK_TARGETS	0.05	>=0.20	HDAC9 (3.2)	GNG7 (2.3)	EIF4EBP1 (1.5)	PPP3R1 (1.2)	API5 (1.0)	BMP4 (0.9)	LMNB2 (0.9)	CDC5L (0.5)	GAB2 (0.5)	APOLD1 (0.5)
MP:0002023	B cell derived lymphoma	0.05	>=0.20	GNG7 (2.1)	MCM8 (2.0)	CDKN1B (1.7)	HDAC9 (1.5)	HNRNPUL1 (1.4)	CDCA7 (1.0)	EIF4EBP1 (1.0)	ENSG00000251323 (0.8)	GAB2 (0.6)	APOLD1 (0.5)
GO:0048610	cellular process involved in reproduction	0.05	>=0.20	AMH (2.9)	MCM8 (1.5)	HNRNPUL1 (1.2)	CDC5L (1.2)	CCDC97 (1.1)	ENSG00000226674 (1.0)	CDCA7 (0.9)	LMNB2 (0.7)	GAB2 (0.5)	AXL (0.4)
MP:0002007	increased cellular sensitivity to gamma-irradiation	0.05	>=0.20	MCM8 (4.1)	CDCA7 (2.0)	LMNB2 (1.8)	CDC5L (1.6)	EIF4EBP1 (1.2)	AXL (1.1)	GNG7 (0.5)	ZNF385B (0.5)	BMP4 (0.4)	API5 (0.3)
ENSG00000156374	PCGF6 PPI subnetwork	0.05	>=0.20	HNRNPUL1 (2.2)	CCDC97 (2.1)	CDCA7 (1.4)	PPP3R1 (1.1)	CDKN1B (0.9)	CDC5L (0.9)	ENSG00000226674 (0.8)	LMNB2 (0.7)	EIF4EBP1 (0.7)	API5 (0.7)
ENSG00000174720	LARP7 PPI subnetwork	0.05	>=0.20	PNO1 (4.5)	CDC5L (2.4)	CDCA7 (2.0)	API5 (1.2)	PPP3R1 (1.0)	ENSG00000251323 (0.9)	EIF4EBP1 (0.8)	AMH (0.7)	MCM8 (0.6)	AXL (0.4)
ENSG00000100304	TTLL12 PPI subnetwork	0.05	>=0.20	PPP2R2B (1.6)	CDC5L (1.6)	PNO1 (1.3)	CDCA7 (1.2)	API5 (1.1)	PPP3R1 (0.5)	HDAC9 (0.5)	HNRNPUL1 (0.5)	LMNB2 (0.3)	AMH (0.3)
ENSG00000134046	MBD2 PPI subnetwork	0.05	>=0.20	CDKN1B (2.5)	HNRNPUL1 (1.8)	PPP3R1 (1.6)	LMNB2 (1.6)	CDC5L (1.4)	USP35 (1.4)	CDCA7 (1.4)	CCDC97 (1.2)	AMH (1.0)	PPP2R2B (0.8)
ENSG00000138594	TMOD3 PPI subnetwork	0.05	>=0.20	AXL (1.9)	PPP3R1 (1.8)	PPP2R2B (1.2)	API5 (1.2)	LMNB2 (1.2)	CDCA7 (0.9)	BMP4 (0.8)	CDC5L (0.8)	ENSG00000226674 (0.8)	HNRNPUL1 (0.8)
MP:0002724	enhanced wound healing	0.05	>=0.20	AXL (3.9)	GNG7 (1.9)	PPP2R2B (1.5)	LMNB2 (1.5)	APOLD1 (1.0)	HNRNPUL1 (0.8)	PNO1 (0.7)	CDC5L (0.7)	CCDC97 (0.5)	EIF4EBP1 (0.4)
ENSG00000160469	BRSK1 PPI subnetwork	0.05	>=0.20	PNO1 (4.4)	CDC5L (2.4)	API5 (2.3)	AMH (1.7)	LMNB2 (1.7)	CDCA7 (1.3)	EIF4EBP1 (0.8)	AXL (0.6)	MCM8 (0.5)	BMP4 (0.4)
ENSG00000184678	HIST2H2BE PPI subnetwork	0.05	>=0.20	CDKN1B (3.7)	HNRNPUL1 (2.0)	API5 (1.8)	CDC5L (1.5)	PPP3R1 (1.2)	ENSG00000251323 (1.1)	CCDC97 (1.0)	PNO1 (0.9)	LMNB2 (0.7)	MCM8 (0.6)
ENSG00000203814	HIST2H2BF PPI subnetwork	0.05	>=0.20	CDKN1B (3.5)	HNRNPUL1 (1.7)	API5 (1.5)	PPP3R1 (1.4)	CDC5L (1.4)	ENSG00000251323 (1.3)	CCDC97 (1.1)	MCM8 (1.1)	PNO1 (0.7)	CDCA7 (0.6)
ENSG00000120694	HSPH1 PPI subnetwork	0.05	>=0.20	API5 (3.1)	CDC5L (1.5)	CCDC97 (1.5)	PNO1 (1.4)	EIF4EBP1 (1.2)	HNRNPUL1 (0.9)	LMNB2 (0.8)	PPP3R1 (0.8)	BMP4 (0.2)	RBFOX3 (0.2)
ENSG00000167508	MVD PPI subnetwork	0.05	>=0.20	PNO1 (5.2)	CDC5L (2.2)	API5 (2.2)	AMH (1.7)	EIF4EBP1 (1.6)	CDCA7 (1.2)	AXL (0.7)	ENSG00000251323 (0.7)	GNG7 (0.2)	LMNB2 (-0.1)
ENSG00000164163	ABCE1 PPI subnetwork	0.05	>=0.20	PNO1 (2.1)	API5 (1.7)	EIF4EBP1 (1.7)	GAB2 (1.5)	ENSG00000251323 (1.2)	CDC5L (1.2)	HDAC9 (1.0)	CDCA7 (1.0)	CCDC97 (0.6)	HNRNPUL1 (0.5)
REACTOME_APCC:MEDIATED_DEGRADATION_OF_CELL_CYCLE_PROTEINS	REACTOME_APCC:MEDIATED_DEGRADATION_OF_CELL_CYCLE_PROTEINS	0.05	>=0.20	LMNB2 (2.1)	API5 (2.0)	CDCA7 (1.1)	PNO1 (1.0)	MCM8 (0.9)	CDC5L (0.8)	CCDC97 (0.6)	HDAC9 (0.4)	BMP4 (0.3)	CDKN1B (0.3)
REACTOME_REGULATION_OF_MITOTIC_CELL_CYCLE	REACTOME_REGULATION_OF_MITOTIC_CELL_CYCLE	0.05	>=0.20	LMNB2 (2.1)	API5 (2.0)	CDCA7 (1.1)	PNO1 (1.0)	MCM8 (0.9)	CDC5L (0.8)	CCDC97 (0.6)	HDAC9 (0.4)	BMP4 (0.3)	CDKN1B (0.3)
ENSG00000131368	MRPS25 PPI subnetwork	0.05	>=0.20	CDKN1B (1.5)	ENSG00000251323 (1.4)	GNG7 (1.2)	ENSG00000226674 (1.1)	PPP3R1 (1.1)	MCM8 (0.8)	HDAC9 (0.7)	CDCA7 (0.7)	ZNF385B (0.6)	USP35 (0.4)
MP:0000774	decreased brain size	0.05	>=0.20	PPP2R2B (1.8)	APOLD1 (1.8)	ZNF385B (1.5)	GNG7 (1.4)	RBFOX3 (1.3)	AMH (0.8)	HDAC9 (0.7)	USP35 (0.7)	AXL (0.7)	GAB2 (0.6)
ENSG00000100714	MTHFD1 PPI subnetwork	0.05	>=0.20	CDC5L (1.9)	PNO1 (1.6)	API5 (1.2)	HDAC9 (1.0)	CDKN1B (1.0)	CDCA7 (0.8)	ENSG00000226674 (0.8)	BMP4 (0.7)	EIF4EBP1 (0.6)	LMNB2 (0.6)
GO:0016884	carbon-nitrogen ligase activity, with glutamine as amido-N-donor	0.05	>=0.20	EIF4EBP1 (3.0)	GNG7 (1.3)	PNO1 (1.2)	CDCA7 (1.1)	LMNB2 (1.0)	AMH (1.0)	USP35 (0.7)	MCM8 (0.7)	PPP3R1 (0.5)	ENSG00000226674 (0.4)
ENSG00000186787	SPIN2B PPI subnetwork	0.05	>=0.20	API5 (2.1)	CDC5L (1.9)	CCDC97 (1.7)	HNRNPUL1 (1.7)	LMNB2 (1.5)	PPP3R1 (1.5)	USP35 (1.1)	HDAC9 (1.0)	GNG7 (1.0)	ZNF385B (0.4)
ENSG00000204271	SPIN3 PPI subnetwork	0.05	>=0.20	API5 (2.1)	CDC5L (1.9)	CCDC97 (1.7)	HNRNPUL1 (1.7)	LMNB2 (1.5)	PPP3R1 (1.5)	USP35 (1.1)	HDAC9 (1.0)	GNG7 (1.0)	ZNF385B (0.4)
GO:0046128	purine ribonucleoside metabolic process	0.05	>=0.20	ENSG00000251323 (1.9)	ZNF385B (1.8)	GNG7 (1.3)	PNO1 (1.0)	HDAC9 (1.0)	ENSG00000226674 (0.9)	EIF4EBP1 (0.9)	CDCA7 (0.8)	USP35 (0.5)	LMNB2 (0.5)
ENSG00000144381	HSPD1 PPI subnetwork	0.05	>=0.20	API5 (3.0)	CDC5L (2.4)	PPP3R1 (2.2)	PNO1 (1.9)	CDCA7 (1.1)	CDKN1B (1.0)	HNRNPUL1 (0.7)	MCM8 (0.5)	CCDC97 (0.5)	LMNB2 (0.4)
ENSG00000166441	RPL27A PPI subnetwork	0.05	>=0.20	PNO1 (2.7)	CDC5L (1.9)	CDCA7 (1.2)	API5 (1.1)	CCDC97 (1.0)	LMNB2 (0.9)	EIF4EBP1 (0.8)	GAB2 (0.7)	AMH (0.6)	ENSG00000226674 (0.4)
ENSG00000215120	ENSG00000215120 PPI subnetwork	0.05	>=0.20	CDKN1B (2.7)	CDC5L (2.0)	APOLD1 (1.7)	HNRNPUL1 (1.4)	CCDC97 (1.3)	API5 (1.2)	MCM8 (1.0)	LMNB2 (0.8)	HDAC9 (0.7)	ENSG00000251323 (0.7)
ENSG00000144021	CIAO1 PPI subnetwork	0.05	>=0.20	CDC5L (3.0)	API5 (1.3)	ENSG00000251323 (1.3)	EIF4EBP1 (1.1)	MCM8 (0.9)	CDCA7 (0.9)	GAB2 (0.8)	AMH (0.8)	PNO1 (0.4)	HNRNPUL1 (0.4)
ENSG00000143093	FAM40A PPI subnetwork	0.05	>=0.20	PPP3R1 (2.9)	HDAC9 (2.0)	ZNF385B (1.6)	GNG7 (1.4)	LMNB2 (1.3)	CDKN1B (1.2)	RBFOX3 (1.0)	HNRNPUL1 (0.8)	GAB2 (0.7)	EIF4EBP1 (0.4)
GO:0043240	Fanconi anaemia nuclear complex	0.05	>=0.20	MCM8 (3.3)	LMNB2 (1.8)	ENSG00000226674 (1.0)	CDCA7 (0.9)	EIF4EBP1 (0.6)	ZNF385B (0.5)	CDKN1B (0.4)	AMH (0.3)	PPP2R2B (0.2)	CDC5L (0.1)
REACTOME_DARPP:32_EVENTS	REACTOME_DARPP:32_EVENTS	0.05	>=0.20	GNG7 (3.6)	PPP3R1 (2.2)	CDKN1B (2.1)	RBFOX3 (1.9)	API5 (1.3)	ZNF385B (1.2)	ENSG00000251323 (0.9)	BMP4 (0.6)	HNRNPUL1 (0.6)	LMNB2 (0.5)
ENSG00000196890	HIST3H2BB PPI subnetwork	0.05	>=0.20	CDKN1B (3.3)	HNRNPUL1 (2.1)	CDC5L (2.0)	API5 (1.3)	MCM8 (1.1)	ENSG00000251323 (1.0)	PPP3R1 (0.8)	CCDC97 (0.8)	CDCA7 (0.7)	LMNB2 (0.5)
ENSG00000100084	HIRA PPI subnetwork	0.05	>=0.20	CDKN1B (2.6)	MCM8 (2.5)	CCDC97 (2.1)	HNRNPUL1 (1.6)	LMNB2 (1.5)	CDCA7 (1.4)	ENSG00000251323 (1.2)	GAB2 (1.1)	APOLD1 (0.7)	PPP3R1 (0.6)
ENSG00000101558	VAPA PPI subnetwork	0.05	>=0.20	PNO1 (4.0)	API5 (2.6)	CDCA7 (1.7)	CDC5L (1.3)	ENSG00000226674 (1.3)	HDAC9 (0.6)	APOLD1 (0.3)	EIF4EBP1 (0.1)	BMP4 (-0.0)	ZNF385B (-0.1)
GO:0006261	DNA-dependent DNA replication	0.05	>=0.20	MCM8 (3.9)	CDCA7 (3.9)	ENSG00000251323 (2.1)	EIF4EBP1 (1.8)	GAB2 (1.4)	LMNB2 (1.4)	CDC5L (0.8)	GNG7 (0.7)	HNRNPUL1 (0.5)	CDKN1B (0.3)
ENSG00000102974	CTCF PPI subnetwork	0.05	>=0.20	HNRNPUL1 (4.3)	CDC5L (2.3)	CDKN1B (1.8)	API5 (1.8)	CCDC97 (1.7)	PPP3R1 (1.5)	LMNB2 (1.3)	ZNF385B (1.1)	CDCA7 (1.0)	MCM8 (1.0)
ENSG00000215769	ENSG00000215769 PPI subnetwork	0.05	>=0.20	CDC5L (3.3)	API5 (2.5)	PNO1 (2.3)	CDCA7 (2.1)	HNRNPUL1 (2.1)	PPP3R1 (1.8)	CDKN1B (1.2)	ENSG00000226674 (1.0)	LMNB2 (1.0)	MCM8 (0.9)
ENSG00000182481	KPNA2 PPI subnetwork	0.05	>=0.20	CDC5L (3.3)	API5 (2.5)	PNO1 (2.3)	CDCA7 (2.1)	HNRNPUL1 (2.1)	PPP3R1 (1.8)	CDKN1B (1.2)	ENSG00000226674 (1.0)	LMNB2 (1.0)	MCM8 (0.9)
ENSG00000067225	PKM2 PPI subnetwork	0.05	>=0.20	PPP3R1 (2.1)	EIF4EBP1 (2.1)	API5 (2.0)	CDC5L (1.9)	PNO1 (1.0)	CDKN1B (1.0)	HNRNPUL1 (0.8)	BMP4 (0.7)	CCDC97 (0.7)	PPP2R2B (0.4)
ENSG00000139687	RB1 PPI subnetwork	0.05	>=0.20	CDCA7 (3.5)	CDKN1B (2.8)	LMNB2 (2.5)	HNRNPUL1 (2.3)	MCM8 (2.3)	PPP3R1 (1.8)	CDC5L (1.3)	EIF4EBP1 (1.0)	API5 (0.7)	APOLD1 (0.6)
ENSG00000114867	EIF4G1 PPI subnetwork	0.05	>=0.20	PNO1 (3.4)	API5 (2.8)	CDCA7 (2.3)	LMNB2 (1.9)	CDC5L (1.0)	PPP3R1 (0.9)	CCDC97 (0.8)	HNRNPUL1 (0.8)	MCM8 (0.4)	AMH (0.4)
ENSG00000205609	EIF3CL PPI subnetwork	0.05	>=0.20	PNO1 (4.2)	CDC5L (2.4)	EIF4EBP1 (1.9)	CDCA7 (1.5)	API5 (1.2)	HDAC9 (0.7)	MCM8 (0.4)	ENSG00000226674 (0.3)	LMNB2 (0.3)	AXL (0.1)
REACTOME_REGULATION_OF_APCC_ACTIVATORS_BETWEEN_G1S_AND_EARLY_ANAPHASE	REACTOME_REGULATION_OF_APCC_ACTIVATORS_BETWEEN_G1S_AND_EARLY_ANAPHASE	0.05	>=0.20	API5 (2.1)	LMNB2 (1.7)	PNO1 (1.2)	CDC5L (1.0)	CDCA7 (0.7)	MCM8 (0.7)	CCDC97 (0.6)	HDAC9 (0.6)	BMP4 (0.4)	CDKN1B (0.3)
ENSG00000183520	UTP11L PPI subnetwork	0.05	>=0.20	PNO1 (5.1)	CDC5L (2.4)	API5 (2.0)	EIF4EBP1 (1.7)	CDCA7 (1.4)	AMH (1.2)	AXL (0.7)	MCM8 (0.3)	PPP3R1 (0.2)	BMP4 (0.2)
ENSG00000172757	CFL1 PPI subnetwork	0.05	>=0.20	PNO1 (2.1)	API5 (1.9)	PPP3R1 (1.7)	PPP2R2B (1.2)	RBFOX3 (1.1)	CDC5L (0.6)	ENSG00000226674 (0.5)	HNRNPUL1 (0.5)	CDCA7 (0.4)	GNG7 (0.4)
ENSG00000105220	GPI PPI subnetwork	0.05	>=0.20	PPP3R1 (2.1)	EIF4EBP1 (1.4)	HNRNPUL1 (1.3)	CCDC97 (1.0)	ZNF385B (0.9)	ENSG00000251323 (0.7)	AXL (0.7)	AMH (0.7)	RBFOX3 (0.6)	API5 (0.5)
ENSG00000163879	DNALI1 PPI subnetwork	0.05	>=0.20	CCDC97 (3.7)	HNRNPUL1 (1.6)	CDKN1B (1.5)	CDC5L (1.4)	LMNB2 (1.4)	PPP2R2B (1.2)	GNG7 (1.1)	PPP3R1 (0.9)	ZNF385B (0.6)	USP35 (0.5)
ENSG00000100029	PES1 PPI subnetwork	0.05	>=0.20	PNO1 (5.1)	CDC5L (2.7)	CDCA7 (1.9)	API5 (1.9)	EIF4EBP1 (1.5)	MCM8 (0.7)	LMNB2 (0.6)	AMH (0.3)	CCDC97 (-0.0)	PPP3R1 (-0.1)
ENSG00000198836	OPA1 PPI subnetwork	0.05	>=0.20	GNG7 (2.6)	CDKN1B (1.4)	ZNF385B (1.4)	ENSG00000226674 (1.1)	HNRNPUL1 (0.8)	ENSG00000251323 (0.7)	EIF4EBP1 (0.4)	RBFOX3 (0.4)	PPP3R1 (0.3)	AMH (0.3)
ENSG00000164045	CDC25A PPI subnetwork	0.05	>=0.20	CDCA7 (3.3)	LMNB2 (2.2)	BMP4 (1.4)	MCM8 (1.3)	PPP3R1 (1.2)	PPP2R2B (0.9)	ENSG00000226674 (0.8)	APOLD1 (0.7)	HDAC9 (0.6)	GAB2 (0.5)
ENSG00000212802	ENSG00000212802 PPI subnetwork	0.05	>=0.20	PNO1 (3.6)	CDC5L (1.5)	API5 (1.5)	CDCA7 (1.4)	EIF4EBP1 (1.2)	AMH (1.0)	ENSG00000226674 (0.6)	GAB2 (0.6)	ZNF385B (0.4)	GNG7 (0.1)
ENSG00000174766	ENSG00000174766 PPI subnetwork	0.05	>=0.20	PNO1 (3.6)	CDC5L (1.5)	API5 (1.5)	CDCA7 (1.4)	EIF4EBP1 (1.2)	AMH (1.0)	ENSG00000226674 (0.6)	GAB2 (0.6)	ZNF385B (0.4)	GNG7 (0.1)
ENSG00000171858	RPS21 PPI subnetwork	0.05	>=0.20	API5 (1.2)	LMNB2 (1.0)	AMH (0.9)	BMP4 (0.8)	PNO1 (0.8)	ENSG00000226674 (0.6)	CDCA7 (0.6)	PPP3R1 (0.5)	EIF4EBP1 (0.4)	CDKN1B (0.4)
ENSG00000198356	ASNA1 PPI subnetwork	0.05	>=0.20	API5 (2.5)	EIF4EBP1 (2.1)	ZNF385B (1.6)	HDAC9 (1.3)	USP35 (1.2)	GAB2 (0.9)	LMNB2 (0.8)	CDCA7 (0.5)	PNO1 (0.4)	AMH (0.4)
REACTOME_CTLA4_INHIBITORY_SIGNALING	REACTOME_CTLA4_INHIBITORY_SIGNALING	0.05	>=0.20	GAB2 (2.0)	PPP2R2B (1.4)	HDAC9 (1.1)	ENSG00000251323 (1.0)	LMNB2 (1.0)	CDKN1B (0.8)	APOLD1 (0.7)	ENSG00000226674 (0.7)	AXL (0.6)	HNRNPUL1 (0.5)
ENSG00000169032	MAP2K1 PPI subnetwork	0.05	>=0.20	PPP3R1 (3.1)	RBFOX3 (2.9)	GNG7 (2.5)	EIF4EBP1 (1.8)	CDKN1B (1.3)	PPP2R2B (1.1)	HDAC9 (0.9)	BMP4 (0.8)	GAB2 (0.7)	API5 (0.5)
ENSG00000129757	CDKN1C PPI subnetwork	0.05	>=0.20	MCM8 (3.8)	CDCA7 (3.5)	LMNB2 (3.1)	CDKN1B (1.1)	EIF4EBP1 (0.9)	PNO1 (0.8)	API5 (0.8)	HDAC9 (0.6)	APOLD1 (0.5)	CDC5L (0.3)
ENSG00000163938	GNL3 PPI subnetwork	0.05	>=0.20	PNO1 (5.1)	CDC5L (2.0)	CDCA7 (2.0)	API5 (1.7)	EIF4EBP1 (1.3)	LMNB2 (0.7)	CCDC97 (0.2)	HDAC9 (-0.1)	ENSG00000251323 (-0.1)	MCM8 (-0.2)
REACTOME_L13A:MEDIATED_TRANSLATIONAL_SILENCING_OF_CERULOPLASMIN_EXPRESSION	REACTOME_L13A:MEDIATED_TRANSLATIONAL_SILENCING_OF_CERULOPLASMIN_EXPRESSION	0.05	>=0.20	AMH (1.4)	API5 (1.1)	EIF4EBP1 (1.1)	GAB2 (0.9)	ENSG00000226674 (0.7)	LMNB2 (0.5)	PNO1 (0.4)	CDCA7 (0.4)	CDKN1B (0.3)	BMP4 (0.2)
REACTOME_3_:UTR:MEDIATED_TRANSLATIONAL_REGULATION	REACTOME_3_:UTR:MEDIATED_TRANSLATIONAL_REGULATION	0.05	>=0.20	AMH (1.4)	API5 (1.1)	EIF4EBP1 (1.1)	GAB2 (0.9)	ENSG00000226674 (0.7)	LMNB2 (0.5)	PNO1 (0.4)	CDCA7 (0.4)	CDKN1B (0.3)	BMP4 (0.2)
GO:0016741	transferase activity, transferring one-carbon groups	0.05	>=0.20	PNO1 (1.9)	EIF4EBP1 (1.7)	CDCA7 (1.7)	MCM8 (1.1)	CDKN1B (0.8)	ENSG00000251323 (0.8)	LMNB2 (0.6)	CDC5L (0.5)	AMH (0.2)	ZNF385B (0.2)
ENSG00000104221	BRF2 PPI subnetwork	0.05	>=0.20	EIF4EBP1 (3.4)	PNO1 (2.0)	API5 (2.0)	ENSG00000251323 (1.5)	MCM8 (1.2)	LMNB2 (0.9)	CDC5L (0.4)	USP35 (0.3)	CDCA7 (0.1)	ENSG00000226674 (0.0)
ENSG00000129083	COPB1 PPI subnetwork	0.05	>=0.20	EIF4EBP1 (3.4)	API5 (2.9)	HDAC9 (1.3)	ENSG00000251323 (1.3)	GAB2 (1.1)	APOLD1 (1.0)	AMH (0.8)	USP35 (0.6)	PPP3R1 (0.5)	HNRNPUL1 (0.4)
GO:0019208	phosphatase regulator activity	0.05	>=0.20	GNG7 (3.0)	CDKN1B (2.8)	RBFOX3 (2.3)	PPP2R2B (2.0)	PPP3R1 (1.4)	HNRNPUL1 (1.2)	CCDC97 (1.0)	APOLD1 (0.9)	GAB2 (0.9)	CDC5L (0.8)
MP:0004014	abnormal uterine environment	0.05	>=0.20	ZNF385B (2.3)	EIF4EBP1 (2.0)	USP35 (1.9)	PNO1 (1.1)	HDAC9 (1.0)	HNRNPUL1 (0.9)	RBFOX3 (0.8)	AMH (0.7)	CDKN1B (0.5)	ENSG00000226674 (0.5)
GO:0043161	proteasomal ubiquitin-dependent protein catabolic process	0.05	>=0.20	CCDC97 (1.7)	API5 (1.7)	USP35 (1.5)	PPP3R1 (1.1)	CDKN1B (1.0)	PNO1 (0.7)	CDC5L (0.7)	LMNB2 (0.5)	EIF4EBP1 (0.4)	HNRNPUL1 (0.2)
REACTOME_RNA_POLYMERASE_I_TRANSCRIPTION_TERMINATION	REACTOME_RNA_POLYMERASE_I_TRANSCRIPTION_TERMINATION	0.05	>=0.20	PNO1 (3.2)	CDC5L (2.0)	AXL (1.9)	BMP4 (1.3)	AMH (0.9)	API5 (0.9)	PPP3R1 (0.9)	ENSG00000226674 (0.8)	CDCA7 (0.8)	GNG7 (0.7)
ENSG00000136813	KIAA0368 PPI subnetwork	0.05	>=0.20	API5 (3.1)	PNO1 (2.9)	CDC5L (1.7)	EIF4EBP1 (1.4)	LMNB2 (1.1)	CCDC97 (0.7)	ENSG00000226674 (0.3)	HNRNPUL1 (0.2)	RBFOX3 (0.2)	AMH (0.2)
ENSG00000162613	FUBP1 PPI subnetwork	0.05	>=0.20	RBFOX3 (3.6)	PPP2R2B (2.3)	GAB2 (1.9)	USP35 (1.8)	ENSG00000251323 (1.5)	GNG7 (1.5)	HNRNPUL1 (1.2)	AXL (1.2)	API5 (1.0)	ZNF385B (1.0)
ENSG00000073009	IKBKG PPI subnetwork	0.05	>=0.20	CDC5L (1.8)	LMNB2 (1.6)	API5 (1.5)	HDAC9 (1.5)	PPP3R1 (1.4)	EIF4EBP1 (1.1)	HNRNPUL1 (1.1)	MCM8 (0.8)	PNO1 (0.7)	CCDC97 (0.6)
ENSG00000164162	ANAPC10 PPI subnetwork	0.05	>=0.20	CDCA7 (2.9)	LMNB2 (2.4)	MCM8 (1.6)	PPP3R1 (1.4)	ENSG00000226674 (1.4)	ZNF385B (1.0)	APOLD1 (0.9)	CDKN1B (0.3)	USP35 (0.3)	GNG7 (0.2)
GO:0032039	integrator complex	0.05	>=0.20	USP35 (2.6)	CCDC97 (1.6)	CDC5L (1.3)	API5 (1.2)	GNG7 (1.2)	AMH (0.7)	LMNB2 (0.6)	PNO1 (0.6)	MCM8 (0.5)	RBFOX3 (0.3)
ENSG00000101224	CDC25B PPI subnetwork	0.05	>=0.20	CDCA7 (3.1)	ENSG00000226674 (2.4)	CDKN1B (2.3)	LMNB2 (1.7)	PPP3R1 (1.5)	MCM8 (1.4)	ZNF385B (0.8)	API5 (0.8)	RBFOX3 (0.7)	HDAC9 (0.6)
GO:0000387	spliceosomal snRNP assembly	0.05	>=0.20	PNO1 (2.2)	CDC5L (1.3)	CCDC97 (1.3)	API5 (0.8)	GAB2 (0.7)	CDCA7 (0.6)	GNG7 (0.5)	AXL (0.4)	LMNB2 (0.4)	MCM8 (0.3)
GO:0000083	regulation of transcription involved in G1/S phase of mitotic cell cycle	0.05	>=0.20	CDCA7 (3.7)	MCM8 (2.4)	GAB2 (1.8)	LMNB2 (1.8)	CDKN1B (1.3)	ENSG00000251323 (0.6)	EIF4EBP1 (0.4)	CDC5L (0.2)	USP35 (0.2)	ENSG00000226674 (0.1)
ENSG00000182944	EWSR1 PPI subnetwork	0.05	>=0.20	HNRNPUL1 (2.4)	CDKN1B (1.9)	CCDC97 (1.6)	GNG7 (1.6)	CDC5L (1.3)	GAB2 (1.2)	CDCA7 (1.1)	ZNF385B (0.8)	API5 (0.7)	PPP3R1 (0.7)
ENSG00000167670	CHAF1A PPI subnetwork	0.05	>=0.20	MCM8 (3.3)	CDKN1B (3.2)	HNRNPUL1 (2.6)	LMNB2 (2.6)	APOLD1 (2.2)	CDCA7 (2.1)	CDC5L (1.8)	CCDC97 (1.8)	API5 (1.6)	ZNF385B (1.2)
ENSG00000148773	MKI67 PPI subnetwork	0.05	>=0.20	LMNB2 (3.2)	CDCA7 (3.0)	CDKN1B (2.4)	API5 (2.1)	HNRNPUL1 (1.9)	MCM8 (1.6)	CCDC97 (1.5)	PNO1 (1.5)	APOLD1 (0.6)	CDC5L (0.4)
ENSG00000187555	USP7 PPI subnetwork	0.05	>=0.20	HDAC9 (2.1)	EIF4EBP1 (1.7)	CDKN1B (1.6)	CCDC97 (1.5)	LMNB2 (1.4)	BMP4 (1.3)	GAB2 (1.3)	USP35 (1.1)	HNRNPUL1 (0.8)	ENSG00000251323 (0.7)
GO:0003724	RNA helicase activity	0.05	>=0.20	CDC5L (3.5)	PNO1 (3.0)	API5 (2.3)	CCDC97 (1.3)	AMH (1.2)	HDAC9 (1.0)	MCM8 (0.8)	USP35 (0.5)	APOLD1 (0.5)	CDCA7 (0.4)
ENSG00000087191	PSMC5 PPI subnetwork	0.05	>=0.20	API5 (3.3)	PNO1 (2.5)	CDC5L (2.1)	CCDC97 (0.9)	PPP3R1 (0.7)	USP35 (0.6)	HDAC9 (0.6)	LMNB2 (0.5)	BMP4 (0.3)	MCM8 (0.2)
ENSG00000122884	P4HA1 PPI subnetwork	0.05	>=0.20	LMNB2 (2.1)	CDC5L (1.9)	MCM8 (1.7)	CDKN1B (1.0)	API5 (1.0)	CCDC97 (0.5)	PPP3R1 (0.5)	EIF4EBP1 (0.5)	HNRNPUL1 (0.5)	ENSG00000251323 (0.4)
ENSG00000197303	ENSG00000197303 PPI subnetwork	0.05	>=0.20	PNO1 (3.0)	EIF4EBP1 (1.8)	API5 (1.6)	AMH (1.3)	LMNB2 (1.1)	CDCA7 (1.1)	CDC5L (1.0)	GAB2 (0.4)	BMP4 (0.3)	CCDC97 (0.3)
ENSG00000187325	TAF9B PPI subnetwork	0.05	>=0.20	CCDC97 (2.1)	CDC5L (2.1)	HNRNPUL1 (1.3)	PPP3R1 (1.2)	ENSG00000226674 (0.8)	CDKN1B (0.8)	HDAC9 (0.5)	PNO1 (0.3)	BMP4 (0.3)	AMH (0.3)
ENSG00000215760	ENSG00000215760 PPI subnetwork	0.05	>=0.20	CCDC97 (2.1)	CDC5L (2.1)	HNRNPUL1 (1.3)	PPP3R1 (1.2)	ENSG00000226674 (0.8)	CDKN1B (0.8)	HDAC9 (0.5)	PNO1 (0.3)	BMP4 (0.3)	AMH (0.3)
ENSG00000102225	CDK16 PPI subnetwork	0.05	>=0.20	HNRNPUL1 (2.3)	CCDC97 (1.8)	PPP3R1 (1.7)	LMNB2 (1.3)	MCM8 (1.2)	ENSG00000226674 (1.2)	RBFOX3 (0.9)	EIF4EBP1 (0.6)	PPP2R2B (0.6)	CDKN1B (0.6)
ENSG00000144908	ALDH1L1 PPI subnetwork	0.05	>=0.20	AMH (2.7)	HNRNPUL1 (1.8)	CDKN1B (1.4)	HDAC9 (1.2)	LMNB2 (1.2)	CDC5L (1.2)	PNO1 (1.1)	MCM8 (0.9)	API5 (0.7)	CDCA7 (0.4)
ENSG00000172943	PHF8 PPI subnetwork	0.05	>=0.20	CDC5L (3.3)	CDKN1B (2.4)	ENSG00000226674 (1.0)	MCM8 (0.9)	AMH (0.8)	API5 (0.6)	PPP3R1 (0.4)	LMNB2 (0.4)	CDCA7 (0.3)	GNG7 (0.2)
MP:0008898	abnormal acrosome morphology	0.05	>=0.20	ENSG00000226674 (2.8)	APOLD1 (2.4)	AMH (1.7)	ZNF385B (1.5)	ENSG00000251323 (1.1)	CCDC97 (0.9)	USP35 (0.8)	GNG7 (0.8)	API5 (0.4)	RBFOX3 (0.4)
ENSG00000164105	SAP30 PPI subnetwork	0.05	>=0.20	CDKN1B (2.4)	HNRNPUL1 (1.8)	PPP3R1 (1.2)	EIF4EBP1 (1.1)	ENSG00000251323 (1.0)	CDC5L (0.9)	AMH (0.8)	PPP2R2B (0.7)	GAB2 (0.7)	CCDC97 (0.6)
ENSG00000138376	BARD1 PPI subnetwork	0.05	>=0.20	CDC5L (3.0)	LMNB2 (3.0)	CDCA7 (2.5)	MCM8 (2.2)	HNRNPUL1 (1.9)	PPP2R2B (1.9)	CCDC97 (1.6)	API5 (1.1)	GNG7 (0.7)	BMP4 (0.4)
ENSG00000168439	STIP1 PPI subnetwork	0.05	>=0.20	API5 (3.6)	PNO1 (2.7)	CDC5L (1.7)	PPP3R1 (1.4)	LMNB2 (1.4)	CDKN1B (0.7)	CCDC97 (0.7)	HDAC9 (0.6)	AMH (0.5)	EIF4EBP1 (0.5)
ENSG00000137309	HMGA1 PPI subnetwork	0.05	>=0.20	MCM8 (2.6)	CDCA7 (2.5)	HNRNPUL1 (2.1)	CDC5L (2.1)	LMNB2 (2.0)	API5 (1.5)	PPP3R1 (1.0)	PNO1 (0.8)	AXL (0.7)	CCDC97 (0.7)
GO:0000819	sister chromatid segregation	0.05	>=0.20	LMNB2 (3.0)	CDCA7 (2.7)	MCM8 (2.1)	ENSG00000251323 (1.4)	ENSG00000226674 (1.4)	CDKN1B (1.3)	ZNF385B (1.0)	APOLD1 (1.0)	CDC5L (0.9)	GAB2 (0.9)
ENSG00000162702	ZNF281 PPI subnetwork	0.05	>=0.20	CDC5L (3.1)	MCM8 (1.9)	LMNB2 (1.8)	PNO1 (1.4)	CCDC97 (1.2)	HNRNPUL1 (1.2)	CDCA7 (0.9)	API5 (0.7)	ENSG00000251323 (0.4)	ZNF385B (0.3)
ENSG00000095015	MAP3K1 PPI subnetwork	0.05	>=0.20	PPP3R1 (2.5)	API5 (1.9)	PNO1 (1.7)	CCDC97 (1.3)	LMNB2 (1.2)	CDC5L (1.2)	HNRNPUL1 (1.1)	EIF4EBP1 (0.9)	AMH (0.9)	CDCA7 (0.8)
ENSG00000041357	PSMA4 PPI subnetwork	0.05	>=0.20	PNO1 (3.6)	API5 (2.9)	CDC5L (2.4)	PPP3R1 (1.3)	CCDC97 (1.0)	EIF4EBP1 (0.6)	AXL (0.5)	BMP4 (0.2)	AMH (0.2)	PPP2R2B (0.1)
ENSG00000204590	GNL1 PPI subnetwork	0.05	>=0.20	PNO1 (4.5)	CDC5L (2.2)	API5 (1.3)	CDCA7 (1.2)	EIF4EBP1 (1.1)	HDAC9 (0.8)	ENSG00000251323 (0.2)	GAB2 (0.1)	AMH (-0.0)	ENSG00000226674 (-0.0)
ENSG00000206412	GNL1 PPI subnetwork	0.05	>=0.20	PNO1 (4.5)	CDC5L (2.2)	API5 (1.3)	CDCA7 (1.2)	EIF4EBP1 (1.1)	HDAC9 (0.8)	ENSG00000251323 (0.2)	GAB2 (0.1)	AMH (-0.0)	ENSG00000226674 (-0.0)
ENSG00000206492	GNL1 PPI subnetwork	0.05	>=0.20	PNO1 (4.5)	CDC5L (2.2)	API5 (1.3)	CDCA7 (1.2)	EIF4EBP1 (1.1)	HDAC9 (0.8)	ENSG00000251323 (0.2)	GAB2 (0.1)	AMH (-0.0)	ENSG00000226674 (-0.0)
MP:0008866	chromosomal instability	0.05	>=0.20	MCM8 (5.1)	CDCA7 (4.3)	LMNB2 (3.0)	ENSG00000251323 (1.4)	ENSG00000226674 (0.9)	ZNF385B (0.7)	CDC5L (0.5)	HNRNPUL1 (0.4)	AMH (0.3)	RBFOX3 (0.2)
ENSG00000100567	PSMA3 PPI subnetwork	0.05	>=0.20	API5 (2.6)	PNO1 (1.6)	CDC5L (1.4)	PPP3R1 (0.9)	HDAC9 (0.6)	CCDC97 (0.6)	APOLD1 (0.5)	PPP2R2B (0.5)	HNRNPUL1 (0.4)	EIF4EBP1 (0.3)
MP:0009760	abnormal mitotic spindle morphology	0.05	>=0.20	LMNB2 (3.1)	MCM8 (2.6)	APOLD1 (1.4)	CDCA7 (1.4)	CDKN1B (1.0)	HNRNPUL1 (1.0)	BMP4 (1.0)	GNG7 (0.5)	EIF4EBP1 (0.4)	PPP2R2B (0.4)
ENSG00000136982	DSCC1 PPI subnetwork	0.05	>=0.20	MCM8 (4.2)	CDC5L (2.8)	LMNB2 (2.6)	CDCA7 (2.6)	USP35 (0.5)	APOLD1 (0.3)	ZNF385B (0.3)	HNRNPUL1 (0.3)	CCDC97 (0.3)	ENSG00000226674 (0.2)
ENSG00000175390	EIF3F PPI subnetwork	0.06	>=0.20	API5 (1.9)	HDAC9 (1.8)	AMH (1.7)	PNO1 (1.2)	PPP2R2B (1.1)	HNRNPUL1 (1.0)	CDKN1B (1.0)	LMNB2 (1.0)	CDC5L (1.0)	CCDC97 (0.7)
ENSG00000129460	NGDN PPI subnetwork	0.06	>=0.20	PNO1 (5.3)	CDC5L (2.4)	AMH (2.0)	API5 (1.8)	EIF4EBP1 (1.6)	CDCA7 (1.4)	AXL (0.8)	MCM8 (0.2)	LMNB2 (0.2)	HDAC9 (0.0)
MP:0000934	abnormal telencephalon development	0.06	>=0.20	PPP2R2B (2.1)	RBFOX3 (1.9)	PPP3R1 (1.3)	GAB2 (1.1)	GNG7 (1.0)	CDCA7 (1.0)	CDKN1B (0.9)	CCDC97 (0.9)	AMH (0.5)	HNRNPUL1 (0.4)
ENSG00000089157	RPLP0 PPI subnetwork	0.06	>=0.20	PNO1 (3.9)	CDC5L (2.2)	API5 (1.9)	CDCA7 (1.4)	LMNB2 (1.3)	HNRNPUL1 (1.2)	PPP3R1 (1.0)	AMH (1.0)	AXL (0.8)	CCDC97 (0.4)
ENSG00000157349	DDX19B PPI subnetwork	0.06	>=0.20	PPP3R1 (1.6)	API5 (1.5)	CDC5L (1.3)	AMH (1.3)	ZNF385B (1.2)	AXL (1.1)	CDKN1B (1.0)	MCM8 (1.0)	PNO1 (0.4)	LMNB2 (0.3)
REACTOME_METABOLISM_OF_NUCLEOTIDES	REACTOME_METABOLISM_OF_NUCLEOTIDES	0.06	>=0.20	CDCA7 (3.0)	EIF4EBP1 (2.0)	LMNB2 (1.9)	PNO1 (1.6)	ENSG00000226674 (1.3)	GNG7 (0.9)	HDAC9 (0.9)	MCM8 (0.9)	USP35 (0.5)	ZNF385B (0.4)
ENSG00000051180	RAD51 PPI subnetwork	0.06	>=0.20	MCM8 (5.5)	CDCA7 (2.7)	LMNB2 (2.1)	HNRNPUL1 (1.5)	AMH (1.0)	CDKN1B (0.9)	ENSG00000251323 (0.7)	CDC5L (0.7)	API5 (0.6)	USP35 (0.5)
ENSG00000129347	KRI1 PPI subnetwork	0.06	>=0.20	PNO1 (5.0)	CDC5L (1.9)	API5 (1.7)	CDCA7 (1.7)	LMNB2 (0.9)	EIF4EBP1 (0.7)	AMH (0.6)	AXL (0.4)	MCM8 (0.2)	CCDC97 (0.1)
KEGG_HOMOLOGOUS_RECOMBINATION	KEGG_HOMOLOGOUS_RECOMBINATION	0.06	>=0.20	MCM8 (5.9)	CDCA7 (3.7)	LMNB2 (2.3)	AMH (0.9)	ENSG00000251323 (0.7)	EIF4EBP1 (0.7)	USP35 (0.6)	HNRNPUL1 (0.4)	GAB2 (0.4)	CDKN1B (0.4)
GO:0007017	microtubule-based process	0.06	>=0.20	LMNB2 (2.4)	PPP2R2B (1.7)	MCM8 (1.7)	USP35 (1.7)	GAB2 (1.5)	CDCA7 (1.0)	CDC5L (1.0)	RBFOX3 (0.5)	APOLD1 (0.4)	ENSG00000251323 (0.3)
ENSG00000177565	TBL1XR1 PPI subnetwork	0.06	>=0.20	HNRNPUL1 (1.9)	CDC5L (1.9)	CDKN1B (1.9)	LMNB2 (1.5)	CCDC97 (1.2)	BMP4 (1.1)	PPP3R1 (1.0)	GAB2 (1.0)	ZNF385B (0.7)	ENSG00000251323 (0.7)
ENSG00000100603	SNW1 PPI subnetwork	0.06	>=0.20	CDC5L (4.2)	HNRNPUL1 (4.0)	CCDC97 (2.4)	API5 (2.1)	LMNB2 (1.7)	CDCA7 (1.2)	AMH (1.0)	GAB2 (0.7)	MCM8 (0.6)	CDKN1B (0.6)
ENSG00000161016	RPL8 PPI subnetwork	0.06	>=0.20	PNO1 (3.4)	API5 (2.0)	CDC5L (1.6)	PPP3R1 (1.2)	EIF4EBP1 (0.9)	CCDC97 (0.7)	ENSG00000226674 (0.6)	CDCA7 (0.6)	HNRNPUL1 (0.4)	AXL (0.4)
GO:0051495	positive regulation of cytoskeleton organization	0.06	>=0.20	ENSG00000226674 (2.3)	PPP2R2B (1.8)	HDAC9 (1.4)	PPP3R1 (1.4)	ZNF385B (1.1)	APOLD1 (1.0)	BMP4 (0.8)	GNG7 (0.7)	CDCA7 (0.5)	USP35 (0.5)
REACTOME_TRNA_AMINOACYLATION	REACTOME_TRNA_AMINOACYLATION	0.06	>=0.20	EIF4EBP1 (6.6)	PNO1 (2.0)	CDC5L (1.3)	USP35 (0.9)	HDAC9 (0.8)	MCM8 (0.8)	API5 (0.7)	CDCA7 (0.6)	APOLD1 (0.6)	ENSG00000251323 (0.3)
REACTOME_PROCESSING_OF_INTRONLESS_PRE:MRNAS	REACTOME_PROCESSING_OF_INTRONLESS_PRE:MRNAS	0.06	>=0.20	API5 (4.1)	LMNB2 (1.4)	CDC5L (1.2)	PNO1 (1.1)	CDCA7 (1.1)	MCM8 (0.8)	AMH (0.5)	ENSG00000226674 (0.3)	HNRNPUL1 (0.3)	BMP4 (0.2)
ENSG00000153107	ANAPC1 PPI subnetwork	0.06	>=0.20	CDCA7 (3.3)	LMNB2 (2.4)	MCM8 (1.6)	ENSG00000226674 (0.9)	API5 (0.7)	PPP2R2B (0.7)	PPP3R1 (0.5)	ZNF385B (0.2)	EIF4EBP1 (0.1)	HDAC9 (-0.1)
ENSG00000175595	ERCC4 PPI subnetwork	0.06	>=0.20	MCM8 (4.3)	CDCA7 (2.3)	AMH (1.7)	CDC5L (1.7)	ENSG00000251323 (1.5)	HNRNPUL1 (1.3)	CDKN1B (1.1)	PNO1 (0.7)	RBFOX3 (0.5)	API5 (0.5)
ENSG00000009790	TRAF3IP3 PPI subnetwork	0.06	>=0.20	CCDC97 (2.1)	CDKN1B (1.8)	HNRNPUL1 (1.6)	ZNF385B (1.5)	ENSG00000226674 (1.4)	GNG7 (1.4)	HDAC9 (1.3)	GAB2 (1.3)	EIF4EBP1 (0.9)	BMP4 (0.9)
ENSG00000146109	ABT1 PPI subnetwork	0.06	>=0.20	PNO1 (5.0)	CDC5L (2.5)	API5 (2.2)	CDCA7 (1.4)	EIF4EBP1 (1.4)	AMH (1.3)	ENSG00000251323 (0.6)	AXL (0.5)	LMNB2 (0.2)	MCM8 (0.1)
ENSG00000100926	TM9SF1 PPI subnetwork	0.06	>=0.20	CDKN1B (2.1)	ENSG00000251323 (1.5)	PPP3R1 (1.3)	MCM8 (1.2)	HNRNPUL1 (1.0)	GNG7 (0.8)	ENSG00000226674 (0.5)	ZNF385B (0.4)	LMNB2 (0.3)	PNO1 (0.3)
MP:0004046	abnormal mitosis	0.06	>=0.20	MCM8 (3.3)	LMNB2 (3.2)	CDCA7 (2.9)	HNRNPUL1 (1.4)	APOLD1 (1.0)	USP35 (1.0)	CDKN1B (0.9)	ENSG00000226674 (0.7)	GAB2 (0.7)	CDC5L (0.6)
ENSG00000072518	MARK2 PPI subnetwork	0.06	>=0.20	GNG7 (3.2)	CCDC97 (2.8)	PPP3R1 (2.5)	HNRNPUL1 (1.3)	HDAC9 (0.9)	EIF4EBP1 (0.8)	PNO1 (0.7)	RBFOX3 (0.5)	ZNF385B (0.5)	AMH (0.3)
REACTOME_MYD88_DEPENDENT_CASCADE_INITIATED_ON_ENDOSOME	REACTOME_MYD88_DEPENDENT_CASCADE_INITIATED_ON_ENDOSOME	0.06	>=0.20	HDAC9 (2.4)	GNG7 (1.9)	PPP3R1 (1.4)	LMNB2 (1.2)	EIF4EBP1 (0.9)	API5 (0.6)	CDC5L (0.6)	ENSG00000226674 (0.5)	GAB2 (0.4)	BMP4 (0.1)
REACTOME_TOLL_LIKE_RECEPTOR_78_TLR78_CASCADE	REACTOME_TOLL_LIKE_RECEPTOR_78_TLR78_CASCADE	0.06	>=0.20	HDAC9 (2.4)	GNG7 (1.9)	PPP3R1 (1.4)	LMNB2 (1.2)	EIF4EBP1 (0.9)	API5 (0.6)	CDC5L (0.6)	ENSG00000226674 (0.5)	GAB2 (0.4)	BMP4 (0.1)
ENSG00000104388	RAB2A PPI subnetwork	0.06	>=0.20	RBFOX3 (2.4)	ZNF385B (1.9)	PPP3R1 (1.5)	GAB2 (1.3)	PPP2R2B (1.1)	API5 (1.0)	HDAC9 (1.0)	EIF4EBP1 (0.9)	GNG7 (0.8)	ENSG00000226674 (0.7)
GO:0010833	telomere maintenance via telomere lengthening	0.06	>=0.20	MCM8 (3.3)	CDCA7 (2.4)	ENSG00000251323 (1.7)	EIF4EBP1 (1.4)	GNG7 (1.2)	ZNF385B (0.8)	CDC5L (0.7)	LMNB2 (0.6)	HNRNPUL1 (0.6)	GAB2 (0.5)
GO:0071826	ribonucleoprotein complex subunit organization	0.06	>=0.20	API5 (2.0)	PNO1 (2.0)	CDC5L (2.0)	CCDC97 (1.0)	GAB2 (0.5)	CDCA7 (0.4)	MCM8 (0.4)	HNRNPUL1 (0.4)	AMH (0.3)	GNG7 (0.2)
GO:0004004	ATP-dependent RNA helicase activity	0.06	>=0.20	CDC5L (2.7)	PNO1 (2.6)	AMH (1.7)	API5 (1.6)	HDAC9 (1.6)	CCDC97 (1.4)	APOLD1 (1.3)	USP35 (0.5)	HNRNPUL1 (0.5)	MCM8 (0.4)
ENSG00000198242	RPL23A PPI subnetwork	0.06	>=0.20	PNO1 (3.6)	API5 (1.5)	CDCA7 (1.4)	CDC5L (1.2)	CCDC97 (0.7)	EIF4EBP1 (0.7)	PPP3R1 (0.6)	LMNB2 (0.6)	GAB2 (0.6)	AMH (0.1)
ENSG00000131469	RPL27 PPI subnetwork	0.06	>=0.20	PNO1 (2.8)	CDC5L (1.6)	CDCA7 (1.1)	EIF4EBP1 (0.8)	API5 (0.8)	AMH (0.7)	GAB2 (0.6)	ENSG00000226674 (0.5)	PPP3R1 (0.2)	ZNF385B (0.1)
ENSG00000023734	STRAP PPI subnetwork	0.06	>=0.20	PNO1 (2.1)	CCDC97 (1.7)	CDKN1B (1.2)	CDC5L (1.1)	AXL (0.8)	BMP4 (0.8)	HNRNPUL1 (0.8)	ENSG00000226674 (0.7)	MCM8 (0.6)	PPP2R2B (0.5)
ENSG00000160783	PMF1 PPI subnetwork	0.06	>=0.20	MCM8 (3.9)	LMNB2 (3.3)	CDCA7 (2.7)	HDAC9 (0.7)	APOLD1 (0.6)	CDC5L (0.6)	ENSG00000226674 (0.6)	GAB2 (0.4)	USP35 (0.3)	API5 (0.3)
ENSG00000197409	HIST1H3D PPI subnetwork	0.06	>=0.20	CDCA7 (3.2)	CDKN1B (2.8)	LMNB2 (2.5)	PPP3R1 (2.1)	HNRNPUL1 (1.7)	API5 (1.6)	MCM8 (0.9)	CDC5L (0.7)	GAB2 (0.6)	CCDC97 (0.4)
ENSG00000178458	ENSG00000178458 PPI subnetwork	0.06	>=0.20	CDCA7 (3.2)	CDKN1B (2.8)	LMNB2 (2.5)	PPP3R1 (2.1)	HNRNPUL1 (1.7)	API5 (1.6)	MCM8 (0.9)	CDC5L (0.7)	GAB2 (0.6)	CCDC97 (0.4)
ENSG00000196966	HIST1H3E PPI subnetwork	0.06	>=0.20	CDCA7 (3.2)	CDKN1B (2.8)	LMNB2 (2.5)	PPP3R1 (2.1)	HNRNPUL1 (1.7)	API5 (1.6)	MCM8 (0.9)	CDC5L (0.7)	GAB2 (0.6)	CCDC97 (0.4)
ENSG00000196532	HIST1H3C PPI subnetwork	0.06	>=0.20	CDCA7 (3.2)	CDKN1B (2.8)	LMNB2 (2.5)	PPP3R1 (2.1)	HNRNPUL1 (1.7)	API5 (1.6)	MCM8 (0.9)	CDC5L (0.7)	GAB2 (0.6)	CCDC97 (0.4)
ENSG00000198366	HIST1H3A PPI subnetwork	0.06	>=0.20	CDCA7 (3.2)	CDKN1B (2.8)	LMNB2 (2.5)	PPP3R1 (2.1)	HNRNPUL1 (1.7)	API5 (1.6)	MCM8 (0.9)	CDC5L (0.7)	GAB2 (0.6)	CCDC97 (0.4)
ENSG00000197153	HIST1H3J PPI subnetwork	0.06	>=0.20	CDCA7 (3.2)	CDKN1B (2.8)	LMNB2 (2.5)	PPP3R1 (2.1)	HNRNPUL1 (1.7)	API5 (1.6)	MCM8 (0.9)	CDC5L (0.7)	GAB2 (0.6)	CCDC97 (0.4)
ENSG00000124693	HIST1H3B PPI subnetwork	0.06	>=0.20	CDCA7 (3.2)	CDKN1B (2.8)	LMNB2 (2.5)	PPP3R1 (2.1)	HNRNPUL1 (1.7)	API5 (1.6)	MCM8 (0.9)	CDC5L (0.7)	GAB2 (0.6)	CCDC97 (0.4)
ENSG00000112727	ENSG00000112727 PPI subnetwork	0.06	>=0.20	CDCA7 (3.2)	CDKN1B (2.8)	LMNB2 (2.5)	PPP3R1 (2.1)	HNRNPUL1 (1.7)	API5 (1.6)	MCM8 (0.9)	CDC5L (0.7)	GAB2 (0.6)	CCDC97 (0.4)
ENSG00000182572	HIST1H3I PPI subnetwork	0.06	>=0.20	CDCA7 (3.2)	CDKN1B (2.8)	LMNB2 (2.5)	PPP3R1 (2.1)	HNRNPUL1 (1.7)	API5 (1.6)	MCM8 (0.9)	CDC5L (0.7)	GAB2 (0.6)	CCDC97 (0.4)
GO:0032886	regulation of microtubule-based process	0.06	>=0.20	ENSG00000226674 (2.2)	PPP2R2B (2.0)	LMNB2 (1.5)	MCM8 (1.3)	CDCA7 (0.8)	ZNF385B (0.8)	HDAC9 (0.8)	APOLD1 (0.8)	CDKN1B (0.7)	CDC5L (0.6)
ENSG00000123416	TUBA1B PPI subnetwork	0.06	>=0.20	CDKN1B (2.4)	PPP3R1 (1.7)	API5 (1.5)	AXL (1.4)	APOLD1 (1.3)	CDC5L (1.3)	BMP4 (1.3)	PNO1 (1.3)	HNRNPUL1 (1.3)	CCDC97 (1.2)
GO:0000152	nuclear ubiquitin ligase complex	0.06	>=0.20	CDCA7 (2.3)	MCM8 (2.2)	LMNB2 (1.7)	APOLD1 (1.4)	EIF4EBP1 (0.8)	CDC5L (0.6)	ENSG00000251323 (0.5)	USP35 (0.4)	API5 (0.3)	PPP2R2B (0.3)
MP:0004616	lumbar vertebral transformation	0.06	>=0.20	ZNF385B (1.6)	AMH (1.4)	EIF4EBP1 (1.3)	MCM8 (0.9)	LMNB2 (0.9)	USP35 (0.7)	GAB2 (0.5)	ENSG00000251323 (0.5)	CDCA7 (0.4)	CCDC97 (0.4)
ENSG00000136891	TEX10 PPI subnetwork	0.06	>=0.20	PNO1 (4.6)	CDC5L (1.8)	EIF4EBP1 (1.1)	CDCA7 (1.1)	API5 (0.9)	AMH (0.6)	MCM8 (0.3)	BMP4 (0.3)	CCDC97 (0.2)	ENSG00000226674 (0.2)
ENSG00000065548	ZC3H15 PPI subnetwork	0.06	>=0.20	PNO1 (4.0)	API5 (3.2)	CDC5L (2.5)	MCM8 (1.4)	CDCA7 (1.1)	LMNB2 (0.7)	CCDC97 (0.5)	AMH (0.3)	HDAC9 (0.1)	EIF4EBP1 (0.1)
ENSG00000074800	ENO1 PPI subnetwork	0.06	>=0.20	PPP3R1 (2.8)	PPP2R2B (1.4)	BMP4 (1.3)	AXL (1.1)	ENSG00000226674 (1.1)	AMH (1.0)	CDKN1B (1.0)	API5 (1.0)	CDC5L (0.8)	LMNB2 (0.6)
GO:0031576	G2/M transition checkpoint	0.06	>=0.20	ENSG00000226674 (2.2)	LMNB2 (1.8)	MCM8 (1.8)	CDCA7 (1.6)	HDAC9 (1.2)	APOLD1 (0.6)	RBFOX3 (0.6)	GAB2 (0.5)	HNRNPUL1 (0.4)	USP35 (0.2)
REACTOME_GTP_HYDROLYSIS_AND_JOINING_OF_THE_60S_RIBOSOMAL_SUBUNIT	REACTOME_GTP_HYDROLYSIS_AND_JOINING_OF_THE_60S_RIBOSOMAL_SUBUNIT	0.06	>=0.20	API5 (1.4)	AMH (1.2)	EIF4EBP1 (0.9)	GAB2 (0.8)	PNO1 (0.7)	ENSG00000226674 (0.6)	LMNB2 (0.6)	CDCA7 (0.4)	CDC5L (0.3)	CDKN1B (0.3)
ENSG00000159259	CHAF1B PPI subnetwork	0.06	>=0.20	MCM8 (3.5)	CDKN1B (3.2)	ENSG00000251323 (2.6)	CDCA7 (2.4)	LMNB2 (1.5)	APOLD1 (1.2)	ZNF385B (1.2)	PPP3R1 (0.9)	CDC5L (0.8)	GAB2 (0.7)
ENSG00000203852	HIST2H3A PPI subnetwork	0.06	>=0.20	CDKN1B (2.7)	CDCA7 (2.7)	LMNB2 (2.2)	PPP3R1 (2.1)	HNRNPUL1 (1.7)	API5 (1.4)	CDC5L (1.2)	MCM8 (0.9)	GAB2 (0.6)	CCDC97 (0.3)
REACTOME_LOSS_OF_PROTEINS_REQUIRED_FOR_INTERPHASE_MICROTUBULE_ORGANIZATIONFROM_THE_CENTROSOME	REACTOME_LOSS_OF_PROTEINS_REQUIRED_FOR_INTERPHASE_MICROTUBULE_ORGANIZATIONFROM_THE_CENTROSOME	0.06	>=0.20	MCM8 (3.3)	LMNB2 (2.6)	CDCA7 (1.6)	USP35 (1.1)	HNRNPUL1 (1.1)	API5 (1.0)	CDC5L (1.0)	CCDC97 (0.8)	APOLD1 (0.6)	CDKN1B (0.5)
REACTOME_LOSS_OF_NLP_FROM_MITOTIC_CENTROSOMES	REACTOME_LOSS_OF_NLP_FROM_MITOTIC_CENTROSOMES	0.06	>=0.20	MCM8 (3.3)	LMNB2 (2.6)	CDCA7 (1.6)	USP35 (1.1)	HNRNPUL1 (1.1)	API5 (1.0)	CDC5L (1.0)	CCDC97 (0.8)	APOLD1 (0.6)	CDKN1B (0.5)
ENSG00000109107	ALDOC PPI subnetwork	0.06	>=0.20	RBFOX3 (2.0)	PPP2R2B (1.8)	CDKN1B (1.6)	PPP3R1 (1.6)	GNG7 (1.5)	API5 (1.1)	LMNB2 (1.0)	BMP4 (1.0)	AXL (0.8)	ZNF385B (0.8)
ENSG00000035403	VCL PPI subnetwork	0.06	>=0.20	HNRNPUL1 (2.1)	AXL (2.0)	API5 (1.6)	PPP3R1 (1.3)	CCDC97 (0.9)	BMP4 (0.9)	APOLD1 (0.9)	PNO1 (0.8)	LMNB2 (0.8)	PPP2R2B (0.7)
GO:0045814	negative regulation of gene expression, epigenetic	0.06	>=0.20	CCDC97 (2.9)	ZNF385B (2.0)	CDC5L (1.1)	LMNB2 (1.0)	CDKN1B (0.7)	HNRNPUL1 (0.7)	GNG7 (0.7)	API5 (0.6)	AMH (0.3)	MCM8 (0.1)
ENSG00000196419	XRCC6 PPI subnetwork	0.06	>=0.20	CCDC97 (3.1)	CDC5L (2.7)	CDCA7 (2.4)	MCM8 (1.9)	HNRNPUL1 (1.9)	LMNB2 (1.7)	PPP3R1 (1.7)	PNO1 (1.5)	CDKN1B (1.3)	API5 (1.1)
ENSG00000116478	HDAC1 PPI subnetwork	0.06	>=0.20	HNRNPUL1 (3.8)	CDKN1B (3.4)	CDCA7 (2.6)	LMNB2 (2.1)	CCDC97 (1.5)	CDC5L (1.4)	ENSG00000251323 (1.1)	MCM8 (1.0)	GAB2 (0.9)	ZNF385B (0.8)
GO:0042596	fear response	0.06	>=0.20	GNG7 (2.7)	HDAC9 (2.5)	RBFOX3 (2.0)	PPP2R2B (1.8)	ZNF385B (1.5)	PPP3R1 (1.5)	APOLD1 (1.0)	CDKN1B (0.6)	ENSG00000226674 (0.5)	EIF4EBP1 (0.4)
ENSG00000213588	ZBTB9 PPI subnetwork	0.06	>=0.20	CCDC97 (2.7)	PNO1 (2.4)	CDC5L (2.3)	HNRNPUL1 (1.3)	API5 (1.3)	LMNB2 (1.1)	ENSG00000251323 (0.5)	ZNF385B (0.5)	PPP3R1 (0.2)	GNG7 (0.2)
REACTOME_DESTABILIZATION_OF_MRNA_BY_KSRP	REACTOME_DESTABILIZATION_OF_MRNA_BY_KSRP	0.06	>=0.20	LMNB2 (1.8)	CDCA7 (1.7)	BMP4 (1.7)	EIF4EBP1 (1.3)	PNO1 (1.2)	HNRNPUL1 (1.2)	CDC5L (1.0)	ENSG00000226674 (0.8)	MCM8 (0.8)	PPP2R2B (0.7)
GO:0008168	methyltransferase activity	0.06	>=0.20	PNO1 (1.7)	EIF4EBP1 (1.7)	CDCA7 (1.6)	MCM8 (1.1)	CDKN1B (0.9)	ENSG00000251323 (0.8)	CDC5L (0.5)	LMNB2 (0.4)	ZNF385B (0.2)	USP35 (0.2)
ENSG00000141551	CSNK1D PPI subnetwork	0.06	>=0.20	PNO1 (3.8)	API5 (1.4)	LMNB2 (1.4)	CDCA7 (1.2)	EIF4EBP1 (1.2)	CCDC97 (1.0)	MCM8 (0.9)	AMH (0.9)	CDC5L (0.6)	RBFOX3 (0.4)
ENSG00000173145	NOC3L PPI subnetwork	0.06	>=0.20	PNO1 (4.7)	CDCA7 (2.4)	CDC5L (2.1)	EIF4EBP1 (0.9)	LMNB2 (0.6)	MCM8 (0.5)	HDAC9 (0.5)	API5 (0.5)	AXL (0.3)	AMH (0.3)
ENSG00000169016	E2F6 PPI subnetwork	0.06	>=0.20	CCDC97 (1.7)	HNRNPUL1 (1.5)	PPP3R1 (1.1)	LMNB2 (1.1)	CDCA7 (1.1)	CDKN1B (0.9)	ENSG00000226674 (0.7)	GNG7 (0.6)	API5 (0.6)	EIF4EBP1 (0.5)
REACTOME_TRAF6_MEDIATED_INDUCTION_OF_NFKB_AND_MAP_KINASES_UPON_TLR78_OR_9_ACTIVATION	REACTOME_TRAF6_MEDIATED_INDUCTION_OF_NFKB_AND_MAP_KINASES_UPON_TLR78_OR_9_ACTIVATION	0.06	>=0.20	HDAC9 (2.6)	GNG7 (1.8)	PPP3R1 (1.4)	LMNB2 (1.2)	EIF4EBP1 (0.9)	API5 (0.5)	CDC5L (0.5)	ENSG00000226674 (0.3)	GAB2 (0.3)	BMP4 (0.1)
MP:0002024	T cell derived lymphoma	0.06	>=0.20	MCM8 (3.4)	CDCA7 (2.7)	LMNB2 (2.5)	ENSG00000251323 (2.1)	CDC5L (1.6)	CDKN1B (1.5)	HNRNPUL1 (1.1)	GAB2 (0.9)	USP35 (0.8)	EIF4EBP1 (0.8)
ENSG00000070950	RAD18 PPI subnetwork	0.06	>=0.20	MCM8 (3.2)	EIF4EBP1 (2.1)	AMH (1.8)	HNRNPUL1 (1.4)	ENSG00000251323 (1.3)	CDKN1B (1.2)	CDCA7 (1.2)	CDC5L (0.9)	CCDC97 (0.9)	USP35 (0.6)
ENSG00000070770	CSNK2A2 PPI subnetwork	0.06	>=0.20	PNO1 (2.7)	API5 (2.7)	CDC5L (2.5)	CCDC97 (2.1)	HNRNPUL1 (2.1)	PPP3R1 (1.5)	LMNB2 (1.3)	CDCA7 (1.1)	AXL (0.6)	ENSG00000251323 (0.4)
GO:0031124	mRNA 3'-end processing	0.06	>=0.20	API5 (2.7)	HNRNPUL1 (1.7)	PPP3R1 (1.4)	CDC5L (1.3)	CDCA7 (0.9)	LMNB2 (0.8)	PNO1 (0.8)	AMH (0.7)	MCM8 (0.5)	CDKN1B (0.5)
ENSG00000205572	SERF1B PPI subnetwork	0.06	>=0.20	API5 (2.0)	AMH (1.5)	CDC5L (1.5)	AXL (1.2)	PNO1 (1.1)	HNRNPUL1 (0.9)	LMNB2 (0.9)	MCM8 (0.5)	CDCA7 (0.4)	ZNF385B (0.3)
ENSG00000172058	SERF1A PPI subnetwork	0.06	>=0.20	API5 (2.0)	AMH (1.5)	CDC5L (1.5)	AXL (1.2)	PNO1 (1.1)	HNRNPUL1 (0.9)	LMNB2 (0.9)	MCM8 (0.5)	CDCA7 (0.4)	ZNF385B (0.3)
MP:0008280	male germ cell apoptosis	0.06	>=0.20	AMH (2.7)	HDAC9 (1.8)	AXL (0.9)	ZNF385B (0.9)	MCM8 (0.7)	PPP3R1 (0.6)	HNRNPUL1 (0.5)	USP35 (0.5)	CDC5L (0.5)	ENSG00000226674 (0.3)
ENSG00000183093	ENSG00000183093 PPI subnetwork	0.06	>=0.20	PNO1 (3.8)	CDC5L (2.2)	CDCA7 (1.6)	API5 (1.2)	AMH (1.1)	EIF4EBP1 (1.0)	ENSG00000226674 (0.5)	PPP3R1 (0.4)	BMP4 (0.4)	LMNB2 (0.3)
ENSG00000120616	EPC1 PPI subnetwork	0.06	>=0.20	HNRNPUL1 (1.8)	CDCA7 (1.6)	LMNB2 (1.5)	CDC5L (1.4)	CCDC97 (1.0)	GAB2 (1.0)	ENSG00000251323 (1.0)	EIF4EBP1 (0.7)	RBFOX3 (0.5)	ENSG00000226674 (0.5)
ENSG00000177469	PTRF PPI subnetwork	0.06	>=0.20	CDC5L (2.5)	PNO1 (2.3)	AXL (1.8)	BMP4 (1.3)	API5 (1.0)	AMH (0.9)	ENSG00000251323 (0.6)	CDCA7 (0.6)	RBFOX3 (0.5)	GNG7 (0.4)
ENSG00000160633	SAFB PPI subnetwork	0.06	>=0.20	LMNB2 (1.7)	HNRNPUL1 (1.7)	HDAC9 (1.6)	PPP3R1 (1.2)	PPP2R2B (1.1)	CCDC97 (1.1)	CDKN1B (1.0)	API5 (0.8)	ENSG00000251323 (0.6)	GAB2 (0.5)
ENSG00000127511	SIN3B PPI subnetwork	0.06	>=0.20	EIF4EBP1 (2.2)	HNRNPUL1 (1.7)	CDC5L (1.6)	LMNB2 (1.6)	CDCA7 (0.9)	PPP2R2B (0.7)	API5 (0.6)	CDKN1B (0.4)	HDAC9 (0.3)	GNG7 (0.2)
ENSG00000094916	CBX5 PPI subnetwork	0.06	>=0.20	MCM8 (3.1)	CDCA7 (3.0)	CDKN1B (2.6)	LMNB2 (1.7)	ZNF385B (1.7)	CCDC97 (1.0)	HNRNPUL1 (1.0)	CDC5L (0.7)	ENSG00000251323 (0.7)	API5 (0.5)
ENSG00000165629	ATP5C1 PPI subnetwork	0.06	>=0.20	GNG7 (1.7)	PPP3R1 (1.6)	CDC5L (1.2)	API5 (1.0)	CDCA7 (1.0)	PPP2R2B (1.0)	ENSG00000251323 (0.8)	MCM8 (0.8)	ZNF385B (0.6)	RBFOX3 (0.5)
ENSG00000151164	RAD9B PPI subnetwork	0.06	>=0.20	MCM8 (4.5)	CDCA7 (2.6)	PNO1 (1.3)	EIF4EBP1 (1.0)	CDC5L (0.7)	HNRNPUL1 (0.6)	LMNB2 (0.6)	GNG7 (0.5)	CCDC97 (0.4)	ENSG00000251323 (0.3)
ENSG00000163714	U2SURP PPI subnetwork	0.06	>=0.20	CDC5L (3.8)	PNO1 (2.6)	CDCA7 (1.9)	MCM8 (1.5)	CCDC97 (1.2)	LMNB2 (1.1)	API5 (0.8)	HNRNPUL1 (0.8)	PPP3R1 (0.4)	ENSG00000226674 (0.1)
ENSG00000177302	TOP3A PPI subnetwork	0.06	>=0.20	MCM8 (4.4)	CDCA7 (2.5)	LMNB2 (2.2)	CDC5L (1.5)	ENSG00000251323 (1.1)	HNRNPUL1 (1.1)	AMH (1.0)	CDKN1B (0.9)	APOLD1 (0.9)	PNO1 (0.8)
GO:0008134	transcription factor binding	0.06	>=0.20	HNRNPUL1 (3.2)	CDKN1B (2.5)	CCDC97 (2.2)	BMP4 (1.9)	CDC5L (1.5)	CDCA7 (1.0)	GAB2 (1.0)	HDAC9 (1.0)	LMNB2 (0.8)	EIF4EBP1 (0.8)
ENSG00000166478	ZNF143 PPI subnetwork	0.06	>=0.20	EIF4EBP1 (3.8)	PNO1 (1.9)	HDAC9 (1.7)	PPP3R1 (1.4)	ENSG00000251323 (1.3)	BMP4 (0.9)	ENSG00000226674 (0.9)	MCM8 (0.6)	LMNB2 (0.5)	CCDC97 (0.4)
ENSG00000111641	NOP2 PPI subnetwork	0.06	>=0.20	PNO1 (4.5)	CDC5L (2.2)	CDCA7 (1.8)	API5 (1.2)	LMNB2 (0.6)	HDAC9 (0.5)	EIF4EBP1 (0.4)	AMH (0.2)	AXL (0.2)	MCM8 (0.1)
ENSG00000088833	NSFL1C PPI subnetwork	0.06	>=0.20	PPP3R1 (2.0)	HNRNPUL1 (1.6)	API5 (1.2)	LMNB2 (1.1)	CCDC97 (0.9)	EIF4EBP1 (0.8)	CDKN1B (0.8)	MCM8 (0.8)	ENSG00000251323 (0.7)	BMP4 (0.7)
ENSG00000079102	RUNX1T1 PPI subnetwork	0.06	>=0.20	HNRNPUL1 (2.1)	CDKN1B (1.6)	LMNB2 (1.3)	CCDC97 (1.2)	API5 (1.2)	PPP2R2B (1.2)	PPP3R1 (1.2)	APOLD1 (1.0)	GNG7 (0.8)	PNO1 (0.5)
ENSG00000173674	EIF1AX PPI subnetwork	0.06	>=0.20	API5 (2.3)	PNO1 (1.8)	CCDC97 (1.2)	CDC5L (0.9)	PPP2R2B (0.9)	EIF4EBP1 (0.9)	ENSG00000226674 (0.9)	CDCA7 (0.8)	LMNB2 (0.7)	HNRNPUL1 (0.6)
ENSG00000082014	SMARCD3 PPI subnetwork	0.06	>=0.20	ENSG00000251323 (2.0)	HNRNPUL1 (1.6)	GNG7 (1.5)	CDC5L (1.5)	API5 (1.4)	LMNB2 (1.4)	PPP2R2B (1.1)	GAB2 (1.1)	BMP4 (0.9)	CCDC97 (0.8)
MP:0001940	testis hypoplasia	0.06	>=0.20	BMP4 (2.8)	HDAC9 (2.3)	AMH (2.1)	ZNF385B (1.8)	ENSG00000226674 (1.7)	RBFOX3 (1.3)	GAB2 (0.6)	GNG7 (0.5)	USP35 (0.4)	HNRNPUL1 (0.4)
ENSG00000138326	RPS24 PPI subnetwork	0.06	>=0.20	PNO1 (4.4)	API5 (2.4)	EIF4EBP1 (1.7)	CDC5L (1.6)	CDCA7 (1.4)	AMH (1.2)	LMNB2 (1.0)	ENSG00000226674 (0.2)	BMP4 (0.1)	HDAC9 (-0.0)
ENSG00000196501	ENSG00000196501 PPI subnetwork	0.06	>=0.20	CDKN1B (3.1)	HNRNPUL1 (1.9)	CDC5L (1.8)	API5 (1.5)	PNO1 (1.0)	MCM8 (1.0)	ENSG00000251323 (0.9)	CCDC97 (0.9)	PPP3R1 (0.8)	CDCA7 (0.6)
ENSG00000185591	SP1 PPI subnetwork	0.06	>=0.20	HNRNPUL1 (3.1)	CCDC97 (1.7)	LMNB2 (1.5)	PPP3R1 (1.5)	CDCA7 (0.9)	APOLD1 (0.9)	USP35 (0.8)	CDC5L (0.8)	MCM8 (0.7)	CDKN1B (0.7)
MP:0011096	complete embryonic lethality before somite formation	0.06	>=0.20	LMNB2 (3.5)	MCM8 (3.2)	CDCA7 (3.1)	API5 (2.7)	CDC5L (1.9)	PNO1 (1.4)	HNRNPUL1 (1.1)	EIF4EBP1 (1.1)	USP35 (0.5)	AMH (0.5)
ENSG00000104408	EIF3E PPI subnetwork	0.06	>=0.20	API5 (1.8)	CDC5L (1.5)	CCDC97 (1.4)	HNRNPUL1 (0.9)	GNG7 (0.9)	LMNB2 (0.8)	PPP3R1 (0.8)	ENSG00000226674 (0.8)	GAB2 (0.6)	PNO1 (0.6)
ENSG00000175166	PSMD2 PPI subnetwork	0.06	>=0.20	API5 (3.1)	PNO1 (2.2)	CDC5L (1.9)	CCDC97 (1.0)	USP35 (0.9)	EIF4EBP1 (0.7)	PPP3R1 (0.6)	LMNB2 (0.5)	CDCA7 (0.3)	HDAC9 (0.2)
ENSG00000113318	MSH3 PPI subnetwork	0.06	>=0.20	MCM8 (5.7)	CDCA7 (2.9)	LMNB2 (2.5)	CDC5L (1.9)	EIF4EBP1 (0.7)	CDKN1B (0.6)	ENSG00000251323 (0.6)	USP35 (0.5)	PPP3R1 (0.2)	AMH (0.1)
ENSG00000144895	EIF2A PPI subnetwork	0.06	>=0.20	PNO1 (3.9)	EIF4EBP1 (2.5)	API5 (2.0)	CDC5L (1.6)	AMH (1.5)	HNRNPUL1 (0.8)	LMNB2 (0.7)	CCDC97 (0.7)	CDCA7 (0.6)	ENSG00000226674 (0.2)
GO:2000602	regulation of interphase of mitotic cell cycle	0.06	>=0.20	API5 (1.6)	HDAC9 (1.5)	LMNB2 (1.2)	PNO1 (1.0)	EIF4EBP1 (0.9)	CCDC97 (0.9)	CDC5L (0.8)	MCM8 (0.7)	CDCA7 (0.5)	HNRNPUL1 (0.3)
ENSG00000156697	UTP14A PPI subnetwork	0.06	>=0.20	PNO1 (4.0)	CDC5L (1.7)	CDCA7 (1.5)	API5 (1.5)	AXL (1.4)	EIF4EBP1 (1.1)	AMH (1.1)	APOLD1 (0.9)	LMNB2 (0.5)	BMP4 (0.3)
ENSG00000184897	H1FX PPI subnetwork	0.06	>=0.20	LMNB2 (2.5)	CCDC97 (1.9)	API5 (1.7)	HNRNPUL1 (1.6)	PNO1 (1.5)	CDCA7 (1.4)	ENSG00000251323 (1.2)	CDC5L (0.9)	MCM8 (0.9)	PPP3R1 (0.5)
ENSG00000103275	UBE2I PPI subnetwork	0.06	>=0.20	HNRNPUL1 (2.9)	CDKN1B (2.4)	CDCA7 (2.3)	PPP3R1 (1.7)	CCDC97 (1.1)	ENSG00000251323 (0.9)	ENSG00000226674 (0.8)	USP35 (0.7)	ZNF385B (0.7)	HDAC9 (0.6)
ENSG00000165732	DDX21 PPI subnetwork	0.06	>=0.20	LMNB2 (2.7)	PNO1 (2.0)	CDCA7 (1.7)	HNRNPUL1 (1.5)	CDC5L (1.4)	CDKN1B (1.3)	API5 (1.1)	MCM8 (1.0)	CCDC97 (0.7)	PPP2R2B (0.3)
ENSG00000100150	DEPDC5 PPI subnetwork	0.06	>=0.20	CDC5L (3.1)	API5 (2.7)	PNO1 (2.4)	MCM8 (1.7)	HNRNPUL1 (1.5)	LMNB2 (1.3)	CDCA7 (1.2)	HDAC9 (0.6)	AMH (0.6)	CCDC97 (0.6)
ENSG00000109814	UGDH PPI subnetwork	0.06	>=0.20	AXL (2.6)	USP35 (1.5)	LMNB2 (1.3)	BMP4 (1.0)	AMH (0.9)	GAB2 (0.9)	PPP2R2B (0.7)	APOLD1 (0.7)	API5 (0.6)	ENSG00000251323 (0.4)
ENSG00000196954	CASP4 PPI subnetwork	0.06	>=0.20	API5 (2.2)	GAB2 (1.6)	EIF4EBP1 (1.5)	LMNB2 (1.3)	USP35 (1.1)	CDC5L (1.0)	MCM8 (1.0)	AMH (0.8)	CDCA7 (0.6)	CDKN1B (0.4)
ENSG00000133398	MED10 PPI subnetwork	0.06	>=0.20	CCDC97 (4.0)	PNO1 (2.4)	CDC5L (1.7)	HNRNPUL1 (1.7)	LMNB2 (1.7)	API5 (1.6)	GNG7 (1.1)	CDKN1B (0.7)	PPP3R1 (0.7)	RBFOX3 (0.7)
ENSG00000188739	RBM34 PPI subnetwork	0.06	>=0.20	PNO1 (4.7)	CDC5L (2.6)	CDCA7 (1.8)	API5 (1.6)	MCM8 (0.6)	AMH (0.5)	LMNB2 (0.4)	ENSG00000251323 (0.3)	EIF4EBP1 (0.2)	AXL (0.1)
ENSG00000080503	SMARCA2 PPI subnetwork	0.06	>=0.20	CDKN1B (2.7)	CDC5L (2.5)	HNRNPUL1 (2.3)	API5 (2.1)	PNO1 (1.7)	CCDC97 (1.5)	MCM8 (1.3)	CDCA7 (0.8)	LMNB2 (0.8)	PPP3R1 (0.7)
ENSG00000108671	PSMD11 PPI subnetwork	0.06	>=0.20	API5 (2.8)	PNO1 (2.7)	CDC5L (1.9)	LMNB2 (1.0)	USP35 (0.9)	PPP2R2B (0.9)	RBFOX3 (0.7)	PPP3R1 (0.7)	CCDC97 (0.6)	EIF4EBP1 (0.3)
ENSG00000145833	DDX46 PPI subnetwork	0.06	>=0.20	CCDC97 (4.1)	HNRNPUL1 (3.7)	CDC5L (3.0)	GNG7 (1.3)	AXL (1.1)	PNO1 (1.0)	EIF4EBP1 (0.6)	API5 (0.6)	LMNB2 (0.3)	HDAC9 (0.3)
ENSG00000015153	YAF2 PPI subnetwork	0.06	>=0.20	CCDC97 (2.3)	HNRNPUL1 (2.3)	LMNB2 (1.5)	CDKN1B (1.4)	ENSG00000226674 (1.1)	CDCA7 (1.1)	API5 (0.7)	EIF4EBP1 (0.7)	ZNF385B (0.5)	BMP4 (0.4)
ENSG00000073536	NLE1 PPI subnetwork	0.06	>=0.20	PNO1 (4.6)	CDC5L (2.1)	CDCA7 (1.4)	EIF4EBP1 (1.1)	API5 (0.7)	AXL (0.4)	HDAC9 (0.4)	ENSG00000226674 (0.3)	LMNB2 (0.3)	AMH (0.1)
ENSG00000112159	MDN1 PPI subnetwork	0.06	>=0.20	PNO1 (5.1)	API5 (2.2)	CDC5L (1.9)	EIF4EBP1 (1.0)	CCDC97 (0.9)	CDCA7 (0.6)	LMNB2 (0.5)	ENSG00000251323 (0.3)	AMH (0.1)	AXL (0.1)
GO:0008287	protein serine/threonine phosphatase complex	0.06	>=0.20	GNG7 (3.1)	PPP3R1 (2.4)	CDKN1B (2.2)	ZNF385B (1.5)	RBFOX3 (1.5)	CDC5L (1.1)	HDAC9 (1.1)	LMNB2 (1.0)	EIF4EBP1 (0.6)	ENSG00000226674 (0.5)
ENSG00000108826	MRPL27 PPI subnetwork	0.06	>=0.20	API5 (3.3)	PNO1 (3.0)	LMNB2 (1.8)	CDC5L (1.5)	CDCA7 (1.2)	ENSG00000251323 (0.4)	ENSG00000226674 (0.4)	AMH (0.2)	EIF4EBP1 (0.2)	MCM8 (0.1)
ENSG00000203813	HIST1H3H PPI subnetwork	0.06	>=0.20	CDCA7 (2.7)	CDKN1B (2.6)	LMNB2 (2.2)	PPP3R1 (2.2)	HNRNPUL1 (1.7)	API5 (1.4)	CDC5L (1.3)	MCM8 (0.8)	GAB2 (0.5)	CCDC97 (0.4)
REACTOME_RNA_POLYMERASE_I_TRANSCRIPTION	REACTOME_RNA_POLYMERASE_I_TRANSCRIPTION	0.06	>=0.20	PNO1 (2.1)	PPP3R1 (1.5)	CDC5L (1.4)	CDKN1B (1.1)	CDCA7 (1.1)	BMP4 (1.0)	GNG7 (1.0)	ENSG00000251323 (0.6)	MCM8 (0.3)	RBFOX3 (0.3)
GO:0008144	drug binding	0.06	>=0.20	GNG7 (2.6)	ZNF385B (2.4)	CDCA7 (2.0)	RBFOX3 (1.8)	PPP3R1 (1.7)	ENSG00000226674 (1.5)	MCM8 (1.4)	LMNB2 (1.1)	EIF4EBP1 (0.5)	CDC5L (0.5)
REACTOME_CYTOSOLIC_TRNA_AMINOACYLATION	REACTOME_CYTOSOLIC_TRNA_AMINOACYLATION	0.06	>=0.20	EIF4EBP1 (8.8)	PNO1 (1.8)	HDAC9 (1.7)	CDC5L (1.0)	ENSG00000251323 (0.5)	CDCA7 (0.5)	RBFOX3 (0.3)	MCM8 (0.3)	API5 (0.3)	APOLD1 (0.2)
GO:0009116	nucleoside metabolic process	0.06	>=0.20	ENSG00000226674 (1.9)	EIF4EBP1 (1.4)	ZNF385B (1.3)	HDAC9 (1.3)	PNO1 (1.0)	USP35 (1.0)	GNG7 (1.0)	CDCA7 (1.0)	ENSG00000251323 (0.9)	LMNB2 (0.4)
ENSG00000125970	RALY PPI subnetwork	0.06	>=0.20	LMNB2 (3.1)	CCDC97 (2.7)	PPP3R1 (1.7)	CDC5L (1.4)	API5 (1.1)	CDKN1B (1.0)	PNO1 (1.0)	MCM8 (0.9)	HNRNPUL1 (0.7)	ENSG00000251323 (0.6)
GO:0006297	nucleotide-excision repair, DNA gap filling	0.06	>=0.20	CDCA7 (3.2)	MCM8 (3.1)	ENSG00000251323 (2.0)	GAB2 (1.2)	GNG7 (1.1)	LMNB2 (1.0)	USP35 (1.0)	EIF4EBP1 (0.9)	ZNF385B (0.7)	AMH (0.7)
ENSG00000111640	GAPDH PPI subnetwork	0.06	>=0.20	API5 (2.1)	CDC5L (1.3)	LMNB2 (1.1)	PPP3R1 (1.1)	AXL (1.1)	BMP4 (0.9)	HNRNPUL1 (0.7)	CDKN1B (0.6)	CDCA7 (0.6)	AMH (0.3)
ENSG00000148180	GSN PPI subnetwork	0.06	>=0.20	PPP3R1 (2.3)	GNG7 (1.4)	ENSG00000226674 (1.4)	BMP4 (0.9)	AXL (0.9)	API5 (0.8)	PPP2R2B (0.5)	RBFOX3 (0.5)	HNRNPUL1 (0.4)	HDAC9 (0.4)
ENSG00000178105	DDX10 PPI subnetwork	0.06	>=0.20	PNO1 (5.3)	CDC5L (3.0)	API5 (2.3)	CDCA7 (1.4)	AMH (1.4)	EIF4EBP1 (0.7)	LMNB2 (0.5)	BMP4 (0.4)	ENSG00000251323 (0.3)	CCDC97 (0.3)
REACTOME_MAP_KINASE_ACTIVATION_IN_TLR_CASCADE	REACTOME_MAP_KINASE_ACTIVATION_IN_TLR_CASCADE	0.07	>=0.20	HDAC9 (2.0)	PPP3R1 (1.5)	LMNB2 (1.0)	API5 (1.0)	GNG7 (0.9)	CDC5L (0.9)	BMP4 (0.7)	APOLD1 (0.7)	GAB2 (0.5)	EIF4EBP1 (0.4)
ENSG00000196510	ANAPC7 PPI subnetwork	0.07	>=0.20	CDCA7 (2.6)	LMNB2 (2.1)	MCM8 (1.6)	ENSG00000226674 (1.0)	GAB2 (0.7)	USP35 (0.6)	CDKN1B (0.6)	CDC5L (0.6)	APOLD1 (0.5)	PPP3R1 (0.5)
ENSG00000124762	CDKN1A PPI subnetwork	0.07	>=0.20	LMNB2 (3.8)	CDCA7 (3.5)	MCM8 (3.5)	APOLD1 (2.5)	GAB2 (1.6)	CDC5L (1.5)	CDKN1B (1.4)	PPP3R1 (0.7)	PNO1 (0.4)	API5 (0.3)
GO:0008652	cellular amino acid biosynthetic process	0.07	>=0.20	EIF4EBP1 (3.5)	PPP2R2B (1.4)	ENSG00000226674 (0.6)	PPP3R1 (0.6)	GNG7 (0.6)	CDKN1B (0.3)	AXL (0.3)	PNO1 (0.2)	MCM8 (0.2)	ENSG00000251323 (0.1)
ENSG00000105671	DDX49 PPI subnetwork	0.07	>=0.20	PNO1 (5.4)	CDC5L (2.8)	API5 (2.5)	EIF4EBP1 (1.3)	CDCA7 (1.2)	AMH (1.0)	LMNB2 (0.4)	ENSG00000251323 (0.4)	AXL (0.4)	CCDC97 (0.2)
REACTOME_G1S_DNA_DAMAGE_CHECKPOINTS	REACTOME_G1S_DNA_DAMAGE_CHECKPOINTS	0.07	>=0.20	API5 (1.8)	PNO1 (1.7)	LMNB2 (0.9)	CCDC97 (0.9)	HDAC9 (0.9)	APOLD1 (0.9)	CDC5L (0.9)	EIF4EBP1 (0.6)	MCM8 (0.5)	PPP3R1 (0.3)
ENSG00000181656	GPR88 PPI subnetwork	0.07	>=0.20	HNRNPUL1 (5.4)	CCDC97 (4.7)	CDC5L (2.2)	CDKN1B (1.4)	LMNB2 (1.0)	ZNF385B (0.7)	GNG7 (0.6)	BMP4 (0.3)	API5 (0.2)	PNO1 (0.1)
ENSG00000204227	RING1 PPI subnetwork	0.07	>=0.20	CDKN1B (1.4)	CCDC97 (1.3)	LMNB2 (1.1)	HDAC9 (0.9)	HNRNPUL1 (0.9)	CDCA7 (0.5)	GNG7 (0.5)	EIF4EBP1 (0.4)	GAB2 (0.3)	ZNF385B (0.2)
ENSG00000206287	RING1 PPI subnetwork	0.07	>=0.20	CDKN1B (1.4)	CCDC97 (1.3)	LMNB2 (1.1)	HDAC9 (0.9)	HNRNPUL1 (0.9)	CDCA7 (0.5)	GNG7 (0.5)	EIF4EBP1 (0.4)	GAB2 (0.3)	ZNF385B (0.2)
ENSG00000206215	ENSG00000206215 PPI subnetwork	0.07	>=0.20	CDKN1B (1.4)	CCDC97 (1.3)	LMNB2 (1.1)	HDAC9 (0.9)	HNRNPUL1 (0.9)	CDCA7 (0.5)	GNG7 (0.5)	EIF4EBP1 (0.4)	GAB2 (0.3)	ZNF385B (0.2)
ENSG00000158092	NCK1 PPI subnetwork	0.07	>=0.20	AMH (2.5)	GAB2 (2.1)	PPP2R2B (1.5)	LMNB2 (1.4)	AXL (1.4)	APOLD1 (1.4)	HNRNPUL1 (1.3)	CCDC97 (1.0)	HDAC9 (0.5)	RBFOX3 (0.5)
ENSG00000171824	EXOSC10 PPI subnetwork	0.07	>=0.20	CDC5L (3.2)	LMNB2 (2.7)	PNO1 (2.4)	CCDC97 (2.3)	API5 (2.1)	HNRNPUL1 (2.1)	MCM8 (1.1)	CDCA7 (0.4)	AXL (0.3)	EIF4EBP1 (0.1)
ENSG00000162946	DISC1 PPI subnetwork	0.07	>=0.20	PPP2R2B (2.8)	GAB2 (2.1)	CDC5L (1.9)	USP35 (1.6)	HDAC9 (1.1)	RBFOX3 (1.0)	AXL (0.7)	ZNF385B (0.7)	MCM8 (0.5)	API5 (0.5)
REACTOME_SCFSKP2:MEDIATED_DEGRADATION_OF_P27P21	REACTOME_SCFSKP2:MEDIATED_DEGRADATION_OF_P27P21	0.07	>=0.20	API5 (2.4)	PNO1 (1.5)	CCDC97 (1.1)	LMNB2 (1.1)	CDC5L (1.0)	APOLD1 (1.0)	CDKN1B (0.4)	MCM8 (0.4)	BMP4 (0.3)	USP35 (0.2)
GO:0010498	proteasomal protein catabolic process	0.07	>=0.20	API5 (1.8)	CCDC97 (1.6)	USP35 (1.5)	PPP3R1 (1.0)	CDKN1B (0.8)	PNO1 (0.8)	CDC5L (0.7)	EIF4EBP1 (0.4)	LMNB2 (0.4)	RBFOX3 (0.1)
ENSG00000108296	CWC25 PPI subnetwork	0.07	>=0.20	CDC5L (4.3)	API5 (1.6)	AMH (1.3)	HNRNPUL1 (1.1)	CCDC97 (1.0)	GAB2 (0.9)	EIF4EBP1 (0.9)	MCM8 (0.8)	PNO1 (0.7)	RBFOX3 (0.4)
GO:0019901	protein kinase binding	0.07	>=0.20	CCDC97 (1.8)	HNRNPUL1 (1.7)	CDKN1B (1.7)	HDAC9 (1.5)	GNG7 (1.3)	GAB2 (1.1)	CDCA7 (0.9)	EIF4EBP1 (0.8)	USP35 (0.8)	RBFOX3 (0.8)
GO:0009070	serine family amino acid biosynthetic process	0.07	>=0.20	EIF4EBP1 (5.8)	GNG7 (1.6)	ENSG00000251323 (1.2)	CDKN1B (0.9)	MCM8 (0.5)	CDCA7 (0.4)	AMH (0.4)	ZNF385B (0.4)	HDAC9 (0.3)	RBFOX3 (0.1)
ENSG00000072401	UBE2D1 PPI subnetwork	0.07	>=0.20	CDCA7 (2.6)	LMNB2 (2.5)	MCM8 (2.4)	ENSG00000226674 (1.5)	PPP3R1 (1.2)	CDKN1B (0.6)	ENSG00000251323 (0.4)	USP35 (0.3)	AXL (0.3)	BMP4 (0.3)
REACTOME_NUCLEAR_EVENTS_KINASE_AND_TRANSCRIPTION_FACTOR_ACTIVATION	REACTOME_NUCLEAR_EVENTS_KINASE_AND_TRANSCRIPTION_FACTOR_ACTIVATION	0.07	>=0.20	HDAC9 (2.9)	GNG7 (1.9)	EIF4EBP1 (1.2)	API5 (1.1)	LMNB2 (0.8)	BMP4 (0.7)	PPP3R1 (0.7)	CDC5L (0.7)	ENSG00000226674 (0.5)	HNRNPUL1 (0.5)
GO:0044106	cellular amine metabolic process	0.07	>=0.20	EIF4EBP1 (2.5)	GNG7 (1.2)	PNO1 (0.8)	ZNF385B (0.8)	USP35 (0.4)	APOLD1 (0.4)	ENSG00000251323 (0.3)	HDAC9 (0.2)	PPP2R2B (0.1)	MCM8 (0.0)
ENSG00000173465	SSSCA1 PPI subnetwork	0.07	>=0.20	CCDC97 (1.4)	PPP3R1 (1.3)	PNO1 (1.2)	GNG7 (1.0)	HNRNPUL1 (0.9)	BMP4 (0.6)	HDAC9 (0.6)	CDC5L (0.6)	AXL (0.5)	ENSG00000226674 (0.4)
REACTOME_MEIOTIC_RECOMBINATION	REACTOME_MEIOTIC_RECOMBINATION	0.07	>=0.20	MCM8 (5.1)	CDCA7 (2.5)	GAB2 (1.3)	CDKN1B (1.1)	LMNB2 (0.8)	ENSG00000251323 (0.7)	GNG7 (0.5)	RBFOX3 (0.4)	PPP3R1 (0.3)	CDC5L (0.3)
ENSG00000086619	ERO1LB PPI subnetwork	0.07	>=0.20	PNO1 (5.0)	CDC5L (2.5)	API5 (2.3)	AMH (1.7)	EIF4EBP1 (1.5)	CDCA7 (1.1)	ENSG00000251323 (0.5)	LMNB2 (0.2)	AXL (0.2)	BMP4 (0.1)
ENSG00000111845	PAK1IP1 PPI subnetwork	0.07	>=0.20	PNO1 (5.2)	CDCA7 (2.2)	EIF4EBP1 (2.1)	CDC5L (1.4)	AXL (0.9)	LMNB2 (0.7)	HDAC9 (0.7)	API5 (0.3)	AMH (0.3)	MCM8 (0.1)
ENSG00000139514	SLC7A1 PPI subnetwork	0.07	>=0.20	RBFOX3 (2.1)	AMH (2.1)	AXL (1.8)	PPP3R1 (1.7)	API5 (1.4)	BMP4 (1.3)	HDAC9 (0.7)	ENSG00000251323 (0.7)	ZNF385B (0.6)	GNG7 (0.5)
MP:0008803	abnormal placental labyrinth vasculature morphology	0.07	>=0.20	BMP4 (2.9)	LMNB2 (2.0)	HNRNPUL1 (1.8)	ENSG00000226674 (1.5)	CDKN1B (1.4)	APOLD1 (1.4)	AMH (1.4)	ENSG00000251323 (1.0)	CCDC97 (0.9)	GAB2 (0.9)
ENSG00000160220	ENSG00000160220 PPI subnetwork	0.07	>=0.20	PNO1 (5.0)	CDC5L (2.2)	API5 (1.5)	CDCA7 (1.5)	EIF4EBP1 (1.3)	AMH (1.0)	BMP4 (0.4)	AXL (0.3)	ENSG00000226674 (0.2)	CCDC97 (0.1)
ENSG00000127184	COX7C PPI subnetwork	0.07	>=0.20	EIF4EBP1 (1.6)	GAB2 (1.2)	MCM8 (1.0)	CDC5L (0.9)	CDKN1B (0.9)	USP35 (0.9)	ENSG00000226674 (0.6)	ZNF385B (0.6)	ENSG00000251323 (0.5)	RBFOX3 (0.5)
GO:0000070	mitotic sister chromatid segregation	0.07	>=0.20	LMNB2 (2.9)	CDCA7 (2.5)	MCM8 (2.2)	ENSG00000251323 (1.5)	CDKN1B (1.2)	ENSG00000226674 (1.1)	APOLD1 (1.1)	ZNF385B (0.9)	CDC5L (0.9)	GAB2 (0.9)
ENSG00000002745	WNT16 PPI subnetwork	0.07	>=0.20	EIF4EBP1 (2.0)	HNRNPUL1 (1.7)	ZNF385B (1.7)	CDCA7 (1.7)	CCDC97 (1.7)	BMP4 (1.4)	GNG7 (1.4)	CDKN1B (1.4)	HDAC9 (1.0)	ENSG00000226674 (0.8)
GO:0005540	hyaluronic acid binding	0.07	>=0.20	APOLD1 (3.2)	ZNF385B (1.4)	CDKN1B (1.0)	AXL (0.8)	CDCA7 (0.7)	GNG7 (0.7)	RBFOX3 (0.6)	HDAC9 (0.5)	USP35 (0.5)	GAB2 (0.5)
ENSG00000133477	FAM83F PPI subnetwork	0.07	>=0.20	CDKN1B (2.1)	PPP3R1 (1.6)	ENSG00000251323 (1.2)	MCM8 (1.1)	GNG7 (1.0)	HNRNPUL1 (1.0)	ENSG00000226674 (0.6)	LMNB2 (0.5)	PNO1 (0.5)	USP35 (0.4)
ENSG00000170727	BOP1 PPI subnetwork	0.07	>=0.20	PNO1 (4.9)	CDC5L (1.7)	API5 (1.6)	CDCA7 (1.5)	EIF4EBP1 (1.1)	LMNB2 (0.7)	AMH (0.5)	MCM8 (0.3)	BMP4 (0.2)	HDAC9 (0.1)
REACTOME_G2M_TRANSITION	REACTOME_G2M_TRANSITION	0.07	>=0.20	MCM8 (3.7)	LMNB2 (3.1)	CDCA7 (2.3)	API5 (1.1)	HNRNPUL1 (1.1)	USP35 (1.0)	CDC5L (1.0)	CDKN1B (0.9)	CCDC97 (0.7)	APOLD1 (0.7)
ENSG00000141480	ARRB2 PPI subnetwork	0.07	>=0.20	PPP3R1 (1.8)	EIF4EBP1 (1.7)	GNG7 (1.5)	CDC5L (1.4)	HNRNPUL1 (1.4)	APOLD1 (1.2)	PNO1 (1.2)	GAB2 (1.0)	CDKN1B (0.8)	API5 (0.7)
MP:0001380	reduced male mating frequency	0.07	>=0.20	RBFOX3 (2.4)	HDAC9 (2.2)	BMP4 (1.7)	ENSG00000226674 (1.4)	AMH (1.4)	GAB2 (1.3)	ENSG00000251323 (0.7)	API5 (0.6)	GNG7 (0.4)	MCM8 (0.4)
ENSG00000089048	ESF1 PPI subnetwork	0.07	>=0.20	PNO1 (5.1)	API5 (2.2)	CDC5L (1.9)	CDCA7 (1.3)	EIF4EBP1 (1.0)	AMH (0.9)	ENSG00000251323 (0.5)	BMP4 (0.3)	AXL (0.3)	LMNB2 (0.2)
ENSG00000163440	PDCL2 PPI subnetwork	0.07	>=0.20	CDC5L (2.4)	PNO1 (2.4)	API5 (2.0)	HDAC9 (1.5)	PPP3R1 (1.4)	AMH (1.2)	PPP2R2B (0.9)	ENSG00000251323 (0.5)	BMP4 (0.4)	CDKN1B (0.2)
GO:0051340	regulation of ligase activity	0.07	>=0.20	API5 (1.4)	PNO1 (1.0)	CCDC97 (1.0)	ENSG00000226674 (0.8)	HDAC9 (0.7)	CDC5L (0.7)	LMNB2 (0.6)	MCM8 (0.4)	EIF4EBP1 (0.3)	CDKN1B (0.2)
ENSG00000142684	ZNF593 PPI subnetwork	0.07	>=0.20	PNO1 (5.0)	CDC5L (2.8)	CDCA7 (1.5)	API5 (1.1)	PPP3R1 (0.9)	EIF4EBP1 (0.8)	ENSG00000251323 (0.7)	MCM8 (0.3)	AXL (-0.0)	RBFOX3 (-0.1)
ENSG00000013275	PSMC4 PPI subnetwork	0.07	>=0.20	API5 (3.2)	PNO1 (2.4)	CDC5L (1.7)	LMNB2 (1.2)	PPP3R1 (1.0)	USP35 (0.7)	CDCA7 (0.4)	MCM8 (0.4)	RBFOX3 (0.3)	CCDC97 (0.2)
GO:0009378	four-way junction helicase activity	0.07	>=0.20	PNO1 (2.4)	MCM8 (2.1)	CDC5L (1.9)	API5 (1.8)	LMNB2 (1.7)	HDAC9 (1.3)	AMH (1.3)	CCDC97 (1.3)	EIF4EBP1 (1.2)	GAB2 (0.5)
ENSG00000167978	SRRM2 PPI subnetwork	0.07	>=0.20	API5 (2.7)	HNRNPUL1 (2.6)	PPP3R1 (2.5)	CCDC97 (2.2)	CDCA7 (1.3)	ENSG00000226674 (1.2)	LMNB2 (0.9)	CDC5L (0.9)	PNO1 (0.8)	PPP2R2B (0.7)
ENSG00000004897	CDC27 PPI subnetwork	0.07	>=0.20	LMNB2 (2.7)	CDCA7 (2.5)	MCM8 (1.3)	API5 (1.2)	ENSG00000226674 (1.1)	AXL (0.9)	PPP3R1 (0.7)	USP35 (0.7)	CCDC97 (0.5)	PPP2R2B (0.5)
GO:0006913	nucleocytoplasmic transport	0.07	>=0.20	PPP3R1 (2.3)	API5 (1.6)	USP35 (1.5)	LMNB2 (1.2)	CDKN1B (1.1)	CDC5L (1.0)	HNRNPUL1 (1.0)	PNO1 (0.9)	CCDC97 (0.7)	GNG7 (0.3)
ENSG00000078900	TP73 PPI subnetwork	0.07	>=0.20	PPP3R1 (2.1)	HNRNPUL1 (1.7)	GAB2 (1.4)	AMH (1.2)	API5 (1.0)	LMNB2 (0.8)	CDKN1B (0.8)	APOLD1 (0.7)	EIF4EBP1 (0.7)	HDAC9 (0.4)
GO:0000910	cytokinesis	0.07	>=0.20	CDCA7 (1.2)	APOLD1 (1.2)	LMNB2 (1.1)	ENSG00000226674 (1.1)	GAB2 (1.0)	PPP3R1 (0.9)	MCM8 (0.9)	CDKN1B (0.8)	CDC5L (0.8)	ZNF385B (0.6)
ENSG00000150086	GRIN2B PPI subnetwork	0.07	>=0.20	RBFOX3 (3.8)	GNG7 (2.1)	HDAC9 (1.6)	GAB2 (1.5)	PPP3R1 (1.4)	PPP2R2B (0.9)	ZNF385B (0.7)	ENSG00000226674 (0.6)	BMP4 (0.5)	MCM8 (0.4)
ENSG00000198569	SLC34A3 PPI subnetwork	0.07	>=0.20	CDKN1B (3.1)	RBFOX3 (2.3)	PPP3R1 (2.0)	PPP2R2B (1.8)	AXL (1.7)	LMNB2 (1.3)	API5 (1.1)	ZNF385B (1.1)	CDC5L (0.9)	CDCA7 (0.7)
ENSG00000140396	NCOA2 PPI subnetwork	0.07	>=0.20	CDKN1B (2.3)	ZNF385B (2.0)	PPP3R1 (1.7)	HNRNPUL1 (1.5)	APOLD1 (1.4)	GAB2 (0.9)	MCM8 (0.8)	CCDC97 (0.8)	ENSG00000226674 (0.5)	BMP4 (0.4)
REACTOME_G0_AND_EARLY_G1	REACTOME_G0_AND_EARLY_G1	0.07	>=0.20	CDCA7 (4.8)	MCM8 (4.2)	LMNB2 (2.9)	CDKN1B (1.5)	ENSG00000251323 (1.2)	ENSG00000226674 (0.5)	HNRNPUL1 (0.4)	BMP4 (0.3)	GAB2 (0.2)	EIF4EBP1 (0.2)
ENSG00000071794	HLTF PPI subnetwork	0.07	>=0.20	MCM8 (4.1)	EIF4EBP1 (3.0)	CDCA7 (3.0)	ENSG00000251323 (1.4)	AMH (1.2)	LMNB2 (0.8)	CDKN1B (0.7)	CDC5L (0.7)	HNRNPUL1 (0.5)	HDAC9 (0.2)
REACTOME_TOLL_LIKE_RECEPTOR_9_TLR9_CASCADE	REACTOME_TOLL_LIKE_RECEPTOR_9_TLR9_CASCADE	0.07	>=0.20	HDAC9 (2.3)	GNG7 (1.8)	PPP3R1 (1.2)	CDC5L (0.9)	LMNB2 (0.9)	EIF4EBP1 (0.7)	ENSG00000226674 (0.7)	API5 (0.4)	GAB2 (0.2)	BMP4 (0.1)
GO:0032947	protein complex scaffold	0.07	>=0.20	USP35 (2.3)	RBFOX3 (1.1)	GNG7 (1.0)	ZNF385B (0.9)	HNRNPUL1 (0.8)	CDCA7 (0.8)	LMNB2 (0.7)	PNO1 (0.7)	AMH (0.3)	CCDC97 (0.1)
MP:0001919	abnormal reproductive system physiology	0.07	>=0.20	GAB2 (2.7)	RBFOX3 (2.4)	CDKN1B (2.3)	ZNF385B (1.8)	HNRNPUL1 (1.6)	AMH (1.3)	LMNB2 (1.1)	HDAC9 (1.0)	PPP2R2B (0.8)	ENSG00000226674 (0.5)
ENSG00000164687	FABP5 PPI subnetwork	0.07	>=0.20	PPP2R2B (1.9)	ZNF385B (1.8)	RBFOX3 (1.5)	PPP3R1 (1.4)	ENSG00000251323 (0.9)	API5 (0.7)	HDAC9 (0.6)	LMNB2 (0.5)	CDKN1B (0.4)	APOLD1 (0.3)
ENSG00000168066	SF1 PPI subnetwork	0.07	>=0.20	CCDC97 (4.5)	HNRNPUL1 (3.4)	CDC5L (2.0)	API5 (1.3)	CDCA7 (1.2)	PPP3R1 (1.0)	GNG7 (0.9)	ZNF385B (0.6)	APOLD1 (0.6)	CDKN1B (0.5)
GO:0008757	S-adenosylmethionine-dependent methyltransferase activity	0.07	>=0.20	CDKN1B (2.2)	LMNB2 (2.0)	CDCA7 (1.8)	PNO1 (1.4)	EIF4EBP1 (1.0)	USP35 (0.8)	MCM8 (0.7)	CDC5L (0.7)	ENSG00000226674 (0.2)	CCDC97 (0.1)
MP:0002020	increased tumor incidence	0.07	>=0.20	MCM8 (3.6)	CDCA7 (3.0)	LMNB2 (2.2)	GNG7 (1.6)	HNRNPUL1 (1.4)	ENSG00000226674 (0.9)	USP35 (0.7)	RBFOX3 (0.4)	EIF4EBP1 (0.3)	APOLD1 (0.2)
ENSG00000074211	PPP2R2C PPI subnetwork	0.07	>=0.20	PNO1 (2.7)	CDC5L (2.5)	HNRNPUL1 (1.2)	AMH (1.2)	PPP2R2B (1.1)	API5 (0.9)	CDCA7 (0.8)	LMNB2 (0.8)	MCM8 (0.6)	BMP4 (0.6)
ENSG00000005156	LIG3 PPI subnetwork	0.07	>=0.20	CCDC97 (2.4)	MCM8 (2.0)	GNG7 (1.8)	CDCA7 (1.7)	HNRNPUL1 (1.4)	LMNB2 (1.3)	CDKN1B (1.2)	APOLD1 (0.4)	CDC5L (0.3)	API5 (0.3)
ENSG00000106263	EIF3B PPI subnetwork	0.07	>=0.20	PNO1 (3.1)	CDC5L (2.9)	API5 (2.0)	CDCA7 (1.5)	EIF4EBP1 (1.3)	CCDC97 (0.6)	HNRNPUL1 (0.6)	MCM8 (0.6)	LMNB2 (0.4)	ENSG00000226674 (0.2)
ENSG00000165271	NOL6 PPI subnetwork	0.07	>=0.20	PNO1 (5.1)	CDC5L (2.1)	CDCA7 (1.9)	EIF4EBP1 (1.4)	API5 (1.0)	AMH (0.6)	BMP4 (0.4)	LMNB2 (0.4)	ENSG00000226674 (0.2)	AXL (0.2)
ENSG00000111605	CPSF6 PPI subnetwork	0.07	>=0.20	LMNB2 (1.8)	CCDC97 (1.7)	HNRNPUL1 (1.6)	API5 (1.3)	CDCA7 (1.2)	ZNF385B (1.2)	CDC5L (1.0)	PNO1 (0.8)	ENSG00000226674 (0.8)	RBFOX3 (0.5)
ENSG00000139970	RTN1 PPI subnetwork	0.07	>=0.20	GAB2 (2.3)	RBFOX3 (2.2)	PPP3R1 (1.8)	HDAC9 (1.8)	USP35 (1.6)	PPP2R2B (1.4)	ZNF385B (1.3)	API5 (0.9)	APOLD1 (0.8)	AXL (0.8)
GO:0046148	pigment biosynthetic process	0.07	>=0.20	ENSG00000226674 (4.1)	ENSG00000251323 (1.6)	APOLD1 (1.6)	CDCA7 (1.4)	GNG7 (1.4)	AMH (1.0)	MCM8 (0.8)	EIF4EBP1 (0.7)	LMNB2 (0.7)	PNO1 (0.6)
ENSG00000136997	MYC PPI subnetwork	0.07	>=0.20	MCM8 (2.3)	CDCA7 (2.1)	CDC5L (1.9)	PPP3R1 (1.7)	HNRNPUL1 (1.4)	CCDC97 (1.1)	LMNB2 (1.0)	API5 (0.8)	ENSG00000251323 (0.6)	EIF4EBP1 (0.5)
ENSG00000183405	ENSG00000183405 PPI subnetwork	0.07	>=0.20	PNO1 (4.8)	CDC5L (1.9)	API5 (1.8)	AMH (1.8)	EIF4EBP1 (1.6)	CDCA7 (1.3)	LMNB2 (0.8)	AXL (0.1)	GAB2 (0.1)	MCM8 (-0.1)
ENSG00000100519	PSMC6 PPI subnetwork	0.07	>=0.20	API5 (3.2)	PNO1 (2.9)	CDC5L (1.3)	PPP3R1 (1.3)	LMNB2 (0.8)	USP35 (0.6)	RBFOX3 (0.4)	HDAC9 (0.2)	BMP4 (0.1)	PPP2R2B (0.0)
ENSG00000141543	EIF4A3 PPI subnetwork	0.07	>=0.20	API5 (3.0)	LMNB2 (1.9)	PNO1 (1.6)	CDC5L (1.5)	HNRNPUL1 (1.4)	CCDC97 (0.7)	CDCA7 (0.7)	PPP3R1 (0.6)	GNG7 (0.4)	CDKN1B (0.3)
GO:0008601	protein phosphatase type 2A regulator activity	0.07	>=0.20	GNG7 (2.8)	CDC5L (1.2)	RBFOX3 (0.9)	LMNB2 (0.9)	CDKN1B (0.8)	USP35 (0.8)	PPP2R2B (0.8)	GAB2 (0.4)	ENSG00000226674 (0.4)	HDAC9 (0.3)
ENSG00000134987	WDR36 PPI subnetwork	0.07	>=0.20	PNO1 (5.0)	CDC5L (2.0)	API5 (1.8)	CDCA7 (1.6)	AMH (1.4)	EIF4EBP1 (1.4)	AXL (0.9)	BMP4 (0.6)	ENSG00000226674 (0.2)	MCM8 (0.1)
REACTOME_SIGNALING_BY_EGFR_IN_CANCER	REACTOME_SIGNALING_BY_EGFR_IN_CANCER	0.07	>=0.20	APOLD1 (2.5)	CCDC97 (2.4)	PPP3R1 (2.4)	GNG7 (2.0)	USP35 (1.3)	ENSG00000226674 (1.3)	HNRNPUL1 (1.1)	EIF4EBP1 (0.9)	RBFOX3 (0.7)	CDKN1B (0.6)
ENSG00000068878	PSME4 PPI subnetwork	0.07	>=0.20	API5 (2.9)	PNO1 (2.8)	CDC5L (2.1)	CCDC97 (1.1)	LMNB2 (1.0)	PPP3R1 (0.4)	RBFOX3 (0.4)	BMP4 (0.2)	MCM8 (0.0)	EIF4EBP1 (0.0)
GO:0021543	pallium development	0.07	>=0.20	ZNF385B (2.3)	PPP2R2B (1.9)	AMH (1.7)	RBFOX3 (1.7)	ENSG00000226674 (1.2)	CDKN1B (0.9)	APOLD1 (0.5)	HDAC9 (0.5)	MCM8 (0.4)	CDCA7 (0.2)
ENSG00000177971	IMP3 PPI subnetwork	0.07	>=0.20	PNO1 (4.8)	CDC5L (2.4)	API5 (2.0)	CDCA7 (1.6)	AMH (0.9)	EIF4EBP1 (0.8)	HDAC9 (0.1)	CCDC97 (0.1)	LMNB2 (-0.1)	BMP4 (-0.1)
ENSG00000079739	PGM1 PPI subnetwork	0.07	>=0.20	CDC5L (1.9)	GNG7 (1.8)	PNO1 (1.6)	EIF4EBP1 (1.4)	ENSG00000226674 (1.1)	ENSG00000251323 (1.0)	HDAC9 (0.9)	API5 (0.9)	CCDC97 (0.8)	PPP3R1 (0.7)
GO:0051169	nuclear transport	0.07	>=0.20	PPP3R1 (2.3)	API5 (1.6)	USP35 (1.4)	LMNB2 (1.2)	CDKN1B (1.0)	CDC5L (1.0)	HNRNPUL1 (1.0)	PNO1 (0.9)	CCDC97 (0.7)	GNG7 (0.3)
GO:0051656	establishment of organelle localization	0.07	>=0.20	USP35 (2.8)	ENSG00000226674 (2.5)	GAB2 (1.7)	LMNB2 (1.4)	API5 (1.2)	CDKN1B (0.8)	APOLD1 (0.8)	CCDC97 (0.7)	PPP2R2B (0.6)	MCM8 (0.5)
ENSG00000094880	CDC23 PPI subnetwork	0.07	>=0.20	LMNB2 (2.5)	CDCA7 (2.4)	MCM8 (2.1)	CDKN1B (0.7)	ENSG00000226674 (0.7)	APOLD1 (0.6)	PPP2R2B (0.6)	USP35 (0.5)	AXL (0.5)	API5 (0.2)
ENSG00000157344	ENSG00000157344 PPI subnetwork	0.07	>=0.20	EIF4EBP1 (3.4)	PNO1 (0.7)	CDKN1B (0.6)	LMNB2 (0.5)	HDAC9 (0.5)	CDC5L (0.5)	CCDC97 (0.4)	BMP4 (0.4)	API5 (0.3)	APOLD1 (0.3)
ENSG00000141141	DDX52 PPI subnetwork	0.07	>=0.20	PNO1 (5.2)	CDC5L (3.1)	API5 (2.1)	CDCA7 (1.6)	AMH (1.2)	EIF4EBP1 (1.1)	LMNB2 (0.7)	AXL (0.4)	CCDC97 (0.3)	BMP4 (0.2)
ENSG00000183386	FHL3 PPI subnetwork	0.07	>=0.20	CCDC97 (2.6)	HNRNPUL1 (1.8)	APOLD1 (1.2)	PPP2R2B (1.2)	CDKN1B (1.1)	HDAC9 (0.8)	LMNB2 (0.8)	EIF4EBP1 (0.7)	GAB2 (0.6)	ENSG00000226674 (0.6)
ENSG00000083312	TNPO1 PPI subnetwork	0.07	>=0.20	PPP3R1 (2.1)	API5 (2.1)	PNO1 (2.0)	CDC5L (1.9)	CDKN1B (1.0)	LMNB2 (0.9)	HNRNPUL1 (0.8)	CDCA7 (0.6)	ENSG00000251323 (0.4)	GAB2 (0.2)
GO:0016876	ligase activity, forming aminoacyl-tRNA and related compounds	0.07	>=0.20	EIF4EBP1 (6.2)	PNO1 (1.7)	CDC5L (1.0)	MCM8 (0.8)	HDAC9 (0.6)	CDCA7 (0.6)	GNG7 (0.5)	API5 (0.3)	USP35 (0.3)	ZNF385B (0.3)
GO:0004812	aminoacyl-tRNA ligase activity	0.07	>=0.20	EIF4EBP1 (6.2)	PNO1 (1.7)	CDC5L (1.0)	MCM8 (0.8)	HDAC9 (0.6)	CDCA7 (0.6)	GNG7 (0.5)	API5 (0.3)	USP35 (0.3)	ZNF385B (0.3)
GO:0016875	ligase activity, forming carbon-oxygen bonds	0.07	>=0.20	EIF4EBP1 (6.2)	PNO1 (1.7)	CDC5L (1.0)	MCM8 (0.8)	HDAC9 (0.6)	CDCA7 (0.6)	GNG7 (0.5)	API5 (0.3)	USP35 (0.3)	ZNF385B (0.3)
ENSG00000125503	PPP1R12C PPI subnetwork	0.07	>=0.20	PPP3R1 (1.9)	AXL (1.8)	RBFOX3 (1.7)	BMP4 (1.3)	AMH (1.0)	GNG7 (0.7)	CCDC97 (0.5)	API5 (0.5)	LMNB2 (0.4)	PPP2R2B (0.3)
ENSG00000160014	CALM3 PPI subnetwork	0.07	>=0.20	RBFOX3 (2.8)	GNG7 (2.2)	PPP2R2B (2.1)	PPP3R1 (1.7)	HDAC9 (1.3)	ZNF385B (1.1)	LMNB2 (0.9)	CDCA7 (0.5)	CDKN1B (0.3)	AXL (0.3)
ENSG00000198668	CALM1 PPI subnetwork	0.07	>=0.20	RBFOX3 (2.8)	GNG7 (2.2)	PPP2R2B (2.1)	PPP3R1 (1.7)	HDAC9 (1.3)	ZNF385B (1.1)	LMNB2 (0.9)	CDCA7 (0.5)	CDKN1B (0.3)	AXL (0.3)
ENSG00000143933	CALM2 PPI subnetwork	0.07	>=0.20	RBFOX3 (2.8)	GNG7 (2.2)	PPP2R2B (2.1)	PPP3R1 (1.7)	HDAC9 (1.3)	ZNF385B (1.1)	LMNB2 (0.9)	CDCA7 (0.5)	CDKN1B (0.3)	AXL (0.3)
ENSG00000169621	APLF PPI subnetwork	0.07	>=0.20	MCM8 (2.9)	CDCA7 (1.9)	CCDC97 (1.9)	ENSG00000251323 (1.7)	PNO1 (1.6)	CDC5L (1.6)	HNRNPUL1 (1.5)	LMNB2 (1.1)	GNG7 (1.0)	ZNF385B (1.0)
GO:0051259	protein oligomerization	0.07	>=0.20	ZNF385B (2.0)	ENSG00000251323 (1.3)	APOLD1 (1.0)	EIF4EBP1 (0.9)	RBFOX3 (0.8)	ENSG00000226674 (0.7)	AXL (0.6)	CDKN1B (0.6)	CDCA7 (0.5)	USP35 (0.4)
ENSG00000163811	WDR43 PPI subnetwork	0.07	>=0.20	PNO1 (5.8)	API5 (1.9)	CDC5L (1.6)	AMH (1.5)	CDCA7 (1.2)	EIF4EBP1 (0.9)	AXL (0.5)	LMNB2 (0.5)	BMP4 (0.1)	HDAC9 (0.0)
GO:0070412	R-SMAD binding	0.07	>=0.20	USP35 (2.6)	APOLD1 (2.1)	PPP3R1 (1.4)	BMP4 (1.3)	LMNB2 (1.1)	RBFOX3 (1.0)	GAB2 (0.9)	PPP2R2B (0.9)	CDC5L (0.7)	AXL (0.4)
ENSG00000214485	ENSG00000214485 PPI subnetwork	0.07	>=0.20	PNO1 (4.9)	CDC5L (1.8)	CDCA7 (1.4)	EIF4EBP1 (1.4)	API5 (1.1)	AMH (0.5)	ENSG00000226674 (0.5)	LMNB2 (0.5)	AXL (0.1)	BMP4 (-0.0)
GO:0010332	response to gamma radiation	0.07	>=0.20	ENSG00000251323 (4.0)	APOLD1 (1.3)	AMH (1.1)	MCM8 (1.1)	PPP3R1 (1.0)	ZNF385B (0.9)	AXL (0.6)	GAB2 (0.5)	GNG7 (0.4)	LMNB2 (0.4)
REACTOME_RNA_POLYMERASE_I_PROMOTER_ESCAPE	REACTOME_RNA_POLYMERASE_I_PROMOTER_ESCAPE	0.07	>=0.20	PNO1 (3.4)	CDC5L (2.1)	AMH (1.0)	PPP3R1 (1.0)	BMP4 (0.9)	API5 (0.9)	AXL (0.7)	ENSG00000251323 (0.5)	CDCA7 (0.5)	ENSG00000226674 (0.5)
ENSG00000196226	HIST1H2BB PPI subnetwork	0.07	>=0.20	CDKN1B (3.3)	CDC5L (1.6)	HNRNPUL1 (1.5)	ENSG00000251323 (1.3)	API5 (1.2)	MCM8 (1.0)	PPP3R1 (1.0)	CCDC97 (0.9)	PNO1 (0.7)	CDCA7 (0.7)
ENSG00000004487	KDM1A PPI subnetwork	0.07	>=0.20	CCDC97 (2.1)	HNRNPUL1 (1.9)	PPP3R1 (1.3)	LMNB2 (1.1)	CDKN1B (1.0)	HDAC9 (0.7)	USP35 (0.6)	ZNF385B (0.6)	API5 (0.5)	GAB2 (0.5)
GO:0006413	translational initiation	0.07	>=0.20	API5 (1.9)	PNO1 (1.6)	HDAC9 (1.0)	CDC5L (0.9)	CCDC97 (0.8)	PPP2R2B (0.6)	ENSG00000226674 (0.5)	AMH (0.5)	EIF4EBP1 (0.4)	RBFOX3 (0.0)
ENSG00000110092	CCND1 PPI subnetwork	0.07	>=0.20	CDKN1B (3.0)	PPP3R1 (2.8)	MCM8 (2.0)	HNRNPUL1 (1.7)	CDCA7 (1.0)	CCDC97 (0.9)	APOLD1 (0.9)	HDAC9 (0.8)	PPP2R2B (0.7)	EIF4EBP1 (0.7)
MP:0004024	aneuploidy	0.07	>=0.20	LMNB2 (3.5)	MCM8 (3.0)	USP35 (2.1)	CDKN1B (1.9)	CDCA7 (1.6)	APOLD1 (1.5)	ENSG00000251323 (1.0)	AMH (0.8)	CCDC97 (0.6)	HNRNPUL1 (0.4)
ENSG00000082397	EPB41L3 PPI subnetwork	0.07	>=0.20	HDAC9 (2.1)	ENSG00000251323 (1.9)	PPP2R2B (1.6)	GAB2 (1.6)	PNO1 (1.4)	RBFOX3 (1.2)	PPP3R1 (1.1)	API5 (0.9)	USP35 (0.9)	ENSG00000226674 (0.9)
ENSG00000124795	DEK PPI subnetwork	0.07	>=0.20	ENSG00000251323 (2.0)	CDKN1B (1.8)	PPP3R1 (1.7)	ZNF385B (1.7)	HNRNPUL1 (1.7)	CCDC97 (1.3)	MCM8 (1.2)	CDC5L (1.2)	CDCA7 (0.7)	RBFOX3 (0.7)
ENSG00000215412	ENSG00000215412 PPI subnetwork	0.07	>=0.20	LMNB2 (2.8)	HNRNPUL1 (2.7)	CCDC97 (1.9)	API5 (1.9)	CDC5L (1.7)	USP35 (1.3)	BMP4 (1.2)	PNO1 (1.2)	CDCA7 (1.2)	APOLD1 (1.1)
ENSG00000215425	DDX39B PPI subnetwork	0.07	>=0.20	LMNB2 (2.8)	HNRNPUL1 (2.7)	CCDC97 (1.9)	API5 (1.9)	CDC5L (1.7)	USP35 (1.3)	BMP4 (1.2)	PNO1 (1.2)	CDCA7 (1.2)	APOLD1 (1.1)
ENSG00000198563	DDX39B PPI subnetwork	0.07	>=0.20	LMNB2 (2.8)	HNRNPUL1 (2.7)	CCDC97 (1.9)	API5 (1.9)	CDC5L (1.7)	USP35 (1.3)	BMP4 (1.2)	PNO1 (1.2)	CDCA7 (1.2)	APOLD1 (1.1)
ENSG00000100413	POLR3H PPI subnetwork	0.07	>=0.20	EIF4EBP1 (3.2)	PNO1 (2.6)	HDAC9 (1.1)	CDC5L (0.8)	API5 (0.8)	ENSG00000226674 (0.6)	MCM8 (0.4)	ENSG00000251323 (0.3)	PPP2R2B (0.2)	CDCA7 (0.2)
KEGG_NON_HOMOLOGOUS_END_JOINING	KEGG_NON_HOMOLOGOUS_END_JOINING	0.07	>=0.20	ENSG00000251323 (3.2)	MCM8 (3.0)	GAB2 (2.1)	HDAC9 (1.1)	CDC5L (1.0)	USP35 (0.8)	CCDC97 (0.7)	LMNB2 (0.7)	PNO1 (0.6)	ENSG00000226674 (0.5)
MP:0000694	spleen hypoplasia	0.07	>=0.20	HDAC9 (2.4)	LMNB2 (1.7)	HNRNPUL1 (1.2)	BMP4 (1.1)	CCDC97 (1.0)	CDCA7 (0.9)	GAB2 (0.9)	ENSG00000226674 (0.8)	APOLD1 (0.8)	GNG7 (0.7)
ENSG00000197597	ENSG00000197597 PPI subnetwork	0.07	>=0.20	CDKN1B (3.2)	HNRNPUL1 (1.9)	CDC5L (1.8)	API5 (1.3)	ENSG00000251323 (1.0)	MCM8 (0.9)	PPP3R1 (0.8)	CCDC97 (0.8)	PNO1 (0.7)	CDCA7 (0.7)
ENSG00000165280	VCP PPI subnetwork	0.07	>=0.20	PPP3R1 (2.1)	API5 (1.7)	CDC5L (1.6)	MCM8 (1.4)	LMNB2 (1.0)	AMH (0.6)	USP35 (0.5)	CDKN1B (0.4)	HNRNPUL1 (0.4)	BMP4 (0.3)
ENSG00000115289	PCGF1 PPI subnetwork	0.07	>=0.20	CCDC97 (2.1)	HNRNPUL1 (2.1)	CDC5L (1.3)	API5 (1.2)	CDCA7 (1.1)	CDKN1B (0.8)	PPP3R1 (0.8)	LMNB2 (0.7)	EIF4EBP1 (0.5)	HDAC9 (0.4)
ENSG00000168497	SDPR PPI subnetwork	0.07	>=0.20	ENSG00000226674 (2.4)	AXL (2.0)	USP35 (1.3)	BMP4 (1.3)	CDCA7 (1.2)	PPP3R1 (1.1)	HNRNPUL1 (1.0)	GNG7 (0.9)	RBFOX3 (0.6)	CDC5L (0.6)
ENSG00000112578	BYSL PPI subnetwork	0.07	>=0.20	PNO1 (4.7)	CDC5L (2.4)	API5 (1.7)	CDCA7 (1.3)	AMH (1.2)	EIF4EBP1 (0.8)	LMNB2 (0.5)	BMP4 (0.5)	AXL (0.2)	CCDC97 (0.2)
GO:0002063	chondrocyte development	0.07	>=0.20	ENSG00000226674 (2.6)	ZNF385B (1.9)	PPP2R2B (1.9)	AMH (1.8)	BMP4 (1.4)	GNG7 (1.3)	CDKN1B (0.7)	EIF4EBP1 (0.4)	APOLD1 (0.4)	CCDC97 (0.2)
ENSG00000136111	TBC1D4 PPI subnetwork	0.07	>=0.20	HNRNPUL1 (2.0)	CCDC97 (1.5)	HDAC9 (1.2)	GNG7 (1.1)	EIF4EBP1 (1.0)	GAB2 (0.6)	CDCA7 (0.6)	USP35 (0.5)	ZNF385B (0.4)	API5 (0.3)
ENSG00000112078	KCTD20 PPI subnetwork	0.07	>=0.20	GAB2 (2.6)	PPP2R2B (1.7)	GNG7 (1.0)	PPP3R1 (0.8)	RBFOX3 (0.8)	EIF4EBP1 (0.6)	CDCA7 (0.6)	HNRNPUL1 (0.4)	HDAC9 (0.4)	ENSG00000251323 (0.4)
ENSG00000120875	DUSP4 PPI subnetwork	0.07	>=0.20	RBFOX3 (3.6)	PPP3R1 (3.2)	GNG7 (2.0)	CDKN1B (1.1)	HDAC9 (1.1)	PPP2R2B (0.7)	ENSG00000226674 (0.7)	GAB2 (0.5)	ZNF385B (0.5)	AMH (0.3)
ENSG00000165684	SNAPC4 PPI subnetwork	0.07	>=0.20	EIF4EBP1 (3.9)	ENSG00000251323 (2.2)	PNO1 (2.0)	HDAC9 (1.7)	ENSG00000226674 (1.1)	MCM8 (0.9)	BMP4 (0.6)	PPP2R2B (0.2)	API5 (0.0)	USP35 (0.0)
GO:0030983	mismatched DNA binding	0.07	>=0.20	MCM8 (3.5)	CDC5L (2.6)	HNRNPUL1 (2.0)	CDCA7 (1.5)	USP35 (1.2)	API5 (1.0)	ENSG00000251323 (1.0)	ENSG00000226674 (0.8)	PNO1 (0.8)	AMH (0.7)
MP:0005159	azoospermia	0.07	>=0.20	MCM8 (1.9)	AXL (1.2)	BMP4 (1.1)	ENSG00000226674 (1.0)	HNRNPUL1 (0.9)	AMH (0.7)	LMNB2 (0.7)	CDCA7 (0.6)	HDAC9 (0.5)	USP35 (0.5)
ENSG00000198700	IPO9 PPI subnetwork	0.07	>=0.20	MCM8 (1.9)	CDCA7 (1.8)	API5 (1.6)	CDKN1B (1.5)	HNRNPUL1 (1.2)	CDC5L (1.1)	RBFOX3 (0.7)	ENSG00000251323 (0.6)	PNO1 (0.6)	CCDC97 (0.3)
ENSG00000115268	RPS15 PPI subnetwork	0.07	>=0.20	API5 (1.4)	AMH (1.2)	PNO1 (1.0)	GAB2 (0.8)	CDC5L (0.7)	ENSG00000226674 (0.5)	LMNB2 (0.5)	EIF4EBP1 (0.5)	CDCA7 (0.4)	PPP3R1 (0.3)
ENSG00000177731	FLII PPI subnetwork	0.08	>=0.20	LMNB2 (1.7)	GAB2 (1.2)	PPP2R2B (1.1)	BMP4 (1.0)	ENSG00000226674 (1.0)	CDCA7 (0.9)	ZNF385B (0.7)	PPP3R1 (0.7)	USP35 (0.7)	HDAC9 (0.6)
ENSG00000164107	HAND2 PPI subnetwork	0.08	>=0.20	CCDC97 (2.5)	HDAC9 (2.2)	HNRNPUL1 (2.2)	AMH (2.2)	GAB2 (1.7)	USP35 (1.4)	CDC5L (1.4)	LMNB2 (1.2)	GNG7 (1.1)	APOLD1 (1.1)
ENSG00000089737	DDX24 PPI subnetwork	0.08	>=0.20	PNO1 (4.5)	CDC5L (1.9)	API5 (1.4)	CDCA7 (1.1)	EIF4EBP1 (0.9)	AMH (0.5)	ENSG00000226674 (0.4)	LMNB2 (0.3)	GAB2 (0.3)	ENSG00000251323 (0.2)
ENSG00000164611	PTTG1 PPI subnetwork	0.08	>=0.20	CDCA7 (2.1)	LMNB2 (2.0)	MCM8 (1.2)	API5 (1.0)	AXL (1.0)	PPP3R1 (0.6)	ZNF385B (0.5)	CDC5L (0.5)	BMP4 (0.4)	ENSG00000226674 (0.4)
GO:0043021	ribonucleoprotein complex binding	0.08	>=0.20	EIF4EBP1 (1.4)	PNO1 (1.4)	CCDC97 (1.3)	HNRNPUL1 (1.1)	CDC5L (1.1)	PPP3R1 (1.0)	MCM8 (1.0)	ENSG00000226674 (0.6)	AXL (0.4)	BMP4 (0.4)
ENSG00000204120	GIGYF2 PPI subnetwork	0.08	>=0.20	CDKN1B (3.2)	HNRNPUL1 (2.2)	EIF4EBP1 (1.9)	API5 (1.8)	APOLD1 (1.3)	ENSG00000251323 (1.1)	PNO1 (1.1)	MCM8 (0.8)	CCDC97 (0.7)	GAB2 (0.7)
ENSG00000186868	MAPT PPI subnetwork	0.08	>=0.20	PPP3R1 (2.2)	API5 (1.4)	HNRNPUL1 (1.3)	RBFOX3 (1.2)	ZNF385B (0.9)	ENSG00000226674 (0.7)	PPP2R2B (0.7)	CCDC97 (0.7)	CDKN1B (0.6)	HDAC9 (0.5)
ENSG00000176248	ANAPC2 PPI subnetwork	0.08	>=0.20	CDCA7 (3.4)	LMNB2 (2.8)	MCM8 (2.4)	ENSG00000226674 (0.9)	ZNF385B (0.8)	PPP2R2B (0.8)	USP35 (0.7)	CDC5L (0.4)	PPP3R1 (0.2)	API5 (0.2)
REACTOME_CENTROSOME_MATURATION	REACTOME_CENTROSOME_MATURATION	0.08	>=0.20	MCM8 (3.3)	LMNB2 (2.6)	CDCA7 (1.9)	API5 (1.4)	HNRNPUL1 (1.2)	USP35 (1.1)	CCDC97 (0.8)	CDC5L (0.8)	APOLD1 (0.5)	CDKN1B (0.4)
REACTOME_RECRUITMENT_OF_MITOTIC_CENTROSOME_PROTEINS_AND_COMPLEXES	REACTOME_RECRUITMENT_OF_MITOTIC_CENTROSOME_PROTEINS_AND_COMPLEXES	0.08	>=0.20	MCM8 (3.3)	LMNB2 (2.6)	CDCA7 (1.9)	API5 (1.4)	HNRNPUL1 (1.2)	USP35 (1.1)	CCDC97 (0.8)	CDC5L (0.8)	APOLD1 (0.5)	CDKN1B (0.4)
ENSG00000065183	WDR3 PPI subnetwork	0.08	>=0.20	PNO1 (4.9)	CDC5L (2.2)	EIF4EBP1 (1.9)	API5 (1.5)	CDCA7 (1.4)	AMH (1.0)	AXL (0.5)	BMP4 (0.0)	ENSG00000226674 (0.0)	CCDC97 (0.0)
ENSG00000008988	RPS20 PPI subnetwork	0.08	>=0.20	API5 (2.4)	PPP3R1 (1.9)	CDKN1B (1.8)	CDC5L (1.6)	PNO1 (1.4)	RBFOX3 (0.8)	CCDC97 (0.5)	EIF4EBP1 (0.4)	LMNB2 (0.2)	PPP2R2B (0.2)
GO:0030684	preribosome	0.08	>=0.20	PNO1 (3.6)	CDC5L (1.4)	API5 (1.2)	CDCA7 (1.1)	EIF4EBP1 (1.0)	AMH (0.7)	ENSG00000251323 (0.5)	AXL (0.3)	LMNB2 (0.3)	BMP4 (0.2)
GO:0051260	protein homooligomerization	0.08	>=0.20	ZNF385B (2.7)	EIF4EBP1 (1.6)	GNG7 (0.8)	ENSG00000226674 (0.7)	RBFOX3 (0.6)	HDAC9 (0.5)	APOLD1 (0.5)	CDCA7 (0.4)	USP35 (0.4)	AXL (0.4)
REACTOME_MAPK_TARGETS_NUCLEAR_EVENTS_MEDIATED_BY_MAP_KINASES	REACTOME_MAPK_TARGETS_NUCLEAR_EVENTS_MEDIATED_BY_MAP_KINASES	0.08	>=0.20	HDAC9 (2.1)	APOLD1 (2.0)	PPP3R1 (1.7)	API5 (1.4)	GNG7 (1.2)	EIF4EBP1 (1.0)	BMP4 (1.0)	CDC5L (0.6)	PPP2R2B (0.5)	ENSG00000226674 (0.5)
ENSG00000175216	CKAP5 PPI subnetwork	0.08	>=0.20	LMNB2 (2.7)	CDCA7 (1.8)	MCM8 (1.6)	APOLD1 (1.4)	ZNF385B (1.3)	CDC5L (1.3)	PPP2R2B (1.3)	USP35 (1.1)	ENSG00000226674 (1.0)	CCDC97 (0.8)
ENSG00000040199	PHLPP2 PPI subnetwork	0.08	>=0.20	PNO1 (1.8)	API5 (1.6)	EIF4EBP1 (1.4)	AXL (1.3)	CCDC97 (1.0)	LMNB2 (0.9)	PPP2R2B (0.7)	CDCA7 (0.6)	AMH (0.4)	GNG7 (0.2)
GO:0003746	translation elongation factor activity	0.08	>=0.20	EIF4EBP1 (2.3)	AMH (1.5)	CCDC97 (1.0)	GNG7 (0.9)	HNRNPUL1 (0.9)	CDC5L (0.8)	APOLD1 (0.4)	API5 (0.3)	ENSG00000226674 (0.1)	PNO1 (0.1)
ENSG00000170847	ENSG00000170847 PPI subnetwork	0.08	>=0.20	CDC5L (1.0)	CDCA7 (1.0)	API5 (1.0)	CCDC97 (0.9)	HNRNPUL1 (0.8)	LMNB2 (0.8)	CDKN1B (0.7)	GNG7 (0.7)	ZNF385B (0.6)	ENSG00000226674 (0.5)
ENSG00000173534	ENSG00000173534 PPI subnetwork	0.08	>=0.20	CDC5L (1.0)	CDCA7 (1.0)	API5 (1.0)	CCDC97 (0.9)	HNRNPUL1 (0.8)	LMNB2 (0.8)	CDKN1B (0.7)	GNG7 (0.7)	ZNF385B (0.6)	ENSG00000226674 (0.5)
ENSG00000100479	POLE2 PPI subnetwork	0.08	>=0.20	MCM8 (4.4)	CDCA7 (3.0)	ENSG00000251323 (2.0)	LMNB2 (1.5)	CDC5L (1.0)	RBFOX3 (0.7)	PNO1 (0.7)	ENSG00000226674 (0.6)	HNRNPUL1 (0.4)	GAB2 (0.2)
ENSG00000108773	KAT2A PPI subnetwork	0.08	>=0.20	HNRNPUL1 (2.8)	CDC5L (2.6)	CCDC97 (2.3)	MCM8 (1.5)	PPP3R1 (1.2)	LMNB2 (1.0)	API5 (1.0)	APOLD1 (0.8)	CDCA7 (0.8)	CDKN1B (0.6)
REACTOME_RNA_POLYMERASE_I_CHAIN_ELONGATION	REACTOME_RNA_POLYMERASE_I_CHAIN_ELONGATION	0.08	>=0.20	PNO1 (2.3)	PPP3R1 (1.4)	CDC5L (0.9)	CDCA7 (0.9)	GNG7 (0.8)	CDKN1B (0.8)	BMP4 (0.7)	RBFOX3 (0.7)	ENSG00000251323 (0.7)	MCM8 (0.4)
REACTOME_RNA_POLYMERASE_III_TRANSCRIPTION_INITIATION_FROM_TYPE_3_PROMOTER	REACTOME_RNA_POLYMERASE_III_TRANSCRIPTION_INITIATION_FROM_TYPE_3_PROMOTER	0.08	>=0.20	EIF4EBP1 (3.3)	PNO1 (2.1)	ENSG00000251323 (1.3)	ENSG00000226674 (1.3)	HDAC9 (1.3)	BMP4 (0.7)	MCM8 (0.4)	API5 (0.4)	PPP2R2B (0.2)	AMH (0.1)
MP:0002718	abnormal inner cell mass morphology	0.08	>=0.20	CDCA7 (4.0)	MCM8 (2.6)	CDC5L (1.7)	EIF4EBP1 (1.6)	LMNB2 (1.2)	PPP3R1 (1.2)	PNO1 (0.8)	API5 (0.7)	HNRNPUL1 (0.6)	ENSG00000226674 (0.5)
ENSG00000119318	RAD23B PPI subnetwork	0.08	>=0.20	API5 (2.5)	PNO1 (2.0)	CCDC97 (1.9)	CDC5L (1.5)	AMH (1.0)	BMP4 (0.8)	HNRNPUL1 (0.7)	APOLD1 (0.7)	MCM8 (0.6)	PPP3R1 (0.3)
ENSG00000138180	CEP55 PPI subnetwork	0.08	>=0.20	LMNB2 (2.8)	CCDC97 (1.3)	AMH (1.1)	MCM8 (1.0)	RBFOX3 (0.9)	HDAC9 (0.9)	GAB2 (0.8)	USP35 (0.7)	CDKN1B (0.7)	HNRNPUL1 (0.4)
ENSG00000142208	AKT1 PPI subnetwork	0.08	>=0.20	USP35 (2.0)	GNG7 (1.7)	CDKN1B (1.5)	PPP3R1 (1.4)	EIF4EBP1 (1.4)	GAB2 (1.1)	ENSG00000226674 (0.9)	APOLD1 (0.9)	HNRNPUL1 (0.8)	BMP4 (0.7)
ENSG00000129824	RPS4Y1 PPI subnetwork	0.08	>=0.20	API5 (1.3)	AMH (1.0)	PNO1 (0.9)	EIF4EBP1 (0.9)	GAB2 (0.8)	LMNB2 (0.6)	ENSG00000226674 (0.6)	CDKN1B (0.4)	CDC5L (0.4)	BMP4 (0.3)
ENSG00000174307	PHLDA3 PPI subnetwork	0.08	>=0.20	API5 (2.1)	EIF4EBP1 (2.1)	CDC5L (2.0)	MCM8 (1.5)	PNO1 (1.4)	LMNB2 (1.0)	PPP3R1 (0.7)	CDCA7 (0.6)	ENSG00000251323 (0.5)	USP35 (-0.1)
GO:0005720	nuclear heterochromatin	0.08	>=0.20	CDKN1B (2.4)	HNRNPUL1 (1.7)	LMNB2 (1.6)	MCM8 (1.3)	CDC5L (1.1)	AMH (0.9)	CDCA7 (0.8)	ZNF385B (0.6)	PPP3R1 (0.4)	CCDC97 (0.4)
ENSG00000198618	ENSG00000198618 PPI subnetwork	0.08	>=0.20	HNRNPUL1 (2.0)	PPP3R1 (1.9)	AXL (1.9)	API5 (1.6)	CDKN1B (1.4)	PPP2R2B (1.3)	CDCA7 (0.9)	BMP4 (0.7)	CDC5L (0.6)	RBFOX3 (0.5)
ENSG00000196262	PPIA PPI subnetwork	0.08	>=0.20	HNRNPUL1 (2.0)	PPP3R1 (1.9)	AXL (1.9)	API5 (1.6)	CDKN1B (1.4)	PPP2R2B (1.3)	CDCA7 (0.9)	BMP4 (0.7)	CDC5L (0.6)	RBFOX3 (0.5)
GO:0080135	regulation of cellular response to stress	0.08	>=0.20	HDAC9 (2.5)	GAB2 (1.7)	EIF4EBP1 (1.5)	ENSG00000251323 (1.0)	AMH (0.6)	RBFOX3 (0.6)	CDCA7 (0.4)	PPP3R1 (0.4)	API5 (0.3)	BMP4 (0.3)
ENSG00000071655	MBD3 PPI subnetwork	0.08	>=0.20	HNRNPUL1 (2.3)	CDKN1B (2.3)	CDCA7 (2.3)	LMNB2 (2.2)	USP35 (1.8)	CDC5L (1.2)	API5 (1.1)	CCDC97 (1.1)	PPP2R2B (1.0)	PPP3R1 (1.0)
ENSG00000183474	GTF2H2C PPI subnetwork	0.08	>=0.20	PNO1 (2.4)	AXL (1.5)	CDC5L (1.5)	API5 (1.4)	HNRNPUL1 (1.1)	PPP3R1 (1.0)	MCM8 (1.0)	ENSG00000251323 (0.8)	ZNF385B (0.8)	BMP4 (0.7)
GO:0071103	DNA conformation change	0.08	>=0.20	CDKN1B (3.5)	MCM8 (2.0)	CDCA7 (1.9)	ENSG00000251323 (1.7)	LMNB2 (1.2)	GAB2 (1.0)	ZNF385B (1.0)	RBFOX3 (0.4)	HNRNPUL1 (0.4)	CDC5L (0.2)
GO:0000291	nuclear-transcribed mRNA catabolic process, exonucleolytic	0.08	>=0.20	EIF4EBP1 (2.4)	PNO1 (1.1)	LMNB2 (0.7)	MCM8 (0.5)	CCDC97 (0.5)	GNG7 (0.5)	CDCA7 (0.4)	ZNF385B (0.3)	ENSG00000226674 (0.3)	CDC5L (0.1)
GO:0043928	exonucleolytic nuclear-transcribed mRNA catabolic process involved in deadenylation-dependent decay	0.08	>=0.20	EIF4EBP1 (2.4)	PNO1 (1.1)	LMNB2 (0.7)	MCM8 (0.5)	CCDC97 (0.5)	GNG7 (0.5)	CDCA7 (0.4)	ZNF385B (0.3)	ENSG00000226674 (0.3)	CDC5L (0.1)
ENSG00000142534	RPS11 PPI subnetwork	0.08	>=0.20	PNO1 (3.7)	API5 (1.9)	AMH (1.7)	CDC5L (1.4)	EIF4EBP1 (1.3)	LMNB2 (1.1)	CDCA7 (0.8)	CCDC97 (0.8)	AXL (0.3)	HNRNPUL1 (0.2)
GO:0019080	viral genome expression	0.08	>=0.20	CCDC97 (1.7)	EIF4EBP1 (1.1)	API5 (1.1)	GAB2 (1.0)	HNRNPUL1 (0.9)	CDC5L (0.9)	AMH (0.8)	PNO1 (0.6)	ENSG00000226674 (0.4)	CDKN1B (0.3)
GO:0019083	viral transcription	0.08	>=0.20	CCDC97 (1.7)	EIF4EBP1 (1.1)	API5 (1.1)	GAB2 (1.0)	HNRNPUL1 (0.9)	CDC5L (0.9)	AMH (0.8)	PNO1 (0.6)	ENSG00000226674 (0.4)	CDKN1B (0.3)
ENSG00000110321	EIF4G2 PPI subnetwork	0.08	>=0.20	API5 (2.9)	PNO1 (1.7)	PPP3R1 (1.5)	CDC5L (1.0)	EIF4EBP1 (0.9)	BMP4 (0.8)	MCM8 (0.7)	LMNB2 (0.6)	CDKN1B (0.6)	GNG7 (0.4)
MP:0000633	abnormal pituitary gland morphology	0.08	>=0.20	AMH (2.6)	PPP2R2B (1.5)	HDAC9 (1.5)	LMNB2 (1.5)	ZNF385B (1.2)	BMP4 (1.0)	CCDC97 (1.0)	RBFOX3 (0.9)	GNG7 (0.8)	HNRNPUL1 (0.8)
ENSG00000063322	MED29 PPI subnetwork	0.08	>=0.20	CCDC97 (3.6)	CDC5L (1.8)	PNO1 (1.7)	HNRNPUL1 (1.7)	LMNB2 (1.2)	API5 (0.8)	ZNF385B (0.5)	USP35 (0.5)	PPP3R1 (0.4)	GNG7 (0.3)
ENSG00000188976	NOC2L PPI subnetwork	0.08	>=0.20	PNO1 (5.5)	CDC5L (2.0)	CDCA7 (1.8)	API5 (1.4)	EIF4EBP1 (1.4)	AMH (0.5)	LMNB2 (0.5)	MCM8 (0.1)	AXL (0.1)	BMP4 (0.0)
ENSG00000206274	ENSG00000206274 PPI subnetwork	0.08	>=0.20	EIF4EBP1 (3.7)	CDKN1B (1.8)	AMH (1.8)	CCDC97 (0.9)	LMNB2 (0.9)	AXL (0.9)	PPP2R2B (0.8)	HNRNPUL1 (0.8)	CDC5L (0.7)	ENSG00000251323 (0.7)
ENSG00000206383	HSPA1L PPI subnetwork	0.08	>=0.20	EIF4EBP1 (3.7)	CDKN1B (1.8)	AMH (1.8)	CCDC97 (0.9)	LMNB2 (0.9)	AXL (0.9)	PPP2R2B (0.8)	HNRNPUL1 (0.8)	CDC5L (0.7)	ENSG00000251323 (0.7)
REACTOME_REGULATION_OF_MRNA_STABILITY_BY_PROTEINS_THAT_BIND_AU:RICH_ELEMENTS	REACTOME_REGULATION_OF_MRNA_STABILITY_BY_PROTEINS_THAT_BIND_AU:RICH_ELEMENTS	0.08	>=0.20	API5 (2.0)	PNO1 (1.8)	LMNB2 (1.5)	CDC5L (1.2)	BMP4 (1.1)	HNRNPUL1 (0.9)	CCDC97 (0.9)	HDAC9 (0.6)	AXL (0.2)	PPP2R2B (0.2)
ENSG00000166598	HSP90B1 PPI subnetwork	0.08	>=0.20	GNG7 (1.0)	LMNB2 (1.0)	PPP3R1 (0.8)	CDC5L (0.7)	RBFOX3 (0.6)	HDAC9 (0.6)	EIF4EBP1 (0.6)	HNRNPUL1 (0.6)	MCM8 (0.5)	APOLD1 (0.5)
MP:0004965	inner cell mass degeneration	0.08	>=0.20	CDC5L (2.8)	LMNB2 (2.1)	MCM8 (1.9)	CDCA7 (1.8)	EIF4EBP1 (1.6)	PNO1 (1.4)	CCDC97 (0.8)	CDKN1B (0.7)	HNRNPUL1 (0.4)	ENSG00000251323 (0.2)
ENSG00000125485	DDX31 PPI subnetwork	0.08	>=0.20	PNO1 (4.8)	CDCA7 (1.9)	CDC5L (1.4)	EIF4EBP1 (1.2)	LMNB2 (1.1)	CCDC97 (0.9)	AMH (0.9)	APOLD1 (0.3)	MCM8 (0.2)	AXL (0.2)
GO:0000956	nuclear-transcribed mRNA catabolic process	0.08	>=0.20	HNRNPUL1 (1.7)	CCDC97 (1.6)	CDC5L (1.3)	API5 (1.1)	PNO1 (1.1)	LMNB2 (0.8)	EIF4EBP1 (0.6)	CDKN1B (0.5)	AMH (0.4)	MCM8 (0.3)
ENSG00000111262	KCNA1 PPI subnetwork	0.08	>=0.20	HDAC9 (1.8)	PPP3R1 (1.8)	GNG7 (1.6)	ZNF385B (1.6)	PPP2R2B (1.5)	RBFOX3 (1.5)	ENSG00000251323 (1.4)	CDKN1B (1.3)	AXL (1.0)	APOLD1 (0.9)
GO:0016769	transferase activity, transferring nitrogenous groups	0.08	>=0.20	EIF4EBP1 (2.6)	ZNF385B (2.0)	PPP2R2B (1.0)	GNG7 (0.8)	AXL (0.6)	ENSG00000251323 (0.6)	APOLD1 (0.5)	MCM8 (0.4)	CDKN1B (0.3)	CDC5L (0.2)
ENSG00000113810	SMC4 PPI subnetwork	0.08	>=0.20	CDC5L (3.3)	CDCA7 (2.8)	MCM8 (2.1)	LMNB2 (2.0)	API5 (1.7)	HNRNPUL1 (1.1)	PNO1 (1.1)	CCDC97 (0.7)	EIF4EBP1 (0.4)	ENSG00000226674 (0.3)
ENSG00000119772	DNMT3A PPI subnetwork	0.08	>=0.20	CDCA7 (3.1)	LMNB2 (2.3)	MCM8 (1.7)	API5 (1.1)	CDKN1B (1.1)	AMH (0.9)	HNRNPUL1 (0.7)	PPP3R1 (0.6)	ZNF385B (0.6)	EIF4EBP1 (0.5)
GO:0008186	RNA-dependent ATPase activity	0.08	>=0.20	CDC5L (2.7)	PNO1 (2.4)	API5 (1.8)	AMH (1.5)	HDAC9 (1.5)	CCDC97 (1.4)	APOLD1 (1.2)	USP35 (0.6)	HNRNPUL1 (0.6)	MCM8 (0.3)
ENSG00000173039	RELA PPI subnetwork	0.08	>=0.20	HNRNPUL1 (2.7)	HDAC9 (2.0)	LMNB2 (1.3)	CCDC97 (1.3)	CDC5L (1.2)	CDKN1B (1.1)	PNO1 (0.7)	MCM8 (0.6)	ENSG00000226674 (0.5)	APOLD1 (0.4)
GO:0016581	NuRD complex	0.08	>=0.20	HNRNPUL1 (2.9)	PPP3R1 (2.3)	API5 (1.7)	CDCA7 (1.2)	CCDC97 (1.1)	LMNB2 (1.0)	GNG7 (0.7)	AMH (0.7)	ENSG00000251323 (0.6)	HDAC9 (0.3)
GO:0032465	regulation of cytokinesis	0.08	>=0.20	MCM8 (1.5)	CDCA7 (1.4)	CDKN1B (1.1)	API5 (1.0)	ENSG00000251323 (0.9)	LMNB2 (0.9)	GAB2 (0.7)	HNRNPUL1 (0.6)	APOLD1 (0.6)	RBFOX3 (0.5)
ENSG00000137818	RPLP1 PPI subnetwork	0.08	>=0.20	API5 (2.0)	PNO1 (1.7)	PPP3R1 (1.7)	CDCA7 (1.4)	CDKN1B (0.8)	CCDC97 (0.7)	LMNB2 (0.7)	HNRNPUL1 (0.6)	AMH (0.5)	ENSG00000226674 (0.5)
ENSG00000102054	RBBP7 PPI subnetwork	0.08	>=0.20	HNRNPUL1 (2.1)	CDKN1B (1.9)	LMNB2 (1.6)	PPP3R1 (1.6)	EIF4EBP1 (1.5)	API5 (1.2)	CDC5L (1.0)	AMH (0.8)	CDCA7 (0.7)	USP35 (0.6)
ENSG00000167674	ENSG00000167674 PPI subnetwork	0.08	>=0.20	PPP3R1 (1.7)	GAB2 (1.6)	EIF4EBP1 (1.5)	HNRNPUL1 (1.3)	RBFOX3 (1.3)	CDC5L (1.2)	API5 (1.1)	CCDC97 (0.7)	CDKN1B (0.6)	USP35 (0.4)
ENSG00000084623	EIF3I PPI subnetwork	0.08	>=0.20	API5 (2.8)	PPP3R1 (1.9)	PNO1 (1.6)	CDC5L (1.4)	EIF4EBP1 (1.3)	HNRNPUL1 (0.8)	CDKN1B (0.7)	PPP2R2B (0.7)	LMNB2 (0.3)	RBFOX3 (0.3)
GO:0031058	positive regulation of histone modification	0.08	>=0.20	EIF4EBP1 (1.6)	USP35 (1.1)	LMNB2 (1.1)	CDCA7 (1.0)	ZNF385B (1.0)	HNRNPUL1 (1.0)	GNG7 (1.0)	HDAC9 (0.8)	MCM8 (0.5)	CDKN1B (0.4)
ENSG00000133895	MEN1 PPI subnetwork	0.08	>=0.20	CDCA7 (2.2)	HNRNPUL1 (2.2)	LMNB2 (2.1)	EIF4EBP1 (1.9)	AXL (1.6)	CCDC97 (1.5)	MCM8 (1.2)	CDC5L (1.1)	HDAC9 (0.7)	PNO1 (0.7)
GO:0016278	lysine N-methyltransferase activity	0.08	>=0.20	CDKN1B (2.6)	EIF4EBP1 (1.8)	HNRNPUL1 (1.8)	CDCA7 (1.3)	LMNB2 (1.3)	CCDC97 (1.2)	GAB2 (1.0)	CDC5L (0.9)	ENSG00000226674 (0.8)	USP35 (0.6)
GO:0016279	protein-lysine N-methyltransferase activity	0.08	>=0.20	CDKN1B (2.6)	EIF4EBP1 (1.8)	HNRNPUL1 (1.8)	CDCA7 (1.3)	LMNB2 (1.3)	CCDC97 (1.2)	GAB2 (1.0)	CDC5L (0.9)	ENSG00000226674 (0.8)	USP35 (0.6)
ENSG00000126749	ENSG00000126749 PPI subnetwork	0.08	>=0.20	PNO1 (4.6)	CDC5L (1.8)	AMH (1.5)	CDCA7 (1.5)	API5 (1.3)	EIF4EBP1 (1.1)	BMP4 (0.7)	AXL (0.6)	LMNB2 (0.2)	CCDC97 (0.2)
ENSG00000151224	MAT1A PPI subnetwork	0.08	>=0.20	PNO1 (3.7)	API5 (2.3)	CDC5L (2.2)	EIF4EBP1 (1.5)	PPP3R1 (1.0)	CCDC97 (0.9)	HNRNPUL1 (0.5)	RBFOX3 (0.2)	ENSG00000251323 (0.2)	LMNB2 (0.2)
ENSG00000083845	RPS5 PPI subnetwork	0.08	>=0.20	PNO1 (3.9)	API5 (2.1)	AMH (1.9)	CDC5L (1.7)	LMNB2 (1.1)	CDCA7 (0.7)	CCDC97 (0.6)	EIF4EBP1 (0.5)	ENSG00000226674 (0.2)	HNRNPUL1 (0.1)
ENSG00000178913	TAF7 PPI subnetwork	0.08	>=0.20	PPP3R1 (2.3)	CDC5L (1.9)	CDKN1B (1.3)	CDCA7 (1.0)	HNRNPUL1 (1.0)	EIF4EBP1 (0.8)	CCDC97 (0.8)	BMP4 (0.7)	HDAC9 (0.6)	API5 (0.5)
MP:0002243	abnormal vomeronasal organ morphology	0.08	>=0.20	ENSG00000251323 (1.9)	HDAC9 (1.8)	BMP4 (1.7)	ZNF385B (1.6)	RBFOX3 (1.4)	ENSG00000226674 (1.3)	EIF4EBP1 (0.9)	AXL (0.9)	PPP2R2B (0.4)	LMNB2 (0.3)
ENSG00000161800	RACGAP1 PPI subnetwork	0.08	>=0.20	LMNB2 (2.8)	USP35 (2.7)	ENSG00000226674 (2.3)	AXL (2.0)	CDCA7 (1.5)	PPP2R2B (1.2)	RBFOX3 (1.1)	GAB2 (0.9)	GNG7 (0.8)	MCM8 (0.8)
ENSG00000116030	SUMO1 PPI subnetwork	0.08	>=0.20	EIF4EBP1 (3.0)	CDC5L (2.3)	API5 (1.4)	CDKN1B (1.2)	CDCA7 (1.1)	HDAC9 (1.0)	HNRNPUL1 (0.8)	PNO1 (0.4)	LMNB2 (0.4)	APOLD1 (0.4)
GO:0006338	chromatin remodeling	0.08	>=0.20	CCDC97 (2.4)	HNRNPUL1 (2.4)	MCM8 (1.6)	CDCA7 (1.5)	ZNF385B (1.1)	ENSG00000251323 (1.1)	LMNB2 (1.0)	CDC5L (0.8)	CDKN1B (0.6)	RBFOX3 (0.5)
ENSG00000173545	ZNF622 PPI subnetwork	0.08	>=0.20	PNO1 (4.8)	CDC5L (2.0)	CDCA7 (1.6)	EIF4EBP1 (1.4)	ENSG00000226674 (1.0)	MCM8 (0.5)	HDAC9 (0.4)	API5 (0.3)	APOLD1 (0.2)	LMNB2 (0.2)
REACTOME_DOUBLE:STRAND_BREAK_REPAIR	REACTOME_DOUBLE:STRAND_BREAK_REPAIR	0.08	>=0.20	MCM8 (5.7)	CDCA7 (3.2)	ENSG00000251323 (2.9)	LMNB2 (2.3)	CDC5L (1.5)	GAB2 (0.6)	PNO1 (0.5)	CCDC97 (0.5)	HNRNPUL1 (0.4)	HDAC9 (0.2)
ENSG00000155229	MMS19 PPI subnetwork	0.08	>=0.20	API5 (1.9)	PNO1 (1.9)	EIF4EBP1 (1.5)	PPP3R1 (1.1)	HNRNPUL1 (1.1)	HDAC9 (1.0)	MCM8 (0.8)	LMNB2 (0.5)	CDC5L (0.4)	CDCA7 (0.4)
GO:0006367	transcription initiation from RNA polymerase II promoter	0.08	>=0.20	CDC5L (1.9)	PNO1 (1.6)	CCDC97 (1.5)	ENSG00000251323 (1.2)	API5 (1.0)	HNRNPUL1 (0.9)	MCM8 (0.5)	BMP4 (0.3)	HDAC9 (0.3)	PPP3R1 (0.2)
ENSG00000175582	RAB6A PPI subnetwork	0.08	>=0.20	PPP2R2B (2.4)	CDC5L (2.1)	CDKN1B (1.4)	API5 (1.0)	LMNB2 (0.9)	USP35 (0.9)	ENSG00000251323 (0.6)	AMH (0.5)	GAB2 (0.3)	GNG7 (0.2)
ENSG00000104833	TUBB4A PPI subnetwork	0.08	>=0.20	API5 (1.7)	LMNB2 (1.6)	CDC5L (1.4)	USP35 (1.3)	CDCA7 (1.1)	PNO1 (1.0)	ENSG00000226674 (0.8)	HDAC9 (0.7)	HNRNPUL1 (0.6)	PPP3R1 (0.6)
GO:0022613	ribonucleoprotein complex biogenesis	0.08	>=0.20	PNO1 (3.4)	CDC5L (1.6)	API5 (1.3)	CDCA7 (0.8)	AMH (0.7)	CCDC97 (0.7)	EIF4EBP1 (0.7)	MCM8 (0.5)	LMNB2 (0.1)	AXL (0.1)
ENSG00000156976	EIF4A2 PPI subnetwork	0.08	>=0.20	API5 (2.4)	CCDC97 (1.1)	EIF4EBP1 (1.1)	HNRNPUL1 (1.0)	PNO1 (0.8)	LMNB2 (0.8)	GAB2 (0.8)	ENSG00000226674 (0.6)	AMH (0.6)	HDAC9 (0.6)
ENSG00000120800	UTP20 PPI subnetwork	0.08	>=0.20	PNO1 (5.4)	CDC5L (2.1)	CDCA7 (1.5)	API5 (1.4)	EIF4EBP1 (1.3)	AMH (0.9)	BMP4 (0.3)	ENSG00000226674 (0.3)	LMNB2 (0.2)	CCDC97 (0.0)
GO:0043039	tRNA aminoacylation	0.08	>=0.20	EIF4EBP1 (4.3)	PNO1 (1.3)	HDAC9 (0.9)	USP35 (0.7)	CDC5L (0.6)	ZNF385B (0.5)	MCM8 (0.3)	GNG7 (0.3)	API5 (0.2)	APOLD1 (0.2)
GO:0043038	amino acid activation	0.08	>=0.20	EIF4EBP1 (4.3)	PNO1 (1.3)	HDAC9 (0.9)	USP35 (0.7)	CDC5L (0.6)	ZNF385B (0.5)	MCM8 (0.3)	GNG7 (0.3)	API5 (0.2)	APOLD1 (0.2)
ENSG00000147082	CCNB3 PPI subnetwork	0.08	>=0.20	LMNB2 (3.0)	APOLD1 (2.5)	MCM8 (2.2)	USP35 (1.8)	CDCA7 (1.7)	ENSG00000226674 (1.2)	GAB2 (0.9)	ZNF385B (0.6)	AXL (0.6)	ENSG00000251323 (0.6)
REACTOME_AMINO_ACID_SYNTHESIS_AND_INTERCONVERSION_TRANSAMINATION	REACTOME_AMINO_ACID_SYNTHESIS_AND_INTERCONVERSION_TRANSAMINATION	0.08	>=0.20	EIF4EBP1 (6.5)	AXL (1.1)	ZNF385B (1.1)	ENSG00000251323 (0.9)	CDCA7 (0.7)	GNG7 (0.7)	API5 (0.6)	PPP2R2B (0.6)	PPP3R1 (0.5)	LMNB2 (0.4)
ENSG00000167553	TUBA1C PPI subnetwork	0.08	>=0.20	API5 (1.6)	HDAC9 (1.6)	BMP4 (1.4)	AXL (1.3)	CDC5L (1.1)	ENSG00000251323 (1.0)	CDKN1B (0.7)	AMH (0.7)	CDCA7 (0.4)	HNRNPUL1 (0.3)
ENSG00000182774	RPS17L PPI subnetwork	0.08	>=0.20	PNO1 (3.8)	API5 (2.0)	AMH (1.7)	EIF4EBP1 (1.4)	CDC5L (1.3)	CDCA7 (0.9)	LMNB2 (0.8)	CCDC97 (0.3)	GAB2 (0.2)	BMP4 (0.2)
ENSG00000184779	RPS17 PPI subnetwork	0.08	>=0.20	PNO1 (3.8)	API5 (2.0)	AMH (1.7)	EIF4EBP1 (1.4)	CDC5L (1.3)	CDCA7 (0.9)	LMNB2 (0.8)	CCDC97 (0.3)	GAB2 (0.2)	BMP4 (0.2)
ENSG00000196792	STRN3 PPI subnetwork	0.08	>=0.20	RBFOX3 (2.2)	PPP2R2B (1.8)	PPP3R1 (1.7)	PNO1 (1.7)	GNG7 (1.4)	API5 (1.2)	CDKN1B (0.9)	HDAC9 (0.8)	ZNF385B (0.7)	AMH (0.6)
ENSG00000177485	ZBTB33 PPI subnetwork	0.08	>=0.20	HNRNPUL1 (2.1)	CCDC97 (1.9)	LMNB2 (1.4)	CDCA7 (1.2)	API5 (0.9)	CDKN1B (0.9)	HDAC9 (0.6)	ZNF385B (0.6)	PPP3R1 (0.5)	EIF4EBP1 (0.4)
ENSG00000011052	NME2 PPI subnetwork	0.08	>=0.20	PNO1 (3.2)	API5 (2.4)	CDKN1B (2.1)	PPP3R1 (1.9)	LMNB2 (1.4)	CDCA7 (1.2)	AXL (1.1)	CDC5L (1.0)	CCDC97 (0.5)	RBFOX3 (0.3)
GO:0005874	microtubule	0.08	>=0.20	LMNB2 (2.4)	PPP2R2B (2.2)	USP35 (2.0)	GAB2 (1.9)	MCM8 (1.6)	ZNF385B (1.1)	CDCA7 (0.8)	CDC5L (0.8)	HNRNPUL1 (0.5)	APOLD1 (0.4)
ENSG00000168495	POLR3D PPI subnetwork	0.08	>=0.20	PNO1 (2.4)	EIF4EBP1 (2.2)	API5 (1.4)	HDAC9 (0.9)	CDC5L (0.8)	ENSG00000226674 (0.7)	PPP2R2B (0.5)	ENSG00000251323 (0.5)	MCM8 (0.5)	CDCA7 (0.2)
REACTOME_CDT1_ASSOCIATION_WITH_THE_CDC6ORCORIGIN_COMPLEX	REACTOME_CDT1_ASSOCIATION_WITH_THE_CDC6ORCORIGIN_COMPLEX	0.08	>=0.20	API5 (2.2)	PNO1 (1.9)	CDC5L (1.1)	CCDC97 (0.9)	LMNB2 (0.7)	MCM8 (0.6)	EIF4EBP1 (0.3)	PPP3R1 (0.3)	USP35 (0.3)	BMP4 (0.2)
ENSG00000186153	WWOX PPI subnetwork	0.08	>=0.20	CCDC97 (4.9)	HNRNPUL1 (4.7)	CDC5L (2.5)	ZNF385B (1.1)	GAB2 (0.8)	CDCA7 (0.7)	API5 (0.6)	GNG7 (0.6)	LMNB2 (0.3)	AMH (0.1)
ENSG00000143627	PKLR PPI subnetwork	0.08	>=0.20	API5 (2.8)	EIF4EBP1 (2.6)	USP35 (1.4)	CDC5L (1.1)	CDKN1B (0.8)	PPP3R1 (0.7)	CCDC97 (0.7)	ZNF385B (0.6)	APOLD1 (0.4)	PNO1 (0.4)
GO:0003755	peptidyl-prolyl cis-trans isomerase activity	0.08	>=0.20	LMNB2 (1.1)	CDC5L (1.0)	CDCA7 (0.9)	MCM8 (0.8)	ZNF385B (0.7)	RBFOX3 (0.6)	EIF4EBP1 (0.6)	AMH (0.5)	API5 (0.3)	APOLD1 (0.1)
ENSG00000185637	ENSG00000185637 PPI subnetwork	0.08	>=0.20	PNO1 (2.0)	API5 (1.7)	EIF4EBP1 (1.6)	PPP3R1 (1.5)	LMNB2 (1.3)	CDC5L (1.1)	RBFOX3 (0.8)	CDKN1B (0.5)	CCDC97 (0.4)	USP35 (0.3)
ENSG00000138398	PPIG PPI subnetwork	0.08	>=0.20	CCDC97 (3.5)	CDC5L (1.6)	LMNB2 (1.4)	PNO1 (1.2)	HNRNPUL1 (1.2)	API5 (1.1)	ZNF385B (1.0)	PPP2R2B (0.8)	ENSG00000226674 (0.7)	CDKN1B (0.6)
MP:0004810	decreased hematopoietic stem cell number	0.08	>=0.20	GAB2 (2.7)	CDKN1B (2.1)	ENSG00000251323 (2.1)	CDCA7 (1.5)	HNRNPUL1 (1.3)	BMP4 (1.0)	GNG7 (1.0)	CCDC97 (0.9)	LMNB2 (0.9)	EIF4EBP1 (0.8)
ENSG00000173598	NUDT4 PPI subnetwork	0.08	>=0.20	CDKN1B (2.9)	RBFOX3 (2.4)	PPP2R2B (2.1)	PPP3R1 (1.8)	AXL (1.8)	LMNB2 (1.3)	CDC5L (1.0)	API5 (1.0)	ZNF385B (0.9)	CDCA7 (0.6)
ENSG00000146731	CCT6A PPI subnetwork	0.08	>=0.20	PNO1 (3.4)	CDC5L (2.3)	PPP3R1 (2.1)	API5 (2.1)	BMP4 (0.8)	CDCA7 (0.7)	HDAC9 (0.4)	EIF4EBP1 (0.3)	ENSG00000226674 (0.2)	LMNB2 (0.1)
ENSG00000206385	ENSG00000206385 PPI subnetwork	0.08	>=0.20	MCM8 (3.5)	CDC5L (2.5)	ENSG00000251323 (1.5)	CDCA7 (1.4)	HNRNPUL1 (1.1)	LMNB2 (1.0)	HDAC9 (0.9)	CCDC97 (0.8)	RBFOX3 (0.7)	CDKN1B (0.3)
ENSG00000137337	MDC1 PPI subnetwork	0.08	>=0.20	MCM8 (3.5)	CDC5L (2.5)	ENSG00000251323 (1.5)	CDCA7 (1.4)	HNRNPUL1 (1.1)	LMNB2 (1.0)	HDAC9 (0.9)	CCDC97 (0.8)	RBFOX3 (0.7)	CDKN1B (0.3)
ENSG00000164022	AIMP1 PPI subnetwork	0.08	>=0.20	EIF4EBP1 (5.6)	HDAC9 (1.9)	PNO1 (1.8)	CDC5L (1.3)	LMNB2 (0.7)	AMH (0.4)	ZNF385B (0.2)	CDCA7 (0.2)	API5 (0.0)	CCDC97 (-0.1)
ENSG00000108055	SMC3 PPI subnetwork	0.08	>=0.20	CDC5L (2.7)	LMNB2 (2.0)	API5 (2.0)	CDCA7 (1.6)	MCM8 (1.6)	HNRNPUL1 (1.5)	ENSG00000251323 (0.7)	GAB2 (0.6)	CDKN1B (0.5)	CCDC97 (0.4)
ENSG00000196305	IARS PPI subnetwork	0.08	>=0.20	EIF4EBP1 (3.8)	API5 (2.2)	PNO1 (1.8)	CDC5L (1.8)	HDAC9 (1.4)	CDKN1B (1.3)	HNRNPUL1 (0.8)	ENSG00000251323 (0.7)	CCDC97 (0.4)	PPP3R1 (0.3)
MP:0003235	abnormal alisphenoid bone morphology	0.08	>=0.20	BMP4 (2.0)	CDCA7 (1.6)	ENSG00000226674 (1.1)	ZNF385B (1.0)	EIF4EBP1 (1.0)	HDAC9 (0.6)	APOLD1 (0.6)	GNG7 (0.5)	CDKN1B (0.5)	CCDC97 (0.4)
KEGG_AMINOACYL_TRNA_BIOSYNTHESIS	KEGG_AMINOACYL_TRNA_BIOSYNTHESIS	0.08	>=0.20	EIF4EBP1 (6.7)	PNO1 (1.6)	CDC5L (1.1)	MCM8 (0.7)	USP35 (0.6)	API5 (0.5)	GNG7 (0.4)	APOLD1 (0.4)	HDAC9 (0.3)	ZNF385B (0.3)
ENSG00000124635	HIST1H2BJ PPI subnetwork	0.08	>=0.20	CDKN1B (3.2)	CDC5L (1.9)	HNRNPUL1 (1.8)	API5 (1.4)	ENSG00000251323 (1.0)	MCM8 (0.9)	PPP3R1 (0.8)	CCDC97 (0.8)	PNO1 (0.7)	CDCA7 (0.6)
GO:0031123	RNA 3'-end processing	0.09	>=0.20	API5 (2.8)	PPP3R1 (1.3)	HNRNPUL1 (1.3)	CDC5L (1.0)	PNO1 (0.8)	CDCA7 (0.8)	LMNB2 (0.7)	AMH (0.7)	MCM8 (0.6)	CCDC97 (0.3)
ENSG00000181817	LSM10 PPI subnetwork	0.09	>=0.20	PNO1 (2.5)	MCM8 (2.2)	HNRNPUL1 (1.6)	LMNB2 (1.3)	API5 (1.1)	CDCA7 (1.1)	EIF4EBP1 (0.8)	AMH (0.5)	HDAC9 (0.5)	CDC5L (0.3)
ENSG00000182359	KBTBD3 PPI subnetwork	0.09	>=0.20	CDKN1B (2.0)	PPP3R1 (1.5)	MCM8 (1.2)	ENSG00000251323 (1.1)	GNG7 (0.9)	HNRNPUL1 (0.9)	ENSG00000226674 (0.6)	PNO1 (0.5)	LMNB2 (0.4)	ZNF385B (0.3)
REACTOME_HOMOLOGOUS_RECOMBINATION_REPAIR_OF_REPLICATION:INDEPENDENT_DOUBLE:STRAND_BREAKS	REACTOME_HOMOLOGOUS_RECOMBINATION_REPAIR_OF_REPLICATION:INDEPENDENT_DOUBLE:STRAND_BREAKS	0.09	>=0.20	MCM8 (6.0)	CDCA7 (3.4)	LMNB2 (2.5)	ENSG00000251323 (1.8)	CDC5L (1.1)	HNRNPUL1 (0.9)	CCDC97 (0.5)	GAB2 (0.4)	RBFOX3 (0.3)	CDKN1B (0.1)
REACTOME_HOMOLOGOUS_RECOMBINATION_REPAIR	REACTOME_HOMOLOGOUS_RECOMBINATION_REPAIR	0.09	>=0.20	MCM8 (6.0)	CDCA7 (3.4)	LMNB2 (2.5)	ENSG00000251323 (1.8)	CDC5L (1.1)	HNRNPUL1 (0.9)	CCDC97 (0.5)	GAB2 (0.4)	RBFOX3 (0.3)	CDKN1B (0.1)
ENSG00000212664	ENSG00000212664 PPI subnetwork	0.09	>=0.20	PNO1 (3.0)	CDC5L (1.6)	AMH (1.2)	API5 (1.0)	CDCA7 (0.9)	EIF4EBP1 (0.7)	GAB2 (0.5)	PPP3R1 (0.4)	LMNB2 (0.3)	MCM8 (0.2)
ENSG00000099622	CIRBP PPI subnetwork	0.09	>=0.20	RBFOX3 (2.9)	CDKN1B (2.2)	API5 (1.6)	PPP2R2B (1.2)	CDCA7 (1.1)	AXL (1.1)	PPP3R1 (0.9)	HNRNPUL1 (0.9)	LMNB2 (0.8)	BMP4 (0.6)
KEGG_HUNTINGTONS_DISEASE	KEGG_HUNTINGTONS_DISEASE	0.09	>=0.20	GNG7 (1.8)	ZNF385B (1.3)	USP35 (1.2)	PPP3R1 (1.1)	EIF4EBP1 (0.9)	CDC5L (0.8)	CDKN1B (0.4)	GAB2 (0.4)	APOLD1 (0.4)	ENSG00000251323 (0.4)
ENSG00000070061	IKBKAP PPI subnetwork	0.09	>=0.20	CDC5L (3.3)	CCDC97 (2.0)	PNO1 (1.8)	LMNB2 (1.4)	BMP4 (1.2)	API5 (1.1)	PPP3R1 (0.9)	PPP2R2B (0.8)	HNRNPUL1 (0.7)	MCM8 (0.6)
MP:0006009	abnormal neuronal migration	0.09	>=0.20	APOLD1 (3.2)	AMH (2.8)	PPP2R2B (2.6)	CDKN1B (1.9)	RBFOX3 (1.7)	GNG7 (1.3)	AXL (1.1)	LMNB2 (1.0)	GAB2 (0.8)	CDCA7 (0.4)
ENSG00000006712	PAF1 PPI subnetwork	0.09	>=0.20	CDC5L (4.3)	CCDC97 (3.0)	HNRNPUL1 (2.8)	API5 (2.6)	MCM8 (1.1)	PPP3R1 (0.7)	PNO1 (0.5)	AXL (0.5)	EIF4EBP1 (0.4)	ENSG00000251323 (0.3)
ENSG00000072210	ALDH3A2 PPI subnetwork	0.09	>=0.20	CDKN1B (2.1)	PPP3R1 (1.5)	ENSG00000251323 (1.4)	MCM8 (1.1)	HNRNPUL1 (1.0)	GNG7 (0.8)	LMNB2 (0.5)	ENSG00000226674 (0.5)	ZNF385B (0.4)	USP35 (0.3)
GO:0016874	ligase activity	0.09	>=0.20	EIF4EBP1 (2.6)	CDC5L (1.1)	CDCA7 (1.0)	API5 (0.7)	CDKN1B (0.6)	PPP3R1 (0.6)	USP35 (0.6)	HDAC9 (0.5)	MCM8 (0.4)	GAB2 (0.3)
ENSG00000130706	ADRM1 PPI subnetwork	0.09	>=0.20	API5 (2.1)	HNRNPUL1 (1.6)	CDC5L (1.3)	PNO1 (1.2)	HDAC9 (1.1)	CCDC97 (1.0)	LMNB2 (0.4)	MCM8 (0.3)	GNG7 (0.3)	RBFOX3 (0.3)
ENSG00000082175	PGR PPI subnetwork	0.09	>=0.20	HNRNPUL1 (2.4)	CDKN1B (2.3)	CDC5L (1.7)	MCM8 (1.6)	ZNF385B (1.2)	APOLD1 (1.1)	CCDC97 (1.1)	API5 (0.9)	LMNB2 (0.7)	PPP3R1 (0.7)
ENSG00000131459	GFPT2 PPI subnetwork	0.09	>=0.20	PNO1 (2.6)	API5 (2.5)	CDC5L (1.8)	EIF4EBP1 (1.1)	LMNB2 (1.0)	APOLD1 (0.8)	AMH (0.5)	CDCA7 (0.1)	PPP3R1 (0.0)	CCDC97 (-0.0)
ENSG00000164975	SNAPC3 PPI subnetwork	0.09	>=0.20	EIF4EBP1 (3.4)	PNO1 (1.9)	ENSG00000251323 (1.5)	HDAC9 (1.1)	MCM8 (0.7)	ENSG00000226674 (0.6)	BMP4 (0.6)	LMNB2 (0.5)	API5 (0.4)	CCDC97 (0.2)
ENSG00000136709	WDR33 PPI subnetwork	0.09	>=0.20	CDKN1B (1.5)	GNG7 (1.3)	HNRNPUL1 (1.3)	API5 (1.2)	PNO1 (1.2)	CDC5L (1.1)	AMH (0.6)	LMNB2 (0.6)	EIF4EBP1 (0.5)	CDCA7 (0.4)
ENSG00000128829	EIF2AK4 PPI subnetwork	0.09	>=0.20	PNO1 (2.4)	API5 (2.1)	CDC5L (2.1)	CDCA7 (1.4)	MCM8 (1.0)	AXL (0.9)	AMH (0.9)	PPP3R1 (0.5)	PPP2R2B (0.3)	ENSG00000226674 (0.2)
ENSG00000119285	HEATR1 PPI subnetwork	0.09	>=0.20	PNO1 (5.3)	CDC5L (2.1)	CDCA7 (1.4)	API5 (1.1)	EIF4EBP1 (0.9)	AMH (0.8)	BMP4 (0.6)	ENSG00000226674 (0.4)	AXL (0.4)	CCDC97 (0.1)
ENSG00000106400	ZNHIT1 PPI subnetwork	0.09	>=0.20	CDC5L (1.8)	CCDC97 (1.7)	HNRNPUL1 (1.6)	ENSG00000251323 (1.4)	LMNB2 (1.0)	ENSG00000226674 (0.9)	BMP4 (0.7)	CDKN1B (0.7)	GAB2 (0.7)	EIF4EBP1 (0.4)
ENSG00000172315	TP53RK PPI subnetwork	0.09	>=0.20	API5 (2.9)	PNO1 (2.5)	EIF4EBP1 (1.7)	HDAC9 (1.5)	RBFOX3 (0.9)	LMNB2 (0.7)	CDC5L (0.5)	GNG7 (0.4)	PPP2R2B (0.2)	PPP3R1 (0.1)
ENSG00000136628	EPRS PPI subnetwork	0.09	>=0.20	PNO1 (2.7)	EIF4EBP1 (2.2)	CDC5L (2.1)	API5 (1.0)	HDAC9 (0.9)	CDCA7 (0.8)	ENSG00000251323 (0.7)	LMNB2 (0.4)	PPP3R1 (0.4)	USP35 (0.3)
ENSG00000154429	C1orf96 PPI subnetwork	0.09	>=0.20	CDKN1B (2.8)	RBFOX3 (2.3)	PPP3R1 (2.1)	AXL (1.8)	PPP2R2B (1.8)	API5 (1.3)	LMNB2 (1.2)	CDC5L (1.1)	ZNF385B (0.7)	CDCA7 (0.5)
GO:0010389	regulation of G2/M transition of mitotic cell cycle	0.09	>=0.20	CDCA7 (2.3)	ENSG00000226674 (1.8)	MCM8 (1.7)	EIF4EBP1 (1.0)	LMNB2 (1.0)	GAB2 (0.9)	CDC5L (0.8)	ENSG00000251323 (0.6)	CDKN1B (0.6)	API5 (0.6)
MP:0009712	impaired conditioned place preference behavior	0.09	>=0.20	GNG7 (3.8)	APOLD1 (2.3)	ZNF385B (1.9)	RBFOX3 (1.7)	AMH (1.4)	PPP2R2B (0.8)	ENSG00000226674 (0.7)	PPP3R1 (0.6)	CDKN1B (0.5)	BMP4 (0.4)
GO:0007051	spindle organization	0.09	>=0.20	LMNB2 (3.3)	MCM8 (2.0)	ENSG00000251323 (1.7)	CDCA7 (1.7)	PPP2R2B (1.4)	GAB2 (1.0)	CDKN1B (0.9)	CDC5L (0.8)	HNRNPUL1 (0.5)	APOLD1 (0.5)
MP:0004808	abnormal hematopoietic stem cell morphology	0.09	>=0.20	CDKN1B (2.9)	APOLD1 (2.1)	HNRNPUL1 (1.9)	CDCA7 (1.7)	GAB2 (1.6)	LMNB2 (1.5)	CCDC97 (1.4)	AXL (1.3)	GNG7 (1.2)	HDAC9 (0.9)
REACTOME_SIGNALING_BY_EGFR	REACTOME_SIGNALING_BY_EGFR	0.09	>=0.20	APOLD1 (2.5)	CCDC97 (2.5)	PPP3R1 (2.5)	GNG7 (2.0)	USP35 (1.4)	HNRNPUL1 (1.2)	ENSG00000226674 (1.2)	EIF4EBP1 (1.0)	GAB2 (0.8)	RBFOX3 (0.8)
ENSG00000138433	CIR1 PPI subnetwork	0.09	>=0.20	CDC5L (3.0)	HNRNPUL1 (1.8)	LMNB2 (1.5)	API5 (1.2)	CCDC97 (1.0)	ENSG00000226674 (0.7)	CDKN1B (0.6)	BMP4 (0.6)	PPP2R2B (0.5)	CDCA7 (0.4)
REACTOME_P53:DEPENDENT_G1S_DNA_DAMAGE_CHECKPOINT	REACTOME_P53:DEPENDENT_G1S_DNA_DAMAGE_CHECKPOINT	0.09	>=0.20	API5 (1.9)	PNO1 (1.8)	CCDC97 (1.1)	HDAC9 (0.9)	APOLD1 (0.9)	LMNB2 (0.8)	CDC5L (0.8)	EIF4EBP1 (0.6)	PPP3R1 (0.3)	BMP4 (0.3)
REACTOME_P53:DEPENDENT_G1_DNA_DAMAGE_RESPONSE	REACTOME_P53:DEPENDENT_G1_DNA_DAMAGE_RESPONSE	0.09	>=0.20	API5 (1.9)	PNO1 (1.8)	CCDC97 (1.1)	HDAC9 (0.9)	APOLD1 (0.9)	LMNB2 (0.8)	CDC5L (0.8)	EIF4EBP1 (0.6)	PPP3R1 (0.3)	BMP4 (0.3)
REACTOME_PROTEIN_FOLDING	REACTOME_PROTEIN_FOLDING	0.09	>=0.20	CDC5L (1.8)	PNO1 (1.5)	API5 (1.4)	USP35 (1.2)	AMH (1.0)	LMNB2 (0.9)	HDAC9 (0.8)	CCDC97 (0.6)	PPP2R2B (0.5)	MCM8 (0.3)
ENSG00000156603	MED19 PPI subnetwork	0.09	>=0.20	CCDC97 (3.6)	LMNB2 (1.8)	CDC5L (1.7)	PNO1 (1.7)	HNRNPUL1 (1.1)	API5 (0.8)	USP35 (0.5)	PPP3R1 (0.4)	GNG7 (0.4)	ZNF385B (0.3)
ENSG00000120699	EXOSC8 PPI subnetwork	0.09	>=0.20	EIF4EBP1 (3.8)	CDC5L (1.5)	GNG7 (1.4)	PNO1 (1.2)	ENSG00000226674 (1.1)	HNRNPUL1 (1.1)	BMP4 (1.1)	MCM8 (1.0)	LMNB2 (0.7)	CCDC97 (0.6)
ENSG00000067048	DDX3Y PPI subnetwork	0.09	>=0.20	PNO1 (4.9)	API5 (2.4)	AMH (1.5)	LMNB2 (1.4)	CDCA7 (1.2)	CDC5L (1.0)	EIF4EBP1 (0.7)	CCDC97 (0.5)	AXL (0.3)	HNRNPUL1 (0.1)
MP:0004077	abnormal striatum morphology	0.09	>=0.20	GNG7 (3.6)	PPP2R2B (1.2)	ZNF385B (1.0)	ENSG00000251323 (1.0)	RBFOX3 (1.0)	AMH (0.8)	ENSG00000226674 (0.8)	CDCA7 (0.7)	EIF4EBP1 (0.6)	HDAC9 (0.6)
ENSG00000170632	ARMC10 PPI subnetwork	0.09	>=0.20	CDKN1B (2.0)	PPP3R1 (1.5)	MCM8 (1.3)	ENSG00000251323 (1.2)	HNRNPUL1 (0.9)	GNG7 (0.7)	ENSG00000226674 (0.5)	USP35 (0.4)	HDAC9 (0.4)	LMNB2 (0.3)
ENSG00000088205	DDX18 PPI subnetwork	0.09	>=0.20	PNO1 (5.2)	CDC5L (2.2)	EIF4EBP1 (1.5)	API5 (1.5)	CDCA7 (1.4)	AMH (0.5)	LMNB2 (0.5)	HDAC9 (0.3)	AXL (0.0)	BMP4 (-0.1)
GO:0051052	regulation of DNA metabolic process	0.09	>=0.20	MCM8 (2.4)	CDC5L (1.5)	AMH (1.5)	CDCA7 (1.2)	HNRNPUL1 (1.0)	APOLD1 (0.9)	EIF4EBP1 (0.9)	LMNB2 (0.7)	USP35 (0.7)	API5 (0.6)
ENSG00000115677	HDLBP PPI subnetwork	0.09	>=0.20	CDKN1B (1.3)	PNO1 (1.2)	MCM8 (1.2)	EIF4EBP1 (1.1)	CDCA7 (1.0)	CCDC97 (1.0)	CDC5L (0.9)	API5 (0.8)	PPP3R1 (0.6)	ZNF385B (0.6)
ENSG00000105640	RPL18A PPI subnetwork	0.09	>=0.20	PNO1 (4.6)	CDC5L (1.7)	CDCA7 (1.4)	API5 (1.2)	EIF4EBP1 (1.2)	AMH (1.0)	AXL (0.4)	LMNB2 (0.4)	ENSG00000226674 (0.2)	BMP4 (0.1)
ENSG00000158373	HIST1H2BD PPI subnetwork	0.09	>=0.20	CDKN1B (3.2)	HNRNPUL1 (1.8)	CDC5L (1.8)	API5 (1.3)	PPP3R1 (1.3)	ENSG00000251323 (1.0)	MCM8 (0.9)	CCDC97 (0.8)	PNO1 (0.7)	CDCA7 (0.6)
ENSG00000145782	ATG12 PPI subnetwork	0.09	>=0.20	CDC5L (2.3)	CCDC97 (1.5)	PPP3R1 (1.4)	CDKN1B (1.3)	EIF4EBP1 (1.2)	PNO1 (1.2)	LMNB2 (1.0)	API5 (1.0)	APOLD1 (0.4)	AMH (0.4)
ENSG00000206284	WDR46 PPI subnetwork	0.09	>=0.20	PNO1 (5.2)	CDC5L (1.9)	AMH (1.5)	API5 (1.4)	CDCA7 (1.4)	EIF4EBP1 (1.2)	BMP4 (0.4)	AXL (0.4)	ENSG00000226674 (0.3)	LMNB2 (0.2)
ENSG00000204221	WDR46 PPI subnetwork	0.09	>=0.20	PNO1 (5.2)	CDC5L (1.9)	AMH (1.5)	API5 (1.4)	CDCA7 (1.4)	EIF4EBP1 (1.2)	BMP4 (0.4)	AXL (0.4)	ENSG00000226674 (0.3)	LMNB2 (0.2)
ENSG00000089159	PXN PPI subnetwork	0.09	>=0.20	AXL (2.7)	APOLD1 (1.8)	API5 (1.7)	LMNB2 (1.3)	CCDC97 (1.0)	CDC5L (0.9)	AMH (0.9)	HNRNPUL1 (0.8)	PPP3R1 (0.8)	CDCA7 (0.7)
ENSG00000121031	ENSG00000121031 PPI subnetwork	0.09	>=0.20	CDC5L (2.8)	MCM8 (2.6)	LMNB2 (2.5)	HNRNPUL1 (2.0)	CCDC97 (1.8)	API5 (1.7)	PNO1 (1.6)	CDCA7 (1.4)	PPP3R1 (1.4)	ENSG00000251323 (0.6)
ENSG00000166592	RRAD PPI subnetwork	0.09	>=0.20	RBFOX3 (2.5)	PPP3R1 (2.2)	AXL (1.9)	HDAC9 (1.3)	HNRNPUL1 (1.2)	CDCA7 (1.1)	PPP2R2B (0.8)	MCM8 (0.7)	GNG7 (0.3)	ZNF385B (0.3)
ENSG00000198042	MAK16 PPI subnetwork	0.09	>=0.20	PNO1 (4.0)	EIF4EBP1 (2.9)	CDCA7 (1.4)	CDC5L (1.1)	HDAC9 (0.8)	API5 (0.6)	BMP4 (0.2)	AXL (0.1)	AMH (0.0)	ENSG00000226674 (-0.0)
ENSG00000044574	HSPA5 PPI subnetwork	0.09	>=0.20	API5 (3.3)	CDC5L (2.4)	CDKN1B (1.8)	LMNB2 (1.5)	CCDC97 (1.4)	HNRNPUL1 (1.3)	PPP3R1 (1.2)	PNO1 (1.2)	APOLD1 (0.6)	BMP4 (0.5)
GO:0034453	microtubule anchoring	0.09	>=0.20	MCM8 (1.3)	PPP2R2B (1.3)	LMNB2 (1.2)	APOLD1 (1.1)	ENSG00000226674 (1.0)	ENSG00000251323 (0.8)	CDCA7 (0.8)	GAB2 (0.7)	HDAC9 (0.6)	CDC5L (0.5)
ENSG00000165916	PSMC3 PPI subnetwork	0.09	>=0.20	API5 (3.0)	PNO1 (2.3)	CDC5L (1.5)	EIF4EBP1 (1.0)	HDAC9 (0.8)	PPP3R1 (0.8)	LMNB2 (0.6)	USP35 (0.5)	HNRNPUL1 (0.4)	MCM8 (0.2)
ENSG00000196531	NACA PPI subnetwork	0.09	>=0.20	PNO1 (3.6)	CDCA7 (1.8)	EIF4EBP1 (1.4)	HDAC9 (1.2)	APOLD1 (1.1)	API5 (1.1)	BMP4 (0.9)	CDC5L (0.7)	AMH (0.6)	LMNB2 (0.4)
ENSG00000155959	VBP1 PPI subnetwork	0.09	>=0.20	PPP3R1 (3.4)	LMNB2 (2.1)	API5 (1.8)	PNO1 (1.7)	MCM8 (1.6)	CDC5L (1.4)	HDAC9 (0.7)	ENSG00000226674 (0.6)	BMP4 (0.4)	CDKN1B (0.4)
REACTOME_MEIOTIC_SYNAPSIS	REACTOME_MEIOTIC_SYNAPSIS	0.09	>=0.20	MCM8 (2.5)	CDKN1B (2.4)	HNRNPUL1 (1.4)	CDC5L (1.4)	ENSG00000251323 (1.1)	GNG7 (1.0)	APOLD1 (0.8)	CDCA7 (0.7)	RBFOX3 (0.4)	GAB2 (0.3)
ENSG00000136942	RPL35 PPI subnetwork	0.09	>=0.20	PNO1 (1.7)	GAB2 (1.5)	CCDC97 (1.3)	PPP3R1 (0.9)	CDCA7 (0.9)	LMNB2 (0.8)	CDKN1B (0.8)	API5 (0.7)	AMH (0.6)	ENSG00000226674 (0.5)
MP:0011091	complete prenatal lethality	0.09	>=0.20	EIF4EBP1 (2.3)	CDCA7 (2.3)	BMP4 (2.1)	ENSG00000226674 (1.6)	GAB2 (1.4)	MCM8 (1.3)	HNRNPUL1 (1.2)	LMNB2 (1.0)	ENSG00000251323 (1.0)	RBFOX3 (0.9)
ENSG00000103423	DNAJA3 PPI subnetwork	0.09	>=0.20	CDCA7 (2.5)	CDC5L (2.4)	API5 (2.2)	PNO1 (2.2)	PPP3R1 (2.0)	MCM8 (0.9)	HDAC9 (0.5)	LMNB2 (0.3)	CDKN1B (-0.1)	PPP2R2B (-0.1)
GO:0051569	regulation of histone H3-K4 methylation	0.09	>=0.20	CDCA7 (1.7)	GAB2 (1.1)	HDAC9 (1.1)	ENSG00000226674 (0.9)	LMNB2 (0.9)	ZNF385B (0.8)	MCM8 (0.8)	API5 (0.5)	CDKN1B (0.4)	PPP2R2B (0.3)
ENSG00000127922	SHFM1 PPI subnetwork	0.09	>=0.20	API5 (3.3)	PNO1 (2.3)	CCDC97 (1.9)	CDC5L (1.3)	PPP3R1 (1.2)	LMNB2 (0.9)	APOLD1 (0.8)	USP35 (0.6)	AMH (0.5)	RBFOX3 (0.3)
ENSG00000113460	BRIX1 PPI subnetwork	0.09	>=0.20	PNO1 (5.1)	CDC5L (2.1)	CDCA7 (1.5)	API5 (1.4)	AMH (0.7)	EIF4EBP1 (0.5)	LMNB2 (0.1)	HDAC9 (0.0)	BMP4 (0.0)	MCM8 (-0.1)
ENSG00000130640	TUBGCP2 PPI subnetwork	0.09	>=0.20	LMNB2 (1.4)	MCM8 (1.4)	API5 (1.3)	PPP3R1 (1.0)	CDC5L (0.7)	ZNF385B (0.7)	ENSG00000251323 (0.5)	AMH (0.5)	APOLD1 (0.5)	USP35 (0.4)
ENSG00000172172	MRPL13 PPI subnetwork	0.09	>=0.20	API5 (3.5)	PNO1 (2.7)	LMNB2 (1.7)	CDC5L (1.5)	EIF4EBP1 (1.2)	HNRNPUL1 (1.1)	ENSG00000251323 (1.0)	CCDC97 (0.5)	USP35 (0.3)	ENSG00000226674 (0.3)
ENSG00000171475	WIPF2 PPI subnetwork	0.09	>=0.20	HNRNPUL1 (5.8)	CCDC97 (5.3)	GNG7 (2.5)	CDKN1B (2.4)	ZNF385B (1.5)	API5 (0.9)	PPP3R1 (0.8)	GAB2 (0.7)	CDCA7 (0.7)	BMP4 (0.6)
ENSG00000140575	IQGAP1 PPI subnetwork	0.09	>=0.20	PPP3R1 (3.6)	GNG7 (1.6)	ENSG00000226674 (1.1)	CCDC97 (1.1)	RBFOX3 (1.0)	API5 (1.0)	BMP4 (0.9)	GAB2 (0.7)	HNRNPUL1 (0.7)	ZNF385B (0.4)
ENSG00000198846	TOX PPI subnetwork	0.09	>=0.20	CDKN1B (2.1)	HNRNPUL1 (2.0)	API5 (1.9)	CCDC97 (1.4)	CDC5L (1.4)	ENSG00000251323 (0.9)	CDCA7 (0.9)	MCM8 (0.8)	GNG7 (0.6)	PPP3R1 (0.5)
ENSG00000124097	ENSG00000124097 PPI subnetwork	0.09	>=0.20	CDKN1B (2.1)	HNRNPUL1 (2.0)	API5 (1.9)	CCDC97 (1.4)	CDC5L (1.4)	ENSG00000251323 (0.9)	CDCA7 (0.9)	MCM8 (0.8)	GNG7 (0.6)	PPP3R1 (0.5)
ENSG00000103460	TOX3 PPI subnetwork	0.09	>=0.20	CDKN1B (2.1)	HNRNPUL1 (2.0)	API5 (1.9)	CCDC97 (1.4)	CDC5L (1.4)	ENSG00000251323 (0.9)	CDCA7 (0.9)	MCM8 (0.8)	GNG7 (0.6)	PPP3R1 (0.5)
ENSG00000006125	AP2B1 PPI subnetwork	0.09	>=0.20	API5 (2.5)	PPP3R1 (1.7)	CDC5L (1.7)	RBFOX3 (1.3)	PPP2R2B (1.1)	HNRNPUL1 (1.0)	CCDC97 (0.8)	CDCA7 (0.5)	ZNF385B (0.5)	LMNB2 (0.3)
ENSG00000176884	GRIN1 PPI subnetwork	0.09	>=0.20	RBFOX3 (3.9)	GNG7 (3.1)	PPP3R1 (1.8)	HDAC9 (0.9)	APOLD1 (0.8)	PPP2R2B (0.7)	GAB2 (0.5)	MCM8 (0.5)	API5 (0.5)	ENSG00000251323 (0.4)
GO:0006270	DNA-dependent DNA replication initiation	0.09	>=0.20	CDCA7 (3.8)	MCM8 (3.1)	LMNB2 (1.5)	ENSG00000251323 (1.5)	EIF4EBP1 (1.1)	GAB2 (1.0)	CDC5L (0.8)	CCDC97 (0.3)	RBFOX3 (0.1)	ENSG00000226674 (0.1)
ENSG00000053900	ANAPC4 PPI subnetwork	0.09	>=0.20	LMNB2 (2.8)	CDCA7 (2.5)	MCM8 (1.5)	ENSG00000226674 (1.2)	PPP2R2B (0.9)	CDKN1B (0.5)	API5 (0.3)	APOLD1 (0.3)	BMP4 (0.3)	ZNF385B (0.2)
ENSG00000206353	SKIV2L PPI subnetwork	0.09	>=0.20	PNO1 (4.4)	CDC5L (1.7)	EIF4EBP1 (1.4)	AMH (1.0)	ENSG00000226674 (0.8)	ENSG00000251323 (0.8)	CDCA7 (0.7)	AXL (0.7)	MCM8 (0.6)	BMP4 (0.3)
ENSG00000143398	PIP5K1A PPI subnetwork	0.09	>=0.20	HDAC9 (2.7)	PPP3R1 (2.1)	GAB2 (1.2)	EIF4EBP1 (1.1)	BMP4 (0.9)	API5 (0.7)	ENSG00000226674 (0.5)	CDKN1B (0.5)	RBFOX3 (0.5)	GNG7 (0.4)
ENSG00000069275	NUCKS1 PPI subnetwork	0.09	>=0.20	CDKN1B (1.6)	ENSG00000251323 (1.5)	GNG7 (1.5)	PPP3R1 (1.3)	ENSG00000226674 (1.1)	MCM8 (0.8)	ZNF385B (0.7)	USP35 (0.4)	CDCA7 (0.4)	HDAC9 (0.3)
ENSG00000137876	RSL24D1 PPI subnetwork	0.09	>=0.20	PNO1 (5.1)	CDC5L (2.3)	EIF4EBP1 (1.5)	CDCA7 (1.4)	API5 (0.7)	HDAC9 (0.3)	RBFOX3 (0.2)	ENSG00000226674 (0.2)	BMP4 (-0.1)	LMNB2 (-0.1)
ENSG00000165733	BMS1 PPI subnetwork	0.09	>=0.20	PNO1 (5.5)	CDC5L (2.0)	CDCA7 (1.5)	API5 (1.2)	EIF4EBP1 (1.2)	AMH (0.9)	AXL (0.5)	ENSG00000226674 (0.3)	LMNB2 (0.1)	BMP4 (0.1)
MP:0009230	abnormal sperm head morphology	0.09	>=0.20	AMH (2.7)	ZNF385B (2.4)	APOLD1 (2.1)	RBFOX3 (1.2)	AXL (1.2)	GNG7 (1.1)	ENSG00000226674 (1.0)	CDKN1B (0.9)	PPP3R1 (0.6)	EIF4EBP1 (0.5)
ENSG00000137955	RABGGTB PPI subnetwork	0.09	>=0.20	PNO1 (1.6)	USP35 (1.6)	ENSG00000251323 (1.3)	AMH (0.9)	BMP4 (0.9)	CDC5L (0.8)	GNG7 (0.8)	GAB2 (0.7)	ENSG00000226674 (0.6)	API5 (0.5)
GO:0010948	negative regulation of cell cycle process	0.09	>=0.20	MCM8 (2.5)	CDCA7 (2.1)	CDC5L (1.4)	LMNB2 (0.9)	API5 (0.6)	APOLD1 (0.3)	GAB2 (0.2)	CDKN1B (0.1)	CCDC97 (0.1)	HDAC9 (0.1)
ENSG00000124571	XPO5 PPI subnetwork	0.09	>=0.20	LMNB2 (3.2)	CDC5L (2.6)	API5 (2.5)	PNO1 (1.8)	PPP3R1 (1.3)	MCM8 (1.1)	CDCA7 (0.7)	APOLD1 (0.3)	HDAC9 (0.2)	USP35 (0.2)
ENSG00000114767	RRP9 PPI subnetwork	0.09	>=0.20	PNO1 (5.3)	CDC5L (2.3)	API5 (1.9)	CDCA7 (1.4)	AMH (1.1)	EIF4EBP1 (1.0)	BMP4 (0.5)	AXL (0.2)	LMNB2 (0.1)	CCDC97 (-0.1)
ENSG00000142039	CCDC97 PPI subnetwork	0.09	>=0.20	CCDC97 (5.4)	HNRNPUL1 (4.2)	GNG7 (2.4)	CDKN1B (1.6)	CDC5L (1.5)	API5 (1.5)	ZNF385B (1.3)	AXL (0.9)	GAB2 (0.7)	USP35 (0.7)
KEGG_SELENOAMINO_ACID_METABOLISM	KEGG_SELENOAMINO_ACID_METABOLISM	0.09	>=0.20	EIF4EBP1 (3.2)	ZNF385B (1.7)	ENSG00000226674 (1.5)	PNO1 (1.1)	APOLD1 (0.8)	GNG7 (0.7)	API5 (0.7)	AXL (0.6)	CDCA7 (0.5)	MCM8 (0.4)
ENSG00000164934	DCAF13 PPI subnetwork	0.09	>=0.20	PNO1 (4.9)	CDC5L (2.4)	API5 (1.7)	CDCA7 (1.3)	AMH (1.1)	EIF4EBP1 (1.0)	BMP4 (0.4)	AXL (0.0)	ENSG00000226674 (-0.1)	CCDC97 (-0.1)
GO:0022624	proteasome accessory complex	0.09	>=0.20	API5 (3.6)	PNO1 (2.5)	CCDC97 (1.4)	HDAC9 (1.0)	AXL (0.8)	CDC5L (0.6)	HNRNPUL1 (0.4)	ENSG00000226674 (0.3)	EIF4EBP1 (0.2)	AMH (0.2)
ENSG00000100129	EIF3L PPI subnetwork	0.09	>=0.20	CDC5L (2.6)	API5 (1.5)	PNO1 (1.4)	HNRNPUL1 (1.2)	ENSG00000226674 (1.2)	CCDC97 (0.8)	AMH (0.7)	GAB2 (0.5)	ENSG00000251323 (0.5)	PPP2R2B (0.5)
ENSG00000130522	JUND PPI subnetwork	0.09	>=0.20	APOLD1 (4.1)	EIF4EBP1 (2.4)	PPP3R1 (1.1)	PPP2R2B (1.0)	LMNB2 (1.0)	CDCA7 (1.0)	ZNF385B (1.0)	CCDC97 (0.9)	USP35 (0.8)	GAB2 (0.7)
ENSG00000174989	FBXW8 PPI subnetwork	0.09	>=0.20	CDKN1B (1.8)	LMNB2 (1.7)	CDC5L (1.2)	MCM8 (1.1)	USP35 (1.0)	PPP3R1 (0.7)	API5 (0.7)	ENSG00000251323 (0.6)	ZNF385B (0.5)	EIF4EBP1 (0.3)
ENSG00000111615	KRR1 PPI subnetwork	0.09	>=0.20	PNO1 (5.1)	CDC5L (2.4)	CDCA7 (1.9)	API5 (1.4)	EIF4EBP1 (0.8)	AMH (0.8)	LMNB2 (0.5)	CCDC97 (0.2)	BMP4 (0.2)	ENSG00000226674 (0.2)
ENSG00000196535	MYO18A PPI subnetwork	0.09	>=0.20	GAB2 (3.1)	HNRNPUL1 (2.4)	EIF4EBP1 (1.7)	ZNF385B (1.4)	GNG7 (0.8)	PPP2R2B (0.7)	PPP3R1 (0.6)	MCM8 (0.6)	CDCA7 (0.5)	RBFOX3 (0.5)
ENSG00000115254	ENSG00000115254 PPI subnetwork	0.09	>=0.20	API5 (2.7)	PNO1 (2.0)	CDC5L (1.7)	BMP4 (1.0)	CDKN1B (0.8)	EIF4EBP1 (0.7)	PPP3R1 (0.7)	RBFOX3 (0.3)	PPP2R2B (0.3)	ENSG00000226674 (0.2)
ENSG00000135372	NAT10 PPI subnetwork	0.09	>=0.20	PNO1 (5.1)	CDC5L (2.7)	CDCA7 (1.7)	API5 (1.1)	CCDC97 (0.6)	AMH (0.5)	EIF4EBP1 (0.5)	AXL (0.4)	LMNB2 (0.2)	BMP4 (0.0)
ENSG00000119401	TRIM32 PPI subnetwork	0.09	>=0.20	CCDC97 (2.1)	AXL (1.9)	PPP3R1 (1.6)	HNRNPUL1 (1.4)	CDKN1B (1.1)	GNG7 (0.9)	GAB2 (0.8)	ZNF385B (0.7)	ENSG00000251323 (0.6)	USP35 (0.5)
ENSG00000106397	PLOD3 PPI subnetwork	0.09	>=0.20	CDC5L (1.4)	ENSG00000251323 (1.3)	API5 (0.9)	CDKN1B (0.8)	MCM8 (0.8)	PPP3R1 (0.7)	USP35 (0.6)	ZNF385B (0.6)	AXL (0.5)	LMNB2 (0.5)
ENSG00000163516	ANKZF1 PPI subnetwork	0.09	>=0.20	EIF4EBP1 (1.8)	USP35 (1.8)	HDAC9 (1.5)	GAB2 (1.2)	MCM8 (1.1)	APOLD1 (0.8)	ENSG00000251323 (0.8)	LMNB2 (0.7)	BMP4 (0.7)	PPP3R1 (0.4)
GO:0003712	transcription cofactor activity	0.09	>=0.20	CCDC97 (4.0)	HNRNPUL1 (3.9)	CDKN1B (3.2)	CDC5L (1.8)	EIF4EBP1 (1.5)	GAB2 (1.2)	LMNB2 (0.9)	HDAC9 (0.4)	APOLD1 (0.2)	RBFOX3 (0.1)
GO:0006342	chromatin silencing	0.09	>=0.20	CCDC97 (2.6)	ZNF385B (2.0)	LMNB2 (1.2)	CDC5L (0.9)	HNRNPUL1 (0.8)	API5 (0.8)	GNG7 (0.7)	CDKN1B (0.5)	MCM8 (0.3)	AMH (0.1)
GO:0071824	protein-DNA complex subunit organization	0.09	>=0.20	CDKN1B (4.5)	ENSG00000251323 (1.9)	MCM8 (1.7)	GAB2 (1.1)	HNRNPUL1 (1.0)	CDCA7 (1.0)	LMNB2 (0.7)	CCDC97 (0.7)	GNG7 (0.5)	API5 (0.5)
GO:0019888	protein phosphatase regulator activity	0.09	>=0.20	CDKN1B (3.0)	GNG7 (2.9)	RBFOX3 (2.3)	PPP2R2B (1.0)	PPP3R1 (0.9)	CDC5L (0.8)	CCDC97 (0.8)	HNRNPUL1 (0.8)	APOLD1 (0.7)	GAB2 (0.6)
ENSG00000166986	MARS PPI subnetwork	0.09	>=0.20	EIF4EBP1 (4.9)	CDC5L (1.9)	CDKN1B (1.3)	PNO1 (1.0)	CCDC97 (0.8)	CDCA7 (0.8)	HNRNPUL1 (0.7)	BMP4 (0.6)	MCM8 (0.5)	LMNB2 (0.5)
GO:0008536	Ran GTPase binding	0.09	>=0.20	LMNB2 (3.0)	PNO1 (2.6)	CDC5L (2.2)	MCM8 (1.4)	AMH (1.4)	API5 (0.9)	CDCA7 (0.7)	USP35 (0.7)	ENSG00000226674 (0.6)	APOLD1 (0.5)
ENSG00000134109	EDEM1 PPI subnetwork	0.09	>=0.20	EIF4EBP1 (4.4)	GAB2 (2.3)	USP35 (2.3)	API5 (2.2)	ENSG00000251323 (1.1)	PPP3R1 (0.9)	CDC5L (0.8)	PPP2R2B (0.8)	HNRNPUL1 (0.7)	ZNF385B (0.6)
ENSG00000198062	POTEH PPI subnetwork	0.09	>=0.20	CDKN1B (2.1)	PPP3R1 (1.6)	ENSG00000251323 (1.2)	MCM8 (1.2)	HNRNPUL1 (0.9)	GNG7 (0.8)	ENSG00000226674 (0.5)	PNO1 (0.4)	LMNB2 (0.4)	ZNF385B (0.4)
REACTOME_KINESINS	REACTOME_KINESINS	0.09	>=0.20	LMNB2 (3.6)	APOLD1 (2.1)	MCM8 (2.0)	USP35 (1.9)	CDCA7 (1.8)	PPP2R2B (1.7)	GAB2 (0.9)	CDC5L (0.7)	RBFOX3 (0.6)	ENSG00000251323 (0.2)
ENSG00000138071	ACTR2 PPI subnetwork	0.09	>=0.20	API5 (3.5)	PPP3R1 (1.9)	PNO1 (1.8)	HNRNPUL1 (1.0)	USP35 (0.9)	LMNB2 (0.8)	CDC5L (0.6)	GAB2 (0.6)	ENSG00000226674 (0.5)	EIF4EBP1 (0.5)
REACTOME_FORMATION_OF_INCISION_COMPLEX_IN_GG:NER	REACTOME_FORMATION_OF_INCISION_COMPLEX_IN_GG:NER	0.09	>=0.20	HNRNPUL1 (2.1)	MCM8 (1.9)	ENSG00000251323 (1.2)	CCDC97 (1.2)	AMH (1.1)	PNO1 (1.1)	CDC5L (0.9)	CDCA7 (0.8)	API5 (0.8)	AXL (0.7)
REACTOME_DUAL_INCISION_REACTION_IN_GG:NER	REACTOME_DUAL_INCISION_REACTION_IN_GG:NER	0.09	>=0.20	HNRNPUL1 (2.1)	MCM8 (1.9)	ENSG00000251323 (1.2)	CCDC97 (1.2)	AMH (1.1)	PNO1 (1.1)	CDC5L (0.9)	CDCA7 (0.8)	API5 (0.8)	AXL (0.7)
ENSG00000113649	TCERG1 PPI subnetwork	0.09	>=0.20	CCDC97 (3.5)	HNRNPUL1 (3.0)	LMNB2 (2.9)	CDC5L (2.4)	API5 (1.6)	CDKN1B (1.1)	CDCA7 (0.9)	PNO1 (0.8)	PPP3R1 (0.8)	USP35 (0.7)
ENSG00000087269	NOP14 PPI subnetwork	0.09	>=0.20	PNO1 (4.9)	CDC5L (2.5)	API5 (1.8)	CDCA7 (1.6)	AMH (1.0)	EIF4EBP1 (1.0)	AXL (0.3)	BMP4 (0.2)	ENSG00000226674 (0.0)	CCDC97 (-0.1)
GO:0060249	anatomical structure homeostasis	0.09	>=0.20	ZNF385B (2.4)	ENSG00000251323 (2.3)	CDCA7 (2.3)	MCM8 (2.0)	GNG7 (1.0)	CDC5L (0.9)	EIF4EBP1 (0.9)	HNRNPUL1 (0.4)	CCDC97 (0.3)	LMNB2 (0.3)
GO:0004518	nuclease activity	0.09	>=0.20	MCM8 (2.3)	PNO1 (1.8)	CDCA7 (1.8)	AMH (1.0)	ENSG00000251323 (0.9)	GAB2 (0.6)	CCDC97 (0.5)	EIF4EBP1 (0.4)	ENSG00000226674 (0.3)	API5 (0.3)
GO:0001968	fibronectin binding	0.09	>=0.20	AXL (3.1)	APOLD1 (2.4)	GNG7 (1.5)	EIF4EBP1 (1.0)	PPP2R2B (0.7)	ENSG00000226674 (0.6)	ZNF385B (0.6)	HDAC9 (0.5)	PNO1 (0.4)	PPP3R1 (0.3)
GO:0000988	protein binding transcription factor activity	0.09	>=0.20	CCDC97 (4.0)	HNRNPUL1 (3.9)	CDKN1B (3.1)	CDC5L (1.8)	EIF4EBP1 (1.4)	GAB2 (1.2)	LMNB2 (1.0)	APOLD1 (0.4)	HDAC9 (0.4)	RBFOX3 (0.2)
GO:0051438	regulation of ubiquitin-protein ligase activity	0.1	>=0.20	API5 (1.4)	PNO1 (0.9)	CCDC97 (0.9)	CDC5L (0.8)	HDAC9 (0.8)	LMNB2 (0.6)	ENSG00000226674 (0.5)	MCM8 (0.3)	PPP3R1 (0.3)	CDKN1B (0.2)
REACTOME_OPIOID_SIGNALLING	REACTOME_OPIOID_SIGNALLING	0.1	>=0.20	GNG7 (3.1)	ZNF385B (2.1)	PPP3R1 (1.8)	RBFOX3 (1.6)	PPP2R2B (1.4)	BMP4 (0.9)	HDAC9 (0.9)	ENSG00000251323 (0.8)	ENSG00000226674 (0.7)	AXL (0.6)
GO:0000118	histone deacetylase complex	0.1	>=0.20	HNRNPUL1 (3.1)	CDKN1B (1.9)	LMNB2 (1.4)	AMH (1.0)	HDAC9 (0.9)	USP35 (0.8)	CDCA7 (0.8)	CCDC97 (0.6)	PPP3R1 (0.5)	API5 (0.4)
ENSG00000150990	DHX37 PPI subnetwork	0.1	>=0.20	PNO1 (4.7)	CDC5L (2.5)	CDCA7 (1.6)	API5 (1.1)	AMH (0.9)	BMP4 (0.8)	EIF4EBP1 (0.7)	ENSG00000226674 (0.4)	AXL (-0.0)	LMNB2 (-0.1)
MP:0006262	testis tumor	0.1	>=0.20	AMH (5.8)	USP35 (2.4)	LMNB2 (2.2)	HNRNPUL1 (1.6)	GAB2 (1.5)	CDKN1B (1.4)	ZNF385B (1.2)	AXL (0.8)	ENSG00000251323 (0.6)	CCDC97 (0.6)
ENSG00000100764	PSMC1 PPI subnetwork	0.1	>=0.20	API5 (3.3)	PNO1 (2.5)	CDC5L (1.9)	USP35 (0.9)	MCM8 (0.7)	CCDC97 (0.7)	LMNB2 (0.6)	AMH (0.6)	PPP3R1 (0.3)	RBFOX3 (0.2)
ENSG00000181610	MRPS23 PPI subnetwork	0.1	>=0.20	PNO1 (2.0)	ENSG00000251323 (1.7)	EIF4EBP1 (1.5)	CDCA7 (1.4)	USP35 (0.9)	LMNB2 (0.7)	CDC5L (0.6)	API5 (0.6)	ZNF385B (0.3)	MCM8 (0.3)
MP:0001505	hunched posture	0.1	>=0.20	AXL (2.8)	GNG7 (2.4)	PPP3R1 (1.9)	PPP2R2B (1.6)	ZNF385B (1.3)	ENSG00000226674 (1.2)	BMP4 (1.1)	USP35 (0.9)	RBFOX3 (0.8)	CDKN1B (0.6)
REACTOME_ACTIVATION_OF_CHAPERONE_GENES_BY_XBP1S	REACTOME_ACTIVATION_OF_CHAPERONE_GENES_BY_XBP1S	0.1	>=0.20	EIF4EBP1 (2.0)	CDKN1B (1.4)	USP35 (1.3)	LMNB2 (1.0)	CCDC97 (1.0)	GAB2 (0.9)	RBFOX3 (0.9)	HNRNPUL1 (0.7)	GNG7 (0.6)	ENSG00000226674 (0.6)
ENSG00000174405	LIG4 PPI subnetwork	0.1	>=0.20	MCM8 (2.8)	ENSG00000251323 (2.5)	CDKN1B (2.0)	CDCA7 (1.2)	ZNF385B (1.2)	AMH (1.2)	GAB2 (1.0)	CDC5L (0.7)	USP35 (0.7)	EIF4EBP1 (0.6)
MP:0002237	abnormal nasal cavity morphology	0.1	>=0.20	ZNF385B (1.8)	BMP4 (1.7)	ENSG00000251323 (1.5)	CCDC97 (1.4)	CDCA7 (1.0)	EIF4EBP1 (0.8)	AMH (0.6)	HNRNPUL1 (0.6)	APOLD1 (0.5)	AXL (0.5)
ENSG00000105085	MED26 PPI subnetwork	0.1	>=0.20	CCDC97 (3.5)	PNO1 (1.9)	CDC5L (1.4)	HNRNPUL1 (1.2)	LMNB2 (1.1)	API5 (0.9)	PPP3R1 (0.5)	USP35 (0.4)	ZNF385B (0.4)	GNG7 (0.4)
ENSG00000058335	RASGRF1 PPI subnetwork	0.1	>=0.20	PPP3R1 (2.6)	HNRNPUL1 (1.7)	AXL (1.3)	APOLD1 (1.3)	API5 (1.2)	CCDC97 (0.8)	CDKN1B (0.8)	PNO1 (0.7)	CDCA7 (0.6)	LMNB2 (0.4)
GO:0071843	cellular component biogenesis at cellular level	0.1	>=0.20	PNO1 (3.6)	CDC5L (1.5)	API5 (1.4)	CDCA7 (0.8)	AMH (0.8)	EIF4EBP1 (0.7)	CCDC97 (0.7)	MCM8 (0.4)	AXL (0.2)	LMNB2 (-0.0)
ENSG00000160200	CBS PPI subnetwork	0.1	>=0.20	PNO1 (2.8)	CDC5L (2.7)	BMP4 (1.5)	API5 (1.2)	EIF4EBP1 (1.0)	LMNB2 (0.8)	PPP2R2B (0.5)	ENSG00000251323 (0.3)	GAB2 (0.3)	RBFOX3 (0.2)
GO:0006418	tRNA aminoacylation for protein translation	0.1	>=0.20	EIF4EBP1 (4.6)	PNO1 (1.4)	USP35 (0.7)	CDC5L (0.7)	HDAC9 (0.7)	ZNF385B (0.4)	MCM8 (0.3)	API5 (0.2)	CDKN1B (0.2)	APOLD1 (0.1)
ENSG00000181789	COPG PPI subnetwork	0.1	>=0.20	API5 (4.7)	PNO1 (2.7)	CDC5L (1.5)	EIF4EBP1 (1.3)	HNRNPUL1 (0.7)	CCDC97 (0.5)	HDAC9 (0.4)	ENSG00000226674 (0.4)	AMH (0.2)	PPP3R1 (0.1)
ENSG00000146729	GBAS PPI subnetwork	0.1	>=0.20	ENSG00000226674 (2.0)	PPP3R1 (1.5)	LMNB2 (1.2)	BMP4 (0.8)	HNRNPUL1 (0.8)	GNG7 (0.7)	APOLD1 (0.6)	API5 (0.6)	CDCA7 (0.6)	PPP2R2B (0.6)
ENSG00000102898	NUTF2 PPI subnetwork	0.1	>=0.20	LMNB2 (3.2)	API5 (2.7)	HNRNPUL1 (2.3)	CDKN1B (2.0)	CDCA7 (1.8)	CDC5L (1.1)	PNO1 (0.9)	CCDC97 (0.8)	USP35 (0.8)	APOLD1 (0.6)
ENSG00000116761	CTH PPI subnetwork	0.1	>=0.20	ZNF385B (2.1)	EIF4EBP1 (2.0)	ENSG00000251323 (1.4)	API5 (1.4)	PNO1 (0.8)	GNG7 (0.8)	CCDC97 (0.5)	CDKN1B (0.4)	PPP3R1 (0.3)	ENSG00000226674 (0.3)
ENSG00000064313	TAF2 PPI subnetwork	0.1	>=0.20	CDC5L (2.1)	MCM8 (1.6)	API5 (1.2)	APOLD1 (1.0)	CDKN1B (0.9)	CDCA7 (0.8)	HNRNPUL1 (0.7)	PNO1 (0.7)	CCDC97 (0.7)	HDAC9 (0.3)
ENSG00000113712	CSNK1A1 PPI subnetwork	0.1	>=0.20	HNRNPUL1 (2.0)	CDKN1B (1.6)	PNO1 (1.5)	GNG7 (1.4)	PPP3R1 (1.0)	APOLD1 (0.9)	CDC5L (0.9)	BMP4 (0.8)	CCDC97 (0.7)	USP35 (0.6)
ENSG00000123080	CDKN2C PPI subnetwork	0.1	>=0.20	HDAC9 (2.2)	EIF4EBP1 (1.7)	HNRNPUL1 (1.5)	GNG7 (1.5)	AXL (0.9)	ENSG00000251323 (0.6)	RBFOX3 (0.4)	PNO1 (0.3)	BMP4 (0.3)	GAB2 (0.2)
KEGG_VASCULAR_SMOOTH_MUSCLE_CONTRACTION	KEGG_VASCULAR_SMOOTH_MUSCLE_CONTRACTION	0.1	>=0.20	APOLD1 (2.8)	ENSG00000251323 (1.7)	RBFOX3 (1.5)	AMH (1.1)	AXL (1.0)	GNG7 (0.9)	HDAC9 (0.9)	PPP2R2B (0.7)	PPP3R1 (0.6)	CDCA7 (0.6)
ENSG00000130024	PHF10 PPI subnetwork	0.1	>=0.20	CCDC97 (2.8)	HNRNPUL1 (2.0)	CDKN1B (1.7)	CDC5L (1.3)	API5 (1.3)	ZNF385B (1.0)	GNG7 (1.0)	GAB2 (0.9)	PNO1 (0.8)	PPP2R2B (0.5)
ENSG00000136026	CKAP4 PPI subnetwork	0.1	>=0.20	PPP3R1 (1.3)	APOLD1 (1.2)	PPP2R2B (1.2)	CDCA7 (1.0)	PNO1 (0.9)	AXL (0.8)	AMH (0.8)	API5 (0.6)	CDC5L (0.4)	GNG7 (0.3)
ENSG00000163605	PPP4R2 PPI subnetwork	0.1	>=0.20	PPP3R1 (4.2)	API5 (2.2)	PNO1 (1.9)	CDC5L (1.4)	HNRNPUL1 (1.3)	BMP4 (1.2)	ENSG00000226674 (0.6)	AMH (0.5)	CCDC97 (0.3)	HDAC9 (0.2)
ENSG00000080608	KIAA0020 PPI subnetwork	0.1	>=0.20	PNO1 (4.5)	CDC5L (2.4)	CDCA7 (1.4)	API5 (1.1)	MCM8 (0.6)	EIF4EBP1 (0.5)	ENSG00000251323 (0.2)	AMH (0.1)	LMNB2 (0.1)	CCDC97 (0.0)
MP:0005091	increased double-positive T cell number	0.1	>=0.20	ENSG00000226674 (1.6)	HDAC9 (1.6)	CDKN1B (1.3)	MCM8 (1.1)	ZNF385B (1.1)	HNRNPUL1 (0.9)	AXL (0.7)	CDCA7 (0.7)	CCDC97 (0.5)	PPP2R2B (0.3)
ENSG00000126768	TIMM17B PPI subnetwork	0.1	>=0.20	EIF4EBP1 (2.9)	AMH (1.7)	ZNF385B (0.7)	PNO1 (0.7)	GAB2 (0.6)	HNRNPUL1 (0.3)	RBFOX3 (0.3)	CDCA7 (0.3)	CCDC97 (0.3)	GNG7 (0.2)
GO:0048017	inositol lipid-mediated signaling	0.1	>=0.20	ENSG00000226674 (3.0)	APOLD1 (1.8)	ENSG00000251323 (1.3)	EIF4EBP1 (0.9)	CDCA7 (0.8)	BMP4 (0.7)	MCM8 (0.6)	HDAC9 (0.5)	GAB2 (0.3)	RBFOX3 (0.3)
GO:0048015	phosphatidylinositol-mediated signaling	0.1	>=0.20	ENSG00000226674 (3.0)	APOLD1 (1.8)	ENSG00000251323 (1.3)	EIF4EBP1 (0.9)	CDCA7 (0.8)	BMP4 (0.7)	MCM8 (0.6)	HDAC9 (0.5)	GAB2 (0.3)	RBFOX3 (0.3)
ENSG00000108590	MED31 PPI subnetwork	0.1	>=0.20	CCDC97 (4.7)	HNRNPUL1 (1.9)	PNO1 (1.8)	BMP4 (1.6)	PPP3R1 (1.3)	CDKN1B (0.7)	CDC5L (0.5)	LMNB2 (0.4)	AXL (0.3)	RBFOX3 (0.2)
ENSG00000212695	ENSG00000212695 PPI subnetwork	0.1	>=0.20	PNO1 (4.9)	CDC5L (1.7)	AMH (1.4)	API5 (1.4)	CDCA7 (1.4)	EIF4EBP1 (1.1)	ENSG00000226674 (0.4)	AXL (0.3)	BMP4 (0.3)	LMNB2 (0.1)
GO:0042440	pigment metabolic process	0.1	>=0.20	ENSG00000226674 (3.1)	ENSG00000251323 (1.6)	CDCA7 (1.3)	APOLD1 (1.3)	GNG7 (1.2)	AMH (0.9)	EIF4EBP1 (0.9)	MCM8 (0.7)	PNO1 (0.7)	USP35 (0.5)
ENSG00000184489	PTP4A3 PPI subnetwork	0.1	>=0.20	API5 (2.6)	MCM8 (2.1)	CDC5L (1.9)	EIF4EBP1 (1.7)	LMNB2 (1.6)	PNO1 (1.4)	CDCA7 (1.1)	ENSG00000251323 (0.7)	AMH (0.1)	PPP3R1 (0.1)
ENSG00000124228	DDX27 PPI subnetwork	0.1	>=0.20	PNO1 (5.0)	CDC5L (1.9)	CDCA7 (1.7)	API5 (1.0)	EIF4EBP1 (0.8)	AMH (0.7)	LMNB2 (0.6)	MCM8 (0.2)	AXL (-0.0)	ENSG00000226674 (-0.1)
MP:0001925	male infertility	0.1	>=0.20	AMH (2.9)	MCM8 (1.4)	ENSG00000226674 (1.4)	ZNF385B (0.8)	HNRNPUL1 (0.8)	HDAC9 (0.7)	APOLD1 (0.7)	RBFOX3 (0.6)	CDKN1B (0.6)	CDC5L (0.3)
ENSG00000124207	CSE1L PPI subnetwork	0.1	>=0.20	PPP3R1 (3.6)	API5 (2.7)	CDC5L (1.9)	PNO1 (1.7)	HNRNPUL1 (1.1)	CCDC97 (1.1)	CDKN1B (1.1)	USP35 (1.0)	LMNB2 (0.9)	AXL (0.9)
ENSG00000187899	ENSG00000187899 PPI subnetwork	0.1	>=0.20	PNO1 (4.6)	API5 (1.9)	AMH (1.9)	EIF4EBP1 (1.6)	CDC5L (1.4)	CDCA7 (0.9)	LMNB2 (0.3)	AXL (0.3)	CCDC97 (0.2)	ENSG00000226674 (0.2)
ENSG00000183454	GRIN2A PPI subnetwork	0.1	>=0.20	RBFOX3 (4.0)	GNG7 (2.3)	PPP3R1 (2.2)	HDAC9 (1.5)	ZNF385B (1.0)	PPP2R2B (0.8)	GAB2 (0.6)	MCM8 (0.5)	BMP4 (0.3)	APOLD1 (0.3)
GO:0031111	negative regulation of microtubule polymerization or depolymerization	0.1	>=0.20	HDAC9 (2.0)	GAB2 (1.9)	USP35 (1.8)	PPP2R2B (1.8)	ENSG00000226674 (1.6)	RBFOX3 (1.0)	EIF4EBP1 (0.9)	ZNF385B (0.5)	CDCA7 (0.3)	CDKN1B (0.1)
GO:0006206	pyrimidine base metabolic process	0.1	>=0.20	ENSG00000226674 (1.8)	EIF4EBP1 (1.6)	LMNB2 (1.2)	GAB2 (1.2)	PPP2R2B (0.9)	HDAC9 (0.8)	CDCA7 (0.5)	ZNF385B (0.4)	APOLD1 (0.3)	MCM8 (0.3)
MP:0001146	abnormal testis morphology	0.1	>=0.20	HDAC9 (2.1)	ZNF385B (2.1)	HNRNPUL1 (2.0)	AMH (1.7)	LMNB2 (1.4)	BMP4 (0.9)	USP35 (0.8)	API5 (0.3)	CCDC97 (0.1)	AXL (0.1)
REACTOME_TRAF6_MEDIATED_INDUCTION_OF_PROINFLAMMATORY_CYTOKINES	REACTOME_TRAF6_MEDIATED_INDUCTION_OF_PROINFLAMMATORY_CYTOKINES	0.1	>=0.20	HDAC9 (2.3)	GNG7 (1.5)	PPP3R1 (1.5)	LMNB2 (1.3)	EIF4EBP1 (1.0)	CDC5L (0.8)	API5 (0.8)	APOLD1 (0.4)	ENSG00000226674 (0.2)	CCDC97 (0.2)
ENSG00000104976	SNAPC2 PPI subnetwork	0.1	>=0.20	EIF4EBP1 (3.5)	PNO1 (2.0)	ENSG00000251323 (1.7)	HDAC9 (1.4)	ENSG00000226674 (1.3)	BMP4 (0.7)	MCM8 (0.6)	AMH (0.6)	LMNB2 (0.1)	API5 (0.1)
GO:0006401	RNA catabolic process	0.1	>=0.20	CCDC97 (1.6)	PNO1 (1.5)	API5 (1.5)	HNRNPUL1 (1.4)	LMNB2 (1.1)	MCM8 (1.0)	CDC5L (1.0)	CDCA7 (0.7)	PPP3R1 (0.6)	CDKN1B (0.6)
ENSG00000065150	IPO5 PPI subnetwork	0.1	>=0.20	API5 (2.1)	PPP3R1 (2.1)	PNO1 (1.8)	ENSG00000251323 (1.7)	LMNB2 (1.5)	CCDC97 (1.3)	CDC5L (1.3)	CDKN1B (1.0)	HNRNPUL1 (1.0)	GAB2 (0.8)
ENSG00000164885	CDK5 PPI subnetwork	0.1	>=0.20	RBFOX3 (2.6)	PPP3R1 (1.2)	USP35 (1.1)	CCDC97 (1.0)	GAB2 (1.0)	APOLD1 (0.8)	LMNB2 (0.7)	CDCA7 (0.6)	HDAC9 (0.4)	AMH (0.3)
REACTOME_MITOTIC_SPINDLE_CHECKPOINT	REACTOME_MITOTIC_SPINDLE_CHECKPOINT	0.1	>=0.20	CDCA7 (2.1)	MCM8 (1.5)	LMNB2 (1.4)	API5 (1.1)	ZNF385B (0.9)	USP35 (0.8)	BMP4 (0.5)	ENSG00000226674 (0.4)	PPP3R1 (0.3)	HDAC9 (0.2)
ENSG00000115946	PNO1 PPI subnetwork	0.1	>=0.20	PNO1 (4.9)	CDC5L (2.3)	API5 (1.7)	CDCA7 (1.7)	AMH (1.1)	EIF4EBP1 (1.1)	CCDC97 (0.6)	AXL (0.5)	MCM8 (0.4)	BMP4 (0.3)
ENSG00000176788	BASP1 PPI subnetwork	0.1	>=0.20	GNG7 (3.1)	RBFOX3 (3.0)	USP35 (2.0)	PPP2R2B (1.4)	CDKN1B (1.3)	GAB2 (1.2)	PPP3R1 (0.9)	ZNF385B (0.7)	AXL (0.6)	ENSG00000251323 (0.6)
ENSG00000185057	ENSG00000185057 PPI subnetwork	0.1	>=0.20	PNO1 (5.6)	API5 (1.9)	CDC5L (1.8)	EIF4EBP1 (1.8)	AMH (1.5)	CDCA7 (0.8)	AXL (0.6)	BMP4 (0.3)	LMNB2 (0.2)	HDAC9 (0.1)
ENSG00000088305	DNMT3B PPI subnetwork	0.1	>=0.20	CDCA7 (3.7)	LMNB2 (3.4)	MCM8 (3.2)	HNRNPUL1 (1.7)	API5 (1.4)	CDC5L (1.1)	USP35 (1.1)	CDKN1B (0.6)	ZNF385B (0.1)	GAB2 (-0.0)
KEGG_CYSTEINE_AND_METHIONINE_METABOLISM	KEGG_CYSTEINE_AND_METHIONINE_METABOLISM	0.1	>=0.20	EIF4EBP1 (2.3)	GNG7 (1.8)	ZNF385B (1.5)	PPP2R2B (0.5)	LMNB2 (0.5)	CDKN1B (0.3)	PPP3R1 (0.3)	PNO1 (0.3)	ENSG00000251323 (0.3)	MCM8 (0.2)
ENSG00000215719	ENSG00000215719 PPI subnetwork	0.1	>=0.20	PPP3R1 (1.7)	CDC5L (1.6)	MCM8 (1.5)	CDKN1B (1.5)	HDAC9 (1.2)	HNRNPUL1 (1.2)	API5 (1.0)	CDCA7 (0.5)	PPP2R2B (0.5)	APOLD1 (0.5)
GO:0019902	phosphatase binding	0.1	>=0.20	HNRNPUL1 (1.6)	CCDC97 (1.4)	GNG7 (1.3)	GAB2 (1.2)	PPP3R1 (1.2)	APOLD1 (1.0)	HDAC9 (0.9)	ENSG00000251323 (0.9)	BMP4 (0.9)	PPP2R2B (0.6)
ENSG00000004660	CAMKK1 PPI subnetwork	0.1	>=0.20	PPP3R1 (2.7)	ZNF385B (2.3)	RBFOX3 (1.7)	EIF4EBP1 (1.3)	AMH (0.8)	ENSG00000251323 (0.6)	LMNB2 (0.5)	API5 (0.4)	CDCA7 (0.4)	APOLD1 (0.1)
ENSG00000075415	SLC25A3 PPI subnetwork	0.1	>=0.20	API5 (2.5)	PNO1 (1.6)	LMNB2 (1.4)	PPP3R1 (1.1)	CDC5L (1.0)	CCDC97 (1.0)	AMH (0.9)	GNG7 (0.7)	CDCA7 (0.5)	CDKN1B (0.4)
MP:0002022	increased lymphoma incidence	0.1	>=0.20	MCM8 (4.4)	CDCA7 (2.8)	LMNB2 (1.6)	ENSG00000251323 (1.4)	ENSG00000226674 (0.9)	HNRNPUL1 (0.6)	CDKN1B (0.6)	GAB2 (0.6)	EIF4EBP1 (0.5)	GNG7 (0.4)
ENSG00000116711	PLA2G4A PPI subnetwork	0.1	>=0.20	RBFOX3 (3.2)	PPP3R1 (2.3)	GAB2 (2.0)	GNG7 (1.3)	HDAC9 (1.1)	ENSG00000226674 (1.0)	LMNB2 (0.6)	CDC5L (0.3)	HNRNPUL1 (0.3)	PPP2R2B (0.2)
ENSG00000213923	CSNK1E PPI subnetwork	0.1	>=0.20	PNO1 (3.7)	AMH (1.4)	API5 (1.3)	CCDC97 (1.2)	LMNB2 (1.1)	EIF4EBP1 (1.1)	CDC5L (0.9)	CDCA7 (0.9)	HNRNPUL1 (0.4)	APOLD1 (0.3)
KEGG_RENAL_CELL_CARCINOMA	KEGG_RENAL_CELL_CARCINOMA	0.1	>=0.20	APOLD1 (2.1)	HNRNPUL1 (1.6)	PPP3R1 (1.6)	CDKN1B (1.4)	ENSG00000226674 (1.3)	ENSG00000251323 (1.0)	RBFOX3 (0.8)	GAB2 (0.8)	GNG7 (0.7)	EIF4EBP1 (0.6)
GO:0005721	centromeric heterochromatin	0.1	>=0.20	MCM8 (3.1)	CDCA7 (3.1)	LMNB2 (2.9)	CDKN1B (1.1)	HNRNPUL1 (0.9)	API5 (0.7)	GAB2 (0.5)	CDC5L (0.4)	PPP3R1 (0.2)	ENSG00000226674 (0.2)
ENSG00000177688	SUMO4 PPI subnetwork	0.1	>=0.20	CDC5L (1.7)	API5 (1.7)	LMNB2 (1.5)	HNRNPUL1 (1.3)	CDKN1B (1.2)	APOLD1 (1.2)	PNO1 (1.1)	CDCA7 (1.1)	PPP2R2B (0.5)	PPP3R1 (0.5)
REACTOME_EARLY_PHASE_OF_HIV_LIFE_CYCLE	REACTOME_EARLY_PHASE_OF_HIV_LIFE_CYCLE	0.1	>=0.20	ENSG00000251323 (3.3)	MCM8 (3.1)	CDCA7 (2.7)	GAB2 (2.5)	ZNF385B (1.8)	CDC5L (1.4)	CCDC97 (1.1)	PNO1 (0.8)	HNRNPUL1 (0.8)	AXL (0.7)
ENSG00000088356	PDRG1 PPI subnetwork	0.1	>=0.20	LMNB2 (1.7)	CCDC97 (1.5)	EIF4EBP1 (1.4)	AMH (1.1)	BMP4 (0.8)	MCM8 (0.8)	GNG7 (0.8)	HNRNPUL1 (0.8)	RBFOX3 (0.7)	PNO1 (0.7)
ENSG00000181061	HIGD1A PPI subnetwork	0.1	>=0.20	MCM8 (2.0)	ENSG00000251323 (1.6)	CDC5L (1.5)	APOLD1 (0.9)	USP35 (0.8)	CDKN1B (0.8)	API5 (0.7)	LMNB2 (0.7)	BMP4 (0.3)	AMH (0.2)
ENSG00000189079	ARID2 PPI subnetwork	0.1	>=0.20	HNRNPUL1 (3.6)	CCDC97 (3.4)	API5 (1.6)	CDC5L (1.5)	GAB2 (1.2)	LMNB2 (1.1)	ZNF385B (0.9)	PNO1 (0.8)	HDAC9 (0.6)	ENSG00000251323 (0.4)
ENSG00000075673	ATP12A PPI subnetwork	0.1	>=0.20	CDKN1B (2.1)	PPP3R1 (1.5)	MCM8 (1.2)	ENSG00000251323 (1.2)	HNRNPUL1 (1.0)	GNG7 (0.8)	PNO1 (0.5)	ZNF385B (0.4)	LMNB2 (0.4)	ENSG00000226674 (0.4)
ENSG00000203811	HIST2H3C PPI subnetwork	0.1	>=0.20	PPP3R1 (3.7)	CDKN1B (3.2)	HNRNPUL1 (2.6)	CDCA7 (2.0)	API5 (1.2)	LMNB2 (1.2)	CDC5L (1.2)	CCDC97 (0.7)	MCM8 (0.4)	EIF4EBP1 (0.4)
ENSG00000183598	HIST2H3D PPI subnetwork	0.1	>=0.20	PPP3R1 (3.7)	CDKN1B (3.2)	HNRNPUL1 (2.6)	CDCA7 (2.0)	API5 (1.2)	LMNB2 (1.2)	CDC5L (1.2)	CCDC97 (0.7)	MCM8 (0.4)	EIF4EBP1 (0.4)
ENSG00000148843	PDCD11 PPI subnetwork	0.1	>=0.20	PNO1 (5.5)	CDC5L (1.8)	CDCA7 (1.6)	API5 (1.3)	AXL (1.0)	AMH (0.8)	EIF4EBP1 (0.7)	CCDC97 (0.6)	LMNB2 (0.3)	BMP4 (0.1)
ENSG00000085872	CHERP PPI subnetwork	0.1	>=0.20	HNRNPUL1 (5.6)	CCDC97 (4.7)	CDC5L (2.9)	API5 (2.2)	GNG7 (1.3)	CDKN1B (1.3)	ZNF385B (1.3)	AXL (0.7)	PPP3R1 (0.7)	CDCA7 (0.5)
GO:0015749	monosaccharide transport	0.1	>=0.20	EIF4EBP1 (1.3)	ENSG00000226674 (1.1)	BMP4 (1.1)	ZNF385B (0.9)	AXL (0.6)	MCM8 (0.5)	HNRNPUL1 (0.5)	AMH (0.5)	LMNB2 (0.5)	PNO1 (0.4)
GO:0042575	DNA polymerase complex	0.1	>=0.20	CDCA7 (2.2)	MCM8 (2.1)	ENSG00000251323 (1.9)	GAB2 (1.8)	EIF4EBP1 (1.3)	HNRNPUL1 (1.2)	HDAC9 (1.0)	CDKN1B (1.0)	USP35 (0.9)	CDC5L (0.8)
GO:0030374	ligand-dependent nuclear receptor transcription coactivator activity	0.1	>=0.20	CCDC97 (3.5)	HNRNPUL1 (2.9)	CDC5L (1.9)	GNG7 (1.8)	LMNB2 (1.4)	API5 (1.0)	RBFOX3 (0.9)	PPP3R1 (0.8)	PNO1 (0.7)	ZNF385B (0.7)
REACTOME_RNA_POLYMERASE_I_PROMOTER_CLEARANCE	REACTOME_RNA_POLYMERASE_I_PROMOTER_CLEARANCE	0.1	>=0.20	PNO1 (2.1)	CDC5L (1.4)	PPP3R1 (1.3)	CDKN1B (1.0)	GNG7 (1.0)	CDCA7 (0.9)	BMP4 (0.9)	ENSG00000251323 (0.6)	RBFOX3 (0.3)	MCM8 (0.3)
REACTOME_ISG15_ANTIVIRAL_MECHANISM	REACTOME_ISG15_ANTIVIRAL_MECHANISM	0.1	>=0.20	PNO1 (2.0)	CDC5L (1.9)	MCM8 (1.8)	API5 (1.6)	CDCA7 (1.5)	LMNB2 (1.2)	PPP3R1 (0.4)	CCDC97 (0.2)	HNRNPUL1 (-0.0)	BMP4 (-0.1)
REACTOME_ANTIVIRAL_MECHANISM_BY_IFN:STIMULATED_GENES	REACTOME_ANTIVIRAL_MECHANISM_BY_IFN:STIMULATED_GENES	0.1	>=0.20	PNO1 (2.0)	CDC5L (1.9)	MCM8 (1.8)	API5 (1.6)	CDCA7 (1.5)	LMNB2 (1.2)	PPP3R1 (0.4)	CCDC97 (0.2)	HNRNPUL1 (-0.0)	BMP4 (-0.1)
ENSG00000068024	HDAC4 PPI subnetwork	0.1	>=0.20	CCDC97 (2.8)	HNRNPUL1 (2.5)	GNG7 (1.8)	ZNF385B (1.4)	ENSG00000226674 (1.2)	EIF4EBP1 (1.2)	AXL (1.1)	CDKN1B (1.0)	PPP3R1 (0.9)	GAB2 (0.8)
ENSG00000155438	MKI67IP PPI subnetwork	0.1	>=0.20	PNO1 (4.8)	CDC5L (2.2)	CDCA7 (1.7)	EIF4EBP1 (1.3)	API5 (1.1)	AMH (0.6)	LMNB2 (0.3)	HDAC9 (0.2)	ENSG00000226674 (0.2)	BMP4 (0.0)
ENSG00000055044	NOP58 PPI subnetwork	0.1	>=0.20	PNO1 (5.2)	CDC5L (1.9)	API5 (1.7)	CDCA7 (1.5)	AMH (1.3)	EIF4EBP1 (1.3)	AXL (0.8)	LMNB2 (0.8)	CCDC97 (0.5)	BMP4 (0.4)
REACTOME_APCCCDH1_MEDIATED_DEGRADATION_OF_CDC20_AND_OTHER_APCCCDH1_TARGETED_PROTEINS_IN_LATE_MITOSISEARLY_G1	REACTOME_APCCCDH1_MEDIATED_DEGRADATION_OF_CDC20_AND_OTHER_APCCCDH1_TARGETED_PROTEINS_IN_LATE_MITOSISEARLY_G1	0.1	>=0.20	API5 (2.1)	LMNB2 (1.4)	PNO1 (1.2)	CCDC97 (0.7)	CDC5L (0.7)	HDAC9 (0.4)	PPP3R1 (0.4)	BMP4 (0.3)	MCM8 (0.3)	CDCA7 (0.2)
ENSG00000169189	NSMCE1 PPI subnetwork	0.1	>=0.20	MCM8 (3.1)	CDC5L (2.7)	AMH (1.6)	ENSG00000251323 (1.6)	HNRNPUL1 (1.4)	LMNB2 (0.9)	USP35 (0.8)	CDCA7 (0.8)	EIF4EBP1 (0.8)	ZNF385B (0.2)
ENSG00000100181	ENSG00000100181 PPI subnetwork	0.1	>=0.20	PNO1 (3.8)	AMH (1.6)	API5 (1.5)	EIF4EBP1 (1.3)	LMNB2 (1.1)	CCDC97 (0.9)	CDC5L (0.9)	CDCA7 (0.9)	BMP4 (0.6)	HNRNPUL1 (0.6)
GO:0042623	ATPase activity, coupled	0.1	>=0.20	CDC5L (3.1)	MCM8 (3.0)	ENSG00000251323 (1.9)	ENSG00000226674 (1.6)	API5 (1.4)	CDCA7 (1.1)	AMH (0.8)	PNO1 (0.8)	RBFOX3 (0.1)	HNRNPUL1 (0.1)
ENSG00000172936	MYD88 PPI subnetwork	0.1	>=0.20	GNG7 (2.5)	AXL (1.9)	EIF4EBP1 (1.8)	HDAC9 (1.6)	API5 (0.8)	LMNB2 (0.6)	PPP3R1 (0.4)	ZNF385B (0.4)	RBFOX3 (0.2)	PPP2R2B (0.1)
REACTOME_SYNTHESIS_AND_INTERCONVERSION_OF_NUCLEOTIDE_DI:_AND_TRIPHOSPHATES	REACTOME_SYNTHESIS_AND_INTERCONVERSION_OF_NUCLEOTIDE_DI:_AND_TRIPHOSPHATES	0.1	>=0.20	CDCA7 (2.1)	LMNB2 (1.8)	EIF4EBP1 (1.3)	ENSG00000226674 (1.3)	ENSG00000251323 (1.2)	API5 (0.8)	PNO1 (0.7)	BMP4 (0.6)	PPP3R1 (0.6)	USP35 (0.5)
ENSG00000185024	BRF1 PPI subnetwork	0.1	>=0.20	EIF4EBP1 (1.9)	MCM8 (1.7)	PNO1 (1.5)	ENSG00000251323 (1.0)	LMNB2 (0.9)	API5 (0.7)	BMP4 (0.5)	HNRNPUL1 (0.4)	CDC5L (0.2)	AMH (0.1)
GO:0007094	mitotic cell cycle spindle assembly checkpoint	0.1	>=0.20	CDCA7 (1.3)	MCM8 (1.1)	ZNF385B (0.9)	API5 (0.7)	LMNB2 (0.7)	CDC5L (0.7)	PPP2R2B (0.6)	ENSG00000226674 (0.5)	USP35 (0.4)	PNO1 (0.1)
ENSG00000142657	PGD PPI subnetwork	0.1	>=0.20	PNO1 (3.6)	EIF4EBP1 (3.1)	API5 (2.1)	CDC5L (1.6)	CDCA7 (1.2)	ZNF385B (0.4)	HDAC9 (0.3)	AMH (0.1)	MCM8 (0.1)	PPP3R1 (-0.0)
GO:0043044	ATP-dependent chromatin remodeling	0.1	>=0.20	MCM8 (2.3)	ENSG00000251323 (2.0)	CDCA7 (1.8)	USP35 (1.0)	LMNB2 (0.9)	ZNF385B (0.9)	RBFOX3 (0.5)	GAB2 (0.5)	CDC5L (0.4)	CDKN1B (0.2)
ENSG00000196367	TRRAP PPI subnetwork	0.1	>=0.20	CDC5L (2.5)	HNRNPUL1 (1.8)	CDKN1B (1.7)	PPP3R1 (0.9)	CCDC97 (0.9)	MCM8 (0.9)	APOLD1 (0.8)	PNO1 (0.7)	LMNB2 (0.5)	API5 (0.3)
GO:0016574	histone ubiquitination	0.1	>=0.20	CDKN1B (2.2)	CDC5L (2.1)	ENSG00000226674 (2.0)	CCDC97 (1.1)	API5 (1.1)	HNRNPUL1 (0.6)	PPP3R1 (0.5)	AMH (0.4)	ENSG00000251323 (0.3)	LMNB2 (0.0)
GO:0008645	hexose transport	0.1	>=0.20	EIF4EBP1 (1.3)	ENSG00000226674 (1.1)	BMP4 (1.0)	ZNF385B (0.9)	AXL (0.7)	MCM8 (0.6)	HNRNPUL1 (0.5)	AMH (0.5)	LMNB2 (0.5)	API5 (0.4)
GO:0015758	glucose transport	0.1	>=0.20	EIF4EBP1 (1.3)	ENSG00000226674 (1.1)	BMP4 (1.0)	ZNF385B (0.9)	AXL (0.7)	MCM8 (0.6)	HNRNPUL1 (0.5)	AMH (0.5)	LMNB2 (0.5)	API5 (0.4)
ENSG00000164338	UTP15 PPI subnetwork	0.1	>=0.20	PNO1 (4.9)	CDC5L (2.2)	API5 (1.7)	AMH (1.4)	CDCA7 (1.1)	EIF4EBP1 (1.0)	BMP4 (0.4)	AXL (-0.0)	CCDC97 (-0.1)	ENSG00000226674 (-0.1)
ENSG00000104835	FBXO17 PPI subnetwork	0.1	>=0.20	PNO1 (3.9)	API5 (2.8)	CDC5L (1.9)	EIF4EBP1 (1.1)	LMNB2 (1.0)	HDAC9 (0.7)	RBFOX3 (0.1)	ENSG00000226674 (0.0)	AMH (0.0)	CDCA7 (0.0)
GO:0006298	mismatch repair	0.1	>=0.20	MCM8 (2.2)	ENSG00000251323 (2.2)	USP35 (1.6)	CDC5L (1.6)	AMH (1.3)	ENSG00000226674 (1.2)	GAB2 (1.2)	CDCA7 (1.1)	APOLD1 (0.8)	HNRNPUL1 (0.7)
GO:0000989	transcription factor binding transcription factor activity	0.1	>=0.20	CCDC97 (4.1)	HNRNPUL1 (3.9)	CDKN1B (3.1)	CDC5L (1.8)	EIF4EBP1 (1.4)	GAB2 (1.3)	LMNB2 (0.9)	HDAC9 (0.3)	APOLD1 (0.3)	RBFOX3 (0.2)
GO:0000080	G1 phase of mitotic cell cycle	0.1	>=0.20	PPP3R1 (1.3)	APOLD1 (1.3)	CDKN1B (1.1)	GAB2 (1.1)	EIF4EBP1 (1.0)	MCM8 (0.9)	HDAC9 (0.9)	GNG7 (0.8)	LMNB2 (0.7)	CDCA7 (0.6)
ENSG00000013441	CLK1 PPI subnetwork	0.1	>=0.20	APOLD1 (2.2)	CDC5L (1.6)	HDAC9 (1.4)	PPP3R1 (1.2)	ENSG00000251323 (1.2)	ENSG00000226674 (0.9)	API5 (0.9)	PPP2R2B (0.7)	USP35 (0.6)	LMNB2 (0.5)
GO:0010827	regulation of glucose transport	0.1	>=0.20	EIF4EBP1 (1.6)	ZNF385B (1.1)	MCM8 (0.9)	LMNB2 (0.9)	AXL (0.9)	HNRNPUL1 (0.7)	BMP4 (0.7)	PNO1 (0.6)	CDCA7 (0.6)	API5 (0.6)
ENSG00000135069	PSAT1 PPI subnetwork	0.1	>=0.20	BMP4 (2.5)	CDC5L (1.5)	AMH (1.3)	AXL (0.9)	PPP3R1 (0.8)	API5 (0.7)	PPP2R2B (0.7)	USP35 (0.6)	LMNB2 (0.6)	HDAC9 (0.5)
ENSG00000197170	PSMD12 PPI subnetwork	0.1	>=0.20	API5 (3.2)	PNO1 (2.5)	CDC5L (0.9)	PPP3R1 (0.8)	CCDC97 (0.7)	LMNB2 (0.7)	HDAC9 (0.3)	USP35 (0.3)	RBFOX3 (0.3)	BMP4 (0.1)
ENSG00000160741	CRTC2 PPI subnetwork	0.1	>=0.20	PPP3R1 (2.2)	GNG7 (1.9)	CCDC97 (1.7)	HNRNPUL1 (1.4)	CDKN1B (1.2)	API5 (0.9)	APOLD1 (0.9)	ZNF385B (0.9)	ENSG00000226674 (0.9)	GAB2 (0.7)
GO:0051403	stress-activated MAPK cascade	0.1	>=0.20	HDAC9 (3.3)	PPP3R1 (1.2)	GAB2 (1.0)	GNG7 (0.9)	APOLD1 (0.9)	PPP2R2B (0.6)	EIF4EBP1 (0.4)	ENSG00000226674 (0.3)	BMP4 (0.3)	API5 (0.3)
ENSG00000124802	EEF1E1 PPI subnetwork	0.1	>=0.20	EIF4EBP1 (5.7)	PNO1 (2.3)	CDC5L (1.6)	HDAC9 (1.2)	ENSG00000251323 (0.9)	CDCA7 (0.8)	MCM8 (0.6)	CDKN1B (0.1)	APOLD1 (-0.0)	AXL (-0.0)
ENSG00000115694	STK25 PPI subnetwork	0.1	>=0.20	PPP3R1 (2.8)	HNRNPUL1 (1.3)	CDKN1B (1.2)	GNG7 (1.2)	RBFOX3 (1.0)	HDAC9 (0.9)	ZNF385B (0.8)	USP35 (0.7)	APOLD1 (0.7)	API5 (0.6)
REACTOME_NUCLEOSOME_ASSEMBLY	REACTOME_NUCLEOSOME_ASSEMBLY	0.11	>=0.20	MCM8 (3.7)	CDCA7 (2.3)	LMNB2 (1.7)	CDKN1B (1.4)	GAB2 (1.3)	ENSG00000251323 (0.8)	RBFOX3 (0.7)	USP35 (0.5)	APOLD1 (0.4)	EIF4EBP1 (0.3)
REACTOME_DEPOSITION_OF_NEW_CENPA:CONTAINING_NUCLEOSOMES_AT_THE_CENTROMERE	REACTOME_DEPOSITION_OF_NEW_CENPA:CONTAINING_NUCLEOSOMES_AT_THE_CENTROMERE	0.11	>=0.20	MCM8 (3.7)	CDCA7 (2.3)	LMNB2 (1.7)	CDKN1B (1.4)	GAB2 (1.3)	ENSG00000251323 (0.8)	RBFOX3 (0.7)	USP35 (0.5)	APOLD1 (0.4)	EIF4EBP1 (0.3)
ENSG00000111276	CDKN1B PPI subnetwork	0.11	>=0.20	CDCA7 (3.1)	LMNB2 (2.8)	API5 (1.7)	MCM8 (1.3)	CCDC97 (1.3)	PNO1 (1.0)	HNRNPUL1 (1.0)	CDKN1B (0.9)	AXL (0.7)	PPP3R1 (0.6)
REACTOME_ACTIVATION_OF_APCC_AND_APCCCDC20_MEDIATED_DEGRADATION_OF_MITOTIC_PROTEINS	REACTOME_ACTIVATION_OF_APCC_AND_APCCCDC20_MEDIATED_DEGRADATION_OF_MITOTIC_PROTEINS	0.11	>=0.20	API5 (2.1)	LMNB2 (1.3)	PNO1 (1.2)	HDAC9 (0.7)	CDC5L (0.6)	CDCA7 (0.5)	CCDC97 (0.5)	MCM8 (0.4)	BMP4 (0.4)	PPP3R1 (0.1)
GO:0005680	anaphase-promoting complex	0.11	>=0.20	CDCA7 (1.7)	LMNB2 (1.6)	APOLD1 (1.4)	MCM8 (1.1)	CDC5L (0.6)	PPP2R2B (0.5)	EIF4EBP1 (0.5)	ZNF385B (0.3)	ENSG00000251323 (0.3)	ENSG00000226674 (0.3)
GO:0033119	negative regulation of RNA splicing	0.11	>=0.20	AMH (1.8)	HNRNPUL1 (1.6)	ENSG00000251323 (1.1)	GNG7 (1.0)	LMNB2 (0.8)	HDAC9 (0.6)	CDKN1B (0.4)	PPP2R2B (0.3)	API5 (0.2)	CCDC97 (0.1)
GO:0032354	response to follicle-stimulating hormone stimulus	0.11	>=0.20	AMH (3.4)	ZNF385B (2.6)	USP35 (2.3)	ENSG00000251323 (1.9)	EIF4EBP1 (1.7)	GAB2 (1.1)	GNG7 (0.8)	RBFOX3 (0.5)	AXL (0.4)	CCDC97 (0.2)
ENSG00000180190	C8orf42 PPI subnetwork	0.11	>=0.20	RBFOX3 (3.3)	GNG7 (2.8)	USP35 (2.0)	PPP2R2B (1.7)	GAB2 (1.4)	PPP3R1 (1.2)	CDKN1B (1.0)	AXL (0.7)	ZNF385B (0.6)	ENSG00000251323 (0.4)
ENSG00000166848	TERF2IP PPI subnetwork	0.11	>=0.20	ENSG00000251323 (3.1)	MCM8 (2.6)	CDC5L (2.2)	PPP3R1 (2.0)	GNG7 (1.2)	ZNF385B (1.0)	CDCA7 (0.9)	CCDC97 (0.8)	CDKN1B (0.7)	PNO1 (0.7)
GO:0034502	protein localization to chromosome	0.11	>=0.20	MCM8 (1.4)	CDCA7 (0.9)	CDKN1B (0.6)	CDC5L (0.4)	API5 (0.3)	AMH (0.3)	PPP3R1 (0.2)	GAB2 (0.2)	APOLD1 (0.2)	LMNB2 (0.2)
ENSG00000100079	LGALS2 PPI subnetwork	0.11	>=0.20	AXL (1.9)	CDKN1B (1.3)	BMP4 (1.2)	PPP3R1 (1.2)	PPP2R2B (1.0)	CDCA7 (1.0)	ZNF385B (0.8)	HNRNPUL1 (0.8)	API5 (0.6)	ENSG00000226674 (0.3)
ENSG00000181090	EHMT1 PPI subnetwork	0.11	>=0.20	ENSG00000226674 (1.9)	CCDC97 (1.7)	EIF4EBP1 (1.6)	GAB2 (1.5)	CDKN1B (1.3)	ZNF385B (1.2)	CDCA7 (1.1)	BMP4 (1.1)	HNRNPUL1 (0.9)	GNG7 (0.8)
ENSG00000145391	SETD7 PPI subnetwork	0.11	>=0.20	CCDC97 (2.7)	ENSG00000251323 (2.1)	PPP3R1 (1.7)	CDKN1B (1.6)	HNRNPUL1 (1.4)	ZNF385B (1.2)	GNG7 (1.1)	GAB2 (1.0)	RBFOX3 (0.9)	BMP4 (0.4)
GO:0006302	double-strand break repair	0.11	>=0.20	MCM8 (3.3)	ENSG00000251323 (3.2)	CDCA7 (1.7)	LMNB2 (1.2)	CDC5L (1.2)	HDAC9 (0.7)	CCDC97 (0.6)	AMH (0.4)	RBFOX3 (0.2)	HNRNPUL1 (0.2)
ENSG00000108848	LUC7L3 PPI subnetwork	0.11	>=0.20	CCDC97 (3.1)	PNO1 (1.5)	CDC5L (1.4)	CDKN1B (1.3)	LMNB2 (1.2)	PPP2R2B (1.0)	ZNF385B (0.9)	PPP3R1 (0.9)	GNG7 (0.9)	API5 (0.8)
ENSG00000186716	BCR PPI subnetwork	0.11	>=0.20	PPP3R1 (3.1)	CCDC97 (2.5)	CDC5L (1.7)	USP35 (1.6)	API5 (1.5)	LMNB2 (1.5)	BMP4 (1.2)	CDCA7 (0.9)	GNG7 (0.9)	PNO1 (0.7)
ENSG00000112379	KIAA1244 PPI subnetwork	0.11	>=0.20	RBFOX3 (3.4)	GNG7 (2.8)	USP35 (2.1)	PPP2R2B (1.7)	GAB2 (1.4)	PPP3R1 (1.3)	CDKN1B (1.0)	AXL (0.7)	ZNF385B (0.7)	API5 (0.3)
GO:0005669	transcription factor TFIID complex	0.11	>=0.20	API5 (1.5)	CDC5L (1.4)	CCDC97 (1.1)	MCM8 (0.9)	HDAC9 (0.9)	ENSG00000251323 (0.9)	PNO1 (0.8)	HNRNPUL1 (0.6)	GNG7 (0.4)	APOLD1 (0.3)
ENSG00000137055	PLAA PPI subnetwork	0.11	>=0.20	CDKN1B (1.7)	AMH (1.3)	GAB2 (1.2)	CDC5L (1.1)	CCDC97 (1.1)	PPP3R1 (0.9)	MCM8 (0.8)	USP35 (0.8)	APOLD1 (0.7)	HNRNPUL1 (0.7)
ENSG00000132664	POLR3F PPI subnetwork	0.11	>=0.20	EIF4EBP1 (2.0)	PNO1 (1.8)	API5 (1.4)	ENSG00000251323 (0.8)	PPP2R2B (0.7)	CDCA7 (0.7)	CDC5L (0.6)	ENSG00000226674 (0.5)	CDKN1B (0.3)	CCDC97 (0.3)
ENSG00000141034	C17orf39 PPI subnetwork	0.11	>=0.20	CDKN1B (2.5)	API5 (1.6)	CDC5L (1.2)	HNRNPUL1 (1.2)	PNO1 (0.9)	ENSG00000226674 (0.7)	ENSG00000251323 (0.7)	GAB2 (0.5)	LMNB2 (0.4)	CDCA7 (0.3)
ENSG00000117650	NEK2 PPI subnetwork	0.11	>=0.20	CDCA7 (2.6)	MCM8 (2.3)	API5 (1.7)	LMNB2 (1.5)	PPP3R1 (0.9)	CDC5L (0.5)	CCDC97 (0.4)	ZNF385B (0.2)	BMP4 (0.2)	HDAC9 (0.0)
GO:0016607	nuclear speck	0.11	>=0.20	CDC5L (2.8)	HNRNPUL1 (2.3)	API5 (2.0)	CCDC97 (1.5)	PPP3R1 (0.7)	LMNB2 (0.7)	CDKN1B (0.6)	PNO1 (0.5)	ZNF385B (0.4)	AMH (0.2)
ENSG00000140650	PMM2 PPI subnetwork	0.11	>=0.20	PNO1 (3.6)	API5 (2.5)	CDC5L (1.7)	EIF4EBP1 (1.6)	HDAC9 (0.9)	PPP3R1 (0.8)	LMNB2 (0.7)	CDCA7 (0.5)	APOLD1 (0.0)	BMP4 (-0.0)
GO:0007098	centrosome cycle	0.11	>=0.20	MCM8 (2.5)	LMNB2 (1.5)	ENSG00000226674 (1.3)	GAB2 (1.2)	CDCA7 (1.2)	ENSG00000251323 (1.1)	CDC5L (0.5)	ZNF385B (0.3)	APOLD1 (0.3)	CDKN1B (0.3)
ENSG00000124214	STAU1 PPI subnetwork	0.11	>=0.20	PPP3R1 (2.4)	CDKN1B (1.7)	ENSG00000226674 (1.5)	HDAC9 (1.3)	LMNB2 (1.0)	CCDC97 (0.7)	RBFOX3 (0.7)	HNRNPUL1 (0.6)	API5 (0.5)	CDC5L (0.3)
ENSG00000103363	TCEB2 PPI subnetwork	0.11	>=0.20	CDC5L (3.7)	API5 (2.5)	HNRNPUL1 (1.4)	BMP4 (1.1)	CCDC97 (0.9)	PPP3R1 (0.8)	PNO1 (0.8)	ENSG00000251323 (0.7)	LMNB2 (0.3)	EIF4EBP1 (0.3)
REACTOME_NFKB_AND_MAP_KINASES_ACTIVATION_MEDIATED_BY_TLR4_SIGNALING_REPERTOIRE	REACTOME_NFKB_AND_MAP_KINASES_ACTIVATION_MEDIATED_BY_TLR4_SIGNALING_REPERTOIRE	0.11	>=0.20	HDAC9 (2.1)	PPP3R1 (1.5)	GNG7 (1.4)	LMNB2 (1.1)	CDC5L (0.9)	EIF4EBP1 (0.9)	API5 (0.7)	APOLD1 (0.5)	PNO1 (0.2)	BMP4 (0.1)
ENSG00000076555	ACACB PPI subnetwork	0.11	>=0.20	USP35 (2.3)	PNO1 (1.7)	EIF4EBP1 (1.5)	CDC5L (1.2)	API5 (0.9)	CDCA7 (0.6)	AMH (0.6)	APOLD1 (0.5)	ENSG00000251323 (0.5)	HNRNPUL1 (0.4)
ENSG00000164587	RPS14 PPI subnetwork	0.11	>=0.20	PNO1 (2.8)	API5 (1.7)	AMH (1.5)	CDC5L (1.5)	LMNB2 (1.2)	CDCA7 (0.9)	EIF4EBP1 (0.5)	CCDC97 (0.5)	PPP3R1 (0.5)	CDKN1B (0.3)
ENSG00000213465	ARL2 PPI subnetwork	0.11	>=0.20	PPP2R2B (3.0)	GNG7 (1.9)	PPP3R1 (1.6)	ENSG00000226674 (1.5)	LMNB2 (1.1)	RBFOX3 (0.8)	PNO1 (0.5)	ENSG00000251323 (0.4)	CDC5L (0.3)	HDAC9 (0.2)
ENSG00000163877	SNIP1 PPI subnetwork	0.11	>=0.20	HNRNPUL1 (3.0)	CDC5L (2.8)	CDKN1B (2.3)	PPP3R1 (1.4)	GAB2 (1.1)	CCDC97 (1.0)	API5 (0.9)	USP35 (0.9)	EIF4EBP1 (0.8)	CDCA7 (0.6)
ENSG00000057468	MSH4 PPI subnetwork	0.11	>=0.20	MCM8 (2.5)	HNRNPUL1 (2.4)	LMNB2 (2.0)	CCDC97 (1.9)	CDCA7 (1.6)	API5 (1.5)	CDKN1B (1.1)	CDC5L (0.7)	PNO1 (0.7)	PPP3R1 (0.6)
ENSG00000173876	TUBB8 PPI subnetwork	0.11	>=0.20	CDKN1B (2.6)	PPP3R1 (1.8)	HNRNPUL1 (1.1)	ENSG00000251323 (1.1)	MCM8 (1.1)	GNG7 (0.9)	ENSG00000226674 (0.5)	HDAC9 (0.5)	CDCA7 (0.4)	ZNF385B (0.4)
GO:0001917	photoreceptor inner segment	0.11	>=0.20	ZNF385B (3.7)	AMH (1.7)	GNG7 (1.7)	PPP2R2B (1.4)	HDAC9 (0.9)	ENSG00000251323 (0.8)	CDKN1B (0.5)	PPP3R1 (0.2)	HNRNPUL1 (0.2)	GAB2 (0.1)
ENSG00000123975	CKS2 PPI subnetwork	0.11	>=0.20	API5 (2.5)	CDC5L (2.1)	PPP3R1 (1.9)	HNRNPUL1 (1.4)	USP35 (1.3)	MCM8 (1.1)	APOLD1 (1.0)	CDCA7 (0.9)	BMP4 (0.8)	LMNB2 (0.7)
ENSG00000138442	WDR12 PPI subnetwork	0.11	>=0.20	PNO1 (4.5)	CDC5L (2.5)	CDCA7 (1.8)	API5 (1.3)	EIF4EBP1 (1.0)	LMNB2 (0.5)	AMH (0.4)	HDAC9 (0.4)	AXL (-0.1)	ENSG00000226674 (-0.1)
MP:0004722	abnormal platelet dense granule number	0.11	>=0.20	USP35 (2.7)	AMH (1.7)	PNO1 (1.3)	PPP2R2B (1.1)	ENSG00000251323 (0.9)	LMNB2 (0.9)	API5 (0.7)	CDC5L (0.5)	ENSG00000226674 (0.4)	HDAC9 (0.4)
ENSG00000103740	ACSBG1 PPI subnetwork	0.11	>=0.20	RBFOX3 (3.3)	GNG7 (2.7)	USP35 (2.1)	PPP2R2B (1.6)	GAB2 (1.2)	PPP3R1 (1.2)	CDKN1B (0.9)	ZNF385B (0.7)	AXL (0.5)	ENSG00000251323 (0.4)
ENSG00000058600	POLR3E PPI subnetwork	0.11	>=0.20	EIF4EBP1 (3.0)	HDAC9 (1.6)	ENSG00000251323 (1.5)	PNO1 (1.2)	MCM8 (0.7)	ENSG00000226674 (0.6)	USP35 (0.6)	API5 (0.5)	CCDC97 (0.4)	BMP4 (0.3)
ENSG00000105974	CAV1 PPI subnetwork	0.11	>=0.20	AXL (3.6)	PPP3R1 (1.8)	HNRNPUL1 (1.8)	GNG7 (1.3)	CCDC97 (1.2)	PPP2R2B (1.0)	ENSG00000226674 (0.8)	ZNF385B (0.8)	BMP4 (0.5)	CDKN1B (0.5)
ENSG00000106105	GARS PPI subnetwork	0.11	>=0.20	EIF4EBP1 (1.6)	CDCA7 (1.4)	API5 (1.3)	PNO1 (1.1)	HNRNPUL1 (0.9)	ENSG00000251323 (0.9)	CDKN1B (0.8)	PPP3R1 (0.7)	AXL (0.7)	HDAC9 (0.7)
ENSG00000160208	RRP1B PPI subnetwork	0.11	>=0.20	PNO1 (5.1)	EIF4EBP1 (2.4)	CDC5L (1.6)	API5 (1.4)	CDCA7 (1.4)	AMH (0.3)	GAB2 (0.0)	LMNB2 (0.0)	AXL (0.0)	HDAC9 (0.0)
ENSG00000124217	MOCS3 PPI subnetwork	0.11	>=0.20	API5 (1.4)	ENSG00000251323 (1.1)	ZNF385B (0.9)	ENSG00000226674 (0.9)	CCDC97 (0.9)	AMH (0.7)	MCM8 (0.7)	GAB2 (0.6)	PNO1 (0.6)	AXL (0.6)
ENSG00000173530	TNFRSF10D PPI subnetwork	0.11	>=0.20	EIF4EBP1 (2.8)	HNRNPUL1 (2.3)	CDC5L (2.1)	LMNB2 (2.0)	ENSG00000251323 (1.5)	PNO1 (1.5)	API5 (1.4)	USP35 (1.2)	CDCA7 (0.8)	AMH (0.3)
GO:0000975	regulatory region DNA binding	0.11	>=0.20	BMP4 (3.3)	HNRNPUL1 (2.8)	CDKN1B (2.1)	CCDC97 (1.7)	LMNB2 (1.5)	CDCA7 (1.4)	EIF4EBP1 (1.0)	GAB2 (0.5)	HDAC9 (0.3)	CDC5L (0.3)
GO:0001067	regulatory region nucleic acid binding	0.11	>=0.20	BMP4 (3.3)	HNRNPUL1 (2.8)	CDKN1B (2.1)	CCDC97 (1.7)	LMNB2 (1.5)	CDCA7 (1.4)	EIF4EBP1 (1.0)	GAB2 (0.5)	HDAC9 (0.3)	CDC5L (0.3)
GO:0000079	regulation of cyclin-dependent protein kinase activity	0.11	>=0.20	MCM8 (1.0)	APOLD1 (1.0)	ENSG00000226674 (0.9)	LMNB2 (0.9)	ENSG00000251323 (0.9)	CDKN1B (0.8)	GAB2 (0.8)	CDCA7 (0.8)	CCDC97 (0.6)	HNRNPUL1 (0.6)
REACTOME_TOLL_LIKE_RECEPTOR_10_TLR10_CASCADE	REACTOME_TOLL_LIKE_RECEPTOR_10_TLR10_CASCADE	0.11	>=0.20	HDAC9 (2.4)	PPP3R1 (1.6)	GNG7 (1.5)	LMNB2 (1.1)	EIF4EBP1 (0.8)	CDC5L (0.6)	API5 (0.5)	GAB2 (0.3)	BMP4 (0.2)	APOLD1 (0.1)
REACTOME_TOLL_LIKE_RECEPTOR_5_TLR5_CASCADE	REACTOME_TOLL_LIKE_RECEPTOR_5_TLR5_CASCADE	0.11	>=0.20	HDAC9 (2.4)	PPP3R1 (1.6)	GNG7 (1.5)	LMNB2 (1.1)	EIF4EBP1 (0.8)	CDC5L (0.6)	API5 (0.5)	GAB2 (0.3)	BMP4 (0.2)	APOLD1 (0.1)
REACTOME_MYD88_CASCADE_INITIATED_ON_PLASMA_MEMBRANE	REACTOME_MYD88_CASCADE_INITIATED_ON_PLASMA_MEMBRANE	0.11	>=0.20	HDAC9 (2.4)	PPP3R1 (1.6)	GNG7 (1.5)	LMNB2 (1.1)	EIF4EBP1 (0.8)	CDC5L (0.6)	API5 (0.5)	GAB2 (0.3)	BMP4 (0.2)	APOLD1 (0.1)
ENSG00000075413	MARK3 PPI subnetwork	0.11	>=0.20	CCDC97 (1.8)	HNRNPUL1 (1.8)	ENSG00000226674 (1.6)	GNG7 (1.1)	APOLD1 (1.1)	API5 (0.7)	PPP2R2B (0.7)	BMP4 (0.6)	PPP3R1 (0.6)	RBFOX3 (0.6)
REACTOME_CDC20PHOSPHO:APCC_MEDIATED_DEGRADATION_OF_CYCLIN_A	REACTOME_CDC20PHOSPHO:APCC_MEDIATED_DEGRADATION_OF_CYCLIN_A	0.11	>=0.20	API5 (2.2)	PNO1 (1.4)	LMNB2 (1.2)	HDAC9 (0.8)	CDC5L (0.7)	CCDC97 (0.7)	CDCA7 (0.4)	MCM8 (0.4)	BMP4 (0.3)	PPP3R1 (0.1)
ENSG00000167930	ITFG3 PPI subnetwork	0.11	>=0.20	CDKN1B (2.1)	PPP3R1 (1.8)	MCM8 (1.2)	ENSG00000251323 (1.2)	HNRNPUL1 (1.0)	GNG7 (0.7)	LMNB2 (0.5)	ZNF385B (0.5)	PNO1 (0.5)	ENSG00000226674 (0.4)
ENSG00000204351	SKIV2L PPI subnetwork	0.11	>=0.20	PNO1 (4.4)	CDC5L (1.6)	EIF4EBP1 (1.2)	ENSG00000251323 (1.1)	AXL (1.0)	AMH (0.8)	CDCA7 (0.8)	ENSG00000226674 (0.7)	MCM8 (0.2)	LMNB2 (0.1)
ENSG00000206267	ENSG00000206267 PPI subnetwork	0.11	>=0.20	PNO1 (4.4)	CDC5L (1.6)	EIF4EBP1 (1.2)	ENSG00000251323 (1.1)	AXL (1.0)	AMH (0.8)	CDCA7 (0.8)	ENSG00000226674 (0.7)	MCM8 (0.2)	LMNB2 (0.1)
ENSG00000139433	GLTP PPI subnetwork	0.11	>=0.20	RBFOX3 (3.4)	GNG7 (2.7)	USP35 (2.0)	PPP2R2B (1.7)	GAB2 (1.4)	PPP3R1 (1.4)	CDKN1B (0.9)	ZNF385B (0.7)	AXL (0.6)	AMH (0.3)
ENSG00000138663	COPS4 PPI subnetwork	0.11	>=0.20	PNO1 (2.1)	PPP3R1 (2.0)	API5 (1.4)	LMNB2 (1.2)	CDKN1B (0.9)	HDAC9 (0.8)	APOLD1 (0.5)	CCDC97 (0.2)	PPP2R2B (0.2)	HNRNPUL1 (0.2)
GO:0071174	mitotic cell cycle spindle checkpoint	0.11	>=0.20	CDCA7 (1.5)	MCM8 (1.1)	ZNF385B (0.9)	LMNB2 (0.8)	API5 (0.7)	CDC5L (0.6)	ENSG00000226674 (0.6)	PPP2R2B (0.6)	USP35 (0.4)	BMP4 (0.1)
GO:0009295	nucleoid	0.11	>=0.20	PNO1 (1.6)	EIF4EBP1 (1.6)	CDCA7 (0.9)	PPP2R2B (0.8)	ZNF385B (0.7)	MCM8 (0.7)	LMNB2 (0.5)	API5 (0.4)	CDKN1B (0.3)	CDC5L (0.3)
REACTOME_TRYPTOPHAN_CATABOLISM	REACTOME_TRYPTOPHAN_CATABOLISM	0.11	>=0.20	HDAC9 (2.4)	AMH (1.3)	AXL (1.0)	GNG7 (0.9)	PPP3R1 (0.6)	RBFOX3 (0.3)	CCDC97 (0.2)	API5 (0.1)	EIF4EBP1 (0.1)	ZNF385B (0.1)
ENSG00000141076	CIRH1A PPI subnetwork	0.11	>=0.20	PNO1 (5.1)	CDC5L (1.7)	AMH (1.5)	CDCA7 (1.3)	API5 (1.3)	EIF4EBP1 (0.6)	AXL (0.5)	BMP4 (0.4)	CCDC97 (0.3)	LMNB2 (0.0)
MP:0005578	teratozoospermia	0.11	>=0.20	AMH (1.9)	ZNF385B (1.8)	APOLD1 (1.4)	PPP3R1 (1.2)	GNG7 (0.9)	CDKN1B (0.9)	AXL (0.7)	CDC5L (0.5)	CCDC97 (0.4)	RBFOX3 (0.3)
ENSG00000105926	MPP6 PPI subnetwork	0.11	>=0.20	PNO1 (2.4)	LMNB2 (1.6)	EIF4EBP1 (1.2)	AXL (1.2)	MCM8 (1.1)	CDC5L (0.9)	GNG7 (0.9)	BMP4 (0.9)	API5 (0.5)	HNRNPUL1 (0.4)
ENSG00000128272	ATF4 PPI subnetwork	0.11	>=0.20	EIF4EBP1 (4.7)	APOLD1 (3.3)	CDKN1B (2.4)	ZNF385B (1.7)	USP35 (1.1)	CCDC97 (1.0)	RBFOX3 (0.9)	ENSG00000226674 (0.8)	PPP2R2B (0.5)	CDCA7 (0.5)
ENSG00000122218	COPA PPI subnetwork	0.11	>=0.20	API5 (3.3)	EIF4EBP1 (1.8)	AMH (0.9)	ENSG00000251323 (0.9)	HNRNPUL1 (0.9)	CCDC97 (0.9)	PPP3R1 (0.8)	CDC5L (0.7)	LMNB2 (0.7)	USP35 (0.5)
GO:0043486	histone exchange	0.11	>=0.20	MCM8 (2.4)	ENSG00000251323 (2.4)	CDCA7 (1.8)	LMNB2 (1.0)	GAB2 (0.9)	USP35 (0.8)	RBFOX3 (0.7)	ZNF385B (0.7)	EIF4EBP1 (0.3)	AMH (0.3)
ENSG00000138308	PLA2G12B PPI subnetwork	0.11	>=0.20	RBFOX3 (3.2)	GNG7 (2.8)	USP35 (2.1)	PPP2R2B (1.5)	GAB2 (1.4)	PPP3R1 (1.3)	CDKN1B (1.0)	AXL (0.7)	ZNF385B (0.6)	API5 (0.3)
ENSG00000133316	WDR74 PPI subnetwork	0.11	>=0.20	PNO1 (5.0)	CDC5L (2.3)	API5 (1.3)	CDCA7 (1.2)	EIF4EBP1 (1.0)	HDAC9 (0.6)	AMH (0.2)	LMNB2 (0.1)	MCM8 (0.0)	CCDC97 (-0.1)
ENSG00000117408	IPO13 PPI subnetwork	0.11	>=0.20	API5 (1.5)	ENSG00000226674 (1.3)	LMNB2 (1.1)	CDC5L (0.9)	APOLD1 (0.7)	ZNF385B (0.7)	BMP4 (0.6)	ENSG00000251323 (0.6)	GNG7 (0.4)	AMH (0.4)
ENSG00000154174	TOMM70A PPI subnetwork	0.11	>=0.20	API5 (1.7)	RBFOX3 (1.5)	PNO1 (1.4)	AMH (1.3)	ENSG00000226674 (0.9)	USP35 (0.8)	PPP2R2B (0.7)	PPP3R1 (0.5)	MCM8 (0.5)	HNRNPUL1 (0.4)
GO:0006333	chromatin assembly or disassembly	0.11	>=0.20	CDKN1B (3.8)	ENSG00000251323 (1.7)	MCM8 (1.4)	CCDC97 (1.1)	GAB2 (1.1)	HNRNPUL1 (0.9)	CDCA7 (0.9)	ZNF385B (0.5)	LMNB2 (0.5)	GNG7 (0.5)
GO:0009112	nucleobase metabolic process	0.11	>=0.20	CDCA7 (1.7)	EIF4EBP1 (1.3)	GNG7 (1.2)	HDAC9 (1.1)	PNO1 (1.0)	ZNF385B (0.7)	LMNB2 (0.5)	ENSG00000226674 (0.4)	MCM8 (0.3)	GAB2 (0.1)
ENSG00000158042	MRPL17 PPI subnetwork	0.11	>=0.20	LMNB2 (2.2)	API5 (1.7)	PNO1 (1.3)	CDC5L (1.3)	CDCA7 (0.5)	ENSG00000251323 (0.4)	ENSG00000226674 (0.3)	APOLD1 (0.1)	AMH (0.1)	HNRNPUL1 (0.1)
MP:0003063	increased coping response	0.11	>=0.20	GNG7 (3.3)	HDAC9 (2.5)	PPP2R2B (2.4)	ZNF385B (1.8)	AXL (1.2)	BMP4 (1.1)	RBFOX3 (0.9)	AMH (0.5)	APOLD1 (0.5)	USP35 (0.4)
REACTOME_APCCCDC20_MEDIATED_DEGRADATION_OF_MITOTIC_PROTEINS	REACTOME_APCCCDC20_MEDIATED_DEGRADATION_OF_MITOTIC_PROTEINS	0.11	>=0.20	API5 (2.1)	PNO1 (1.3)	LMNB2 (1.2)	HDAC9 (0.7)	CDC5L (0.6)	CCDC97 (0.6)	CDCA7 (0.4)	BMP4 (0.4)	MCM8 (0.3)	PPP3R1 (0.2)
GO:0042645	mitochondrial nucleoid	0.11	>=0.20	EIF4EBP1 (1.7)	PNO1 (1.5)	CDCA7 (1.0)	MCM8 (0.6)	ZNF385B (0.6)	LMNB2 (0.6)	PPP2R2B (0.6)	CDC5L (0.4)	CDKN1B (0.4)	AMH (0.4)
GO:0021761	limbic system development	0.11	>=0.20	ZNF385B (3.0)	AMH (2.3)	ENSG00000226674 (1.5)	RBFOX3 (1.5)	HDAC9 (1.2)	PPP2R2B (1.2)	ENSG00000251323 (1.1)	USP35 (1.1)	CDC5L (0.3)	CDCA7 (0.3)
GO:0008135	translation factor activity, nucleic acid binding	0.11	>=0.20	PNO1 (2.3)	API5 (2.0)	CDC5L (1.9)	EIF4EBP1 (1.1)	CCDC97 (0.6)	HNRNPUL1 (0.5)	PPP3R1 (0.4)	PPP2R2B (0.3)	HDAC9 (0.3)	BMP4 (0.3)
REACTOME_PYRIMIDINE_METABOLISM	REACTOME_PYRIMIDINE_METABOLISM	0.11	>=0.20	LMNB2 (2.8)	EIF4EBP1 (2.3)	ENSG00000226674 (2.0)	MCM8 (1.4)	CDCA7 (1.1)	HDAC9 (0.9)	APOLD1 (0.6)	USP35 (0.6)	PPP3R1 (0.6)	ZNF385B (0.5)
ENSG00000173473	SMARCC1 PPI subnetwork	0.11	>=0.20	HNRNPUL1 (3.4)	CCDC97 (3.2)	LMNB2 (2.3)	CDC5L (2.1)	CDKN1B (1.8)	MCM8 (1.2)	PPP3R1 (1.1)	API5 (1.0)	CDCA7 (0.8)	RBFOX3 (0.5)
ENSG00000198000	NOL8 PPI subnetwork	0.11	>=0.20	CCDC97 (3.2)	PNO1 (1.8)	CDC5L (1.8)	HNRNPUL1 (1.5)	GNG7 (1.3)	ZNF385B (1.1)	LMNB2 (1.0)	API5 (0.9)	PPP3R1 (0.8)	ENSG00000226674 (0.6)
ENSG00000100906	NFKBIA PPI subnetwork	0.11	>=0.20	CCDC97 (2.4)	API5 (1.7)	HNRNPUL1 (1.4)	PNO1 (1.4)	USP35 (1.2)	CDC5L (1.2)	PPP3R1 (1.2)	LMNB2 (1.2)	AXL (1.0)	MCM8 (1.0)
GO:0051351	positive regulation of ligase activity	0.11	>=0.20	API5 (1.6)	PNO1 (1.1)	CCDC97 (0.8)	HDAC9 (0.7)	CDC5L (0.5)	ENSG00000226674 (0.5)	LMNB2 (0.3)	EIF4EBP1 (0.2)	PPP2R2B (0.2)	MCM8 (0.2)
ENSG00000117133	RPF1 PPI subnetwork	0.11	>=0.20	PNO1 (5.2)	CDC5L (2.3)	CDCA7 (1.4)	API5 (1.2)	EIF4EBP1 (0.8)	LMNB2 (0.6)	AMH (0.5)	HDAC9 (0.4)	MCM8 (0.1)	AXL (0.0)
ENSG00000037042	TUBG2 PPI subnetwork	0.11	>=0.20	PPP3R1 (3.0)	PNO1 (1.5)	GNG7 (1.1)	CDKN1B (0.8)	HDAC9 (0.7)	MCM8 (0.6)	CDC5L (0.5)	BMP4 (0.4)	HNRNPUL1 (0.4)	APOLD1 (0.3)
ENSG00000127337	YEATS4 PPI subnetwork	0.11	>=0.20	CDKN1B (2.7)	CDC5L (1.8)	ENSG00000251323 (1.4)	PPP3R1 (1.3)	GAB2 (1.0)	HNRNPUL1 (0.7)	CCDC97 (0.7)	LMNB2 (0.7)	CDCA7 (0.3)	RBFOX3 (0.2)
GO:0005840	ribosome	0.11	>=0.20	PNO1 (2.2)	EIF4EBP1 (1.4)	API5 (0.8)	CCDC97 (0.5)	USP35 (0.5)	AMH (0.4)	CDC5L (0.3)	GAB2 (0.3)	ZNF385B (0.2)	LMNB2 (0.2)
ENSG00000146701	MDH2 PPI subnetwork	0.11	>=0.20	EIF4EBP1 (1.9)	CDC5L (1.3)	CDCA7 (1.3)	PNO1 (0.9)	HDAC9 (0.7)	API5 (0.6)	ENSG00000251323 (0.5)	MCM8 (0.4)	USP35 (0.3)	ZNF385B (0.1)
REACTOME_DIABETES_PATHWAYS	REACTOME_DIABETES_PATHWAYS	0.11	>=0.20	EIF4EBP1 (3.7)	CDKN1B (1.5)	USP35 (1.1)	LMNB2 (0.8)	PNO1 (0.7)	HNRNPUL1 (0.6)	APOLD1 (0.6)	GAB2 (0.6)	BMP4 (0.4)	RBFOX3 (0.4)
REACTOME_RNA_POLYMERASE_III_TRANSCRIPTION_TERMINATION	REACTOME_RNA_POLYMERASE_III_TRANSCRIPTION_TERMINATION	0.11	>=0.20	PNO1 (2.2)	EIF4EBP1 (2.0)	ENSG00000226674 (1.5)	RBFOX3 (1.1)	API5 (0.6)	ZNF385B (0.5)	AMH (0.4)	BMP4 (0.4)	MCM8 (0.2)	PPP2R2B (0.2)
ENSG00000106976	DNM1 PPI subnetwork	0.11	>=0.20	PPP2R2B (2.0)	PPP3R1 (1.9)	RBFOX3 (1.6)	AXL (1.5)	CCDC97 (1.4)	CDKN1B (1.2)	ENSG00000251323 (0.9)	USP35 (0.8)	API5 (0.7)	HDAC9 (0.6)
GO:0006323	DNA packaging	0.11	>=0.20	CDKN1B (3.7)	ENSG00000251323 (1.7)	CDCA7 (1.7)	MCM8 (1.6)	LMNB2 (1.0)	ZNF385B (0.9)	GAB2 (0.9)	HNRNPUL1 (0.5)	RBFOX3 (0.3)	GNG7 (0.2)
ENSG00000115310	RTN4 PPI subnetwork	0.11	>=0.20	PPP2R2B (3.2)	RBFOX3 (2.2)	PPP3R1 (1.4)	GNG7 (0.7)	AXL (0.7)	CCDC97 (0.7)	GAB2 (0.5)	ZNF385B (0.5)	ENSG00000251323 (0.5)	CDKN1B (0.5)
ENSG00000066926	FECH PPI subnetwork	0.11	>=0.20	PNO1 (2.1)	ENSG00000226674 (1.6)	CDKN1B (1.1)	HDAC9 (0.8)	CDCA7 (0.7)	CDC5L (0.7)	MCM8 (0.5)	APOLD1 (0.4)	API5 (0.4)	PPP3R1 (0.3)
ENSG00000106305	AIMP2 PPI subnetwork	0.11	>=0.20	EIF4EBP1 (4.7)	PNO1 (2.1)	HDAC9 (2.0)	CDC5L (2.0)	CDCA7 (0.8)	GNG7 (0.7)	CDKN1B (0.5)	PPP2R2B (0.2)	ENSG00000251323 (0.2)	API5 (0.1)
ENSG00000072952	MRVI1 PPI subnetwork	0.11	>=0.20	CDKN1B (2.1)	PPP3R1 (1.6)	MCM8 (1.2)	ENSG00000251323 (1.1)	HNRNPUL1 (0.9)	GNG7 (0.8)	ZNF385B (0.6)	LMNB2 (0.5)	PNO1 (0.5)	ENSG00000226674 (0.4)
ENSG00000205250	E2F4 PPI subnetwork	0.11	>=0.20	LMNB2 (3.1)	CDCA7 (2.6)	MCM8 (2.5)	HNRNPUL1 (2.4)	CDKN1B (1.5)	GAB2 (1.3)	CCDC97 (0.8)	ENSG00000226674 (0.2)	PPP3R1 (0.1)	ZNF385B (-0.0)
GO:0007052	mitotic spindle organization	0.11	>=0.20	LMNB2 (2.9)	ENSG00000251323 (1.6)	CDCA7 (1.5)	PPP2R2B (1.3)	CDKN1B (1.3)	MCM8 (1.2)	GAB2 (1.2)	CDC5L (1.0)	APOLD1 (0.6)	EIF4EBP1 (0.4)
ENSG00000108344	PSMD3 PPI subnetwork	0.11	>=0.20	API5 (2.7)	PNO1 (2.4)	CDC5L (1.2)	LMNB2 (0.9)	EIF4EBP1 (0.8)	USP35 (0.6)	CCDC97 (0.4)	CDCA7 (0.2)	AXL (0.0)	MCM8 (-0.1)
GO:0006520	cellular amino acid metabolic process	0.11	>=0.20	EIF4EBP1 (2.7)	PNO1 (0.9)	GNG7 (0.5)	APOLD1 (0.3)	USP35 (0.3)	ENSG00000251323 (0.2)	API5 (0.2)	ENSG00000226674 (0.2)	HDAC9 (0.1)	ZNF385B (0.1)
ENSG00000171862	PTEN PPI subnetwork	0.11	>=0.20	HDAC9 (2.3)	AXL (2.2)	HNRNPUL1 (1.6)	CCDC97 (1.2)	RBFOX3 (1.2)	USP35 (1.0)	ZNF385B (0.9)	PPP3R1 (0.9)	ENSG00000226674 (0.6)	MCM8 (0.3)
ENSG00000169139	UBE2V2 PPI subnetwork	0.12	>=0.20	RBFOX3 (3.2)	PPP2R2B (2.6)	CDKN1B (2.4)	GNG7 (1.6)	AMH (1.5)	PPP3R1 (1.3)	MCM8 (0.9)	USP35 (0.6)	PNO1 (0.4)	APOLD1 (0.4)
GO:0016859	cis-trans isomerase activity	0.12	>=0.20	LMNB2 (1.0)	CDC5L (1.0)	CDCA7 (0.9)	MCM8 (0.8)	EIF4EBP1 (0.5)	ZNF385B (0.5)	AMH (0.5)	RBFOX3 (0.3)	APOLD1 (0.3)	API5 (0.1)
GO:0071173	spindle assembly checkpoint	0.12	>=0.20	CDCA7 (1.3)	MCM8 (1.1)	API5 (0.8)	ZNF385B (0.8)	LMNB2 (0.7)	CDC5L (0.7)	PPP2R2B (0.6)	ENSG00000226674 (0.5)	USP35 (0.4)	APOLD1 (0.1)
GO:0000930	gamma-tubulin complex	0.12	>=0.20	MCM8 (2.7)	LMNB2 (1.7)	CDCA7 (1.4)	PPP2R2B (1.2)	CCDC97 (1.1)	AMH (0.9)	HNRNPUL1 (0.8)	GNG7 (0.6)	EIF4EBP1 (0.5)	USP35 (0.3)
MP:0000780	abnormal corpus callosum morphology	0.12	>=0.20	AMH (3.4)	RBFOX3 (1.9)	CDKN1B (1.4)	APOLD1 (1.3)	HNRNPUL1 (1.2)	PPP2R2B (1.1)	ZNF385B (0.9)	ENSG00000251323 (0.7)	AXL (0.5)	LMNB2 (0.4)
ENSG00000154767	XPC PPI subnetwork	0.12	>=0.20	HNRNPUL1 (2.4)	CCDC97 (2.0)	API5 (1.6)	AMH (1.5)	PNO1 (1.4)	CDKN1B (1.3)	MCM8 (1.2)	ENSG00000251323 (1.0)	EIF4EBP1 (1.0)	CDC5L (0.4)
ENSG00000033050	ABCF2 PPI subnetwork	0.12	>=0.20	PNO1 (1.8)	CDC5L (1.6)	EIF4EBP1 (1.6)	API5 (1.3)	PPP3R1 (1.2)	CDCA7 (1.1)	AMH (0.6)	LMNB2 (0.4)	ENSG00000251323 (0.3)	MCM8 (-0.1)
ENSG00000196730	DAPK1 PPI subnetwork	0.12	>=0.20	BMP4 (1.6)	USP35 (1.5)	CDKN1B (1.1)	CCDC97 (1.0)	PNO1 (0.8)	RBFOX3 (0.6)	ENSG00000226674 (0.6)	CDC5L (0.6)	GNG7 (0.6)	GAB2 (0.5)
REACTOME_ACTIVATION_OF_CHAPERONES_BY_IRE1ALPHA	REACTOME_ACTIVATION_OF_CHAPERONES_BY_IRE1ALPHA	0.12	>=0.20	EIF4EBP1 (2.0)	USP35 (1.4)	CDKN1B (1.4)	CCDC97 (1.1)	GAB2 (1.0)	LMNB2 (0.9)	RBFOX3 (0.8)	HNRNPUL1 (0.7)	API5 (0.5)	ENSG00000226674 (0.5)
ENSG00000066379	ZNRD1 PPI subnetwork	0.12	>=0.20	EIF4EBP1 (2.6)	PNO1 (2.4)	HDAC9 (0.6)	PPP2R2B (0.6)	MCM8 (0.5)	API5 (0.5)	PPP3R1 (0.4)	RBFOX3 (0.4)	HNRNPUL1 (0.3)	CDC5L (0.3)
ENSG00000206429	ENSG00000206429 PPI subnetwork	0.12	>=0.20	EIF4EBP1 (2.6)	PNO1 (2.4)	HDAC9 (0.6)	PPP2R2B (0.6)	MCM8 (0.5)	API5 (0.5)	PPP3R1 (0.4)	RBFOX3 (0.4)	HNRNPUL1 (0.3)	CDC5L (0.3)
ENSG00000206502	ZNRD1 PPI subnetwork	0.12	>=0.20	EIF4EBP1 (2.6)	PNO1 (2.4)	HDAC9 (0.6)	PPP2R2B (0.6)	MCM8 (0.5)	API5 (0.5)	PPP3R1 (0.4)	RBFOX3 (0.4)	HNRNPUL1 (0.3)	CDC5L (0.3)
GO:0000724	double-strand break repair via homologous recombination	0.12	>=0.20	MCM8 (3.4)	ENSG00000251323 (2.7)	CDCA7 (2.0)	LMNB2 (1.1)	AMH (0.6)	CDC5L (0.5)	EIF4EBP1 (0.4)	RBFOX3 (0.3)	PPP3R1 (0.3)	CCDC97 (0.2)
ENSG00000008735	MAPK8IP2 PPI subnetwork	0.12	>=0.20	PPP2R2B (1.9)	AXL (1.8)	AMH (1.7)	RBFOX3 (1.6)	PPP3R1 (1.4)	ZNF385B (1.1)	GNG7 (1.0)	BMP4 (0.8)	EIF4EBP1 (0.8)	HDAC9 (0.5)
ENSG00000169251	NMD3 PPI subnetwork	0.12	>=0.20	PNO1 (4.2)	CDC5L (1.8)	EIF4EBP1 (1.3)	CDCA7 (1.2)	API5 (1.1)	LMNB2 (0.4)	MCM8 (0.2)	ENSG00000251323 (0.2)	ENSG00000226674 (0.2)	PPP3R1 (0.1)
ENSG00000123360	PDE1B PPI subnetwork	0.12	>=0.20	RBFOX3 (3.3)	GNG7 (2.6)	USP35 (2.2)	PPP2R2B (1.6)	GAB2 (1.4)	PPP3R1 (1.2)	CDKN1B (1.0)	AXL (0.7)	ZNF385B (0.6)	ENSG00000251323 (0.4)
ENSG00000100241	SBF1 PPI subnetwork	0.12	>=0.20	GNG7 (3.0)	RBFOX3 (3.0)	USP35 (1.9)	PPP2R2B (1.8)	GAB2 (1.5)	CDKN1B (1.4)	PPP3R1 (1.2)	ZNF385B (0.7)	AXL (0.5)	ENSG00000251323 (0.5)
GO:0051303	establishment of chromosome localization	0.12	>=0.20	MCM8 (2.2)	LMNB2 (1.5)	ENSG00000226674 (1.5)	CDCA7 (1.4)	ENSG00000251323 (1.1)	API5 (1.0)	GAB2 (0.9)	APOLD1 (0.7)	PPP2R2B (0.4)	CDKN1B (0.4)
GO:0050000	chromosome localization	0.12	>=0.20	MCM8 (2.2)	LMNB2 (1.5)	ENSG00000226674 (1.5)	CDCA7 (1.4)	ENSG00000251323 (1.1)	API5 (1.0)	GAB2 (0.9)	APOLD1 (0.7)	PPP2R2B (0.4)	CDKN1B (0.4)
GO:0032467	positive regulation of cytokinesis	0.12	>=0.20	CDCA7 (1.7)	CDKN1B (1.6)	LMNB2 (1.0)	GAB2 (0.9)	MCM8 (0.9)	AXL (0.8)	ZNF385B (0.5)	API5 (0.5)	PPP2R2B (0.4)	RBFOX3 (0.4)
ENSG00000092330	TINF2 PPI subnetwork	0.12	>=0.20	ENSG00000251323 (2.7)	CDC5L (2.1)	MCM8 (2.0)	PPP3R1 (1.4)	CDKN1B (1.2)	ZNF385B (1.1)	GNG7 (0.7)	HNRNPUL1 (0.6)	PPP2R2B (0.4)	RBFOX3 (0.3)
GO:0051310	metaphase plate congression	0.12	>=0.20	MCM8 (2.3)	CDCA7 (1.4)	API5 (1.2)	LMNB2 (1.1)	ENSG00000226674 (1.1)	ENSG00000251323 (0.7)	APOLD1 (0.4)	PPP2R2B (0.4)	RBFOX3 (0.3)	CDC5L (0.3)
ENSG00000187514	PTMA PPI subnetwork	0.12	>=0.20	CDKN1B (3.6)	CDCA7 (2.5)	HNRNPUL1 (1.8)	PPP3R1 (1.7)	LMNB2 (1.6)	MCM8 (1.5)	ENSG00000251323 (1.4)	ZNF385B (0.7)	API5 (0.6)	GAB2 (0.5)
ENSG00000133812	SBF2 PPI subnetwork	0.12	>=0.20	RBFOX3 (3.4)	GNG7 (2.7)	USP35 (2.1)	PPP2R2B (1.7)	GAB2 (1.3)	PPP3R1 (1.2)	CDKN1B (1.0)	ZNF385B (0.7)	AXL (0.6)	AMH (0.4)
ENSG00000124383	MPHOSPH10 PPI subnetwork	0.12	>=0.20	PNO1 (4.9)	CDC5L (2.0)	API5 (1.4)	CDCA7 (1.4)	EIF4EBP1 (1.2)	AMH (1.1)	BMP4 (0.5)	AXL (0.2)	ENSG00000226674 (0.0)	CCDC97 (-0.2)
ENSG00000137345	MOG PPI subnetwork	0.12	>=0.20	RBFOX3 (3.2)	PPP2R2B (2.2)	ZNF385B (1.5)	EIF4EBP1 (1.4)	PPP3R1 (1.2)	CDKN1B (1.1)	HDAC9 (1.1)	APOLD1 (1.0)	ENSG00000251323 (0.9)	GNG7 (0.5)
ENSG00000206456	ENSG00000206456 PPI subnetwork	0.12	>=0.20	RBFOX3 (3.2)	PPP2R2B (2.2)	ZNF385B (1.5)	EIF4EBP1 (1.4)	PPP3R1 (1.2)	CDKN1B (1.1)	HDAC9 (1.1)	APOLD1 (1.0)	ENSG00000251323 (0.9)	GNG7 (0.5)
ENSG00000204655	MOG PPI subnetwork	0.12	>=0.20	RBFOX3 (3.2)	PPP2R2B (2.2)	ZNF385B (1.5)	EIF4EBP1 (1.4)	PPP3R1 (1.2)	CDKN1B (1.1)	HDAC9 (1.1)	APOLD1 (1.0)	ENSG00000251323 (0.9)	GNG7 (0.5)
ENSG00000134602	ENSG00000134602 PPI subnetwork	0.12	>=0.20	PPP3R1 (2.3)	GNG7 (1.5)	HDAC9 (1.5)	CDKN1B (1.3)	ZNF385B (1.2)	HNRNPUL1 (1.0)	RBFOX3 (0.9)	CCDC97 (0.7)	GAB2 (0.6)	LMNB2 (0.6)
ENSG00000134444	KIAA1468 PPI subnetwork	0.12	>=0.20	RBFOX3 (3.4)	GNG7 (2.8)	USP35 (2.1)	PPP2R2B (1.8)	GAB2 (1.4)	PPP3R1 (1.3)	CDKN1B (1.0)	AXL (0.7)	ZNF385B (0.6)	AMH (0.4)
ENSG00000089902	RCOR1 PPI subnetwork	0.12	>=0.20	HNRNPUL1 (2.5)	CCDC97 (1.7)	CDKN1B (1.6)	LMNB2 (1.4)	API5 (1.3)	PPP3R1 (0.8)	GNG7 (0.5)	CDC5L (0.4)	ENSG00000251323 (0.4)	CDCA7 (0.3)
ENSG00000130177	CDC16 PPI subnetwork	0.12	>=0.20	LMNB2 (3.0)	CDCA7 (2.7)	MCM8 (2.1)	USP35 (0.9)	ZNF385B (0.6)	ENSG00000226674 (0.6)	AXL (0.6)	CDKN1B (0.3)	BMP4 (0.2)	APOLD1 (0.1)
MP:0001750	increased circulating follicle stimulating hormone level	0.12	>=0.20	AMH (6.9)	ZNF385B (2.6)	AXL (1.9)	HDAC9 (1.1)	RBFOX3 (1.0)	USP35 (0.7)	GAB2 (0.7)	ENSG00000226674 (0.5)	MCM8 (0.4)	GNG7 (0.3)
MP:0005405	axon degeneration	0.12	>=0.20	GAB2 (1.8)	USP35 (1.6)	RBFOX3 (1.3)	AXL (1.1)	EIF4EBP1 (1.0)	GNG7 (0.9)	PPP2R2B (0.8)	CDC5L (0.7)	ZNF385B (0.4)	PPP3R1 (0.4)
ENSG00000119616	FCF1 PPI subnetwork	0.12	>=0.20	PNO1 (5.2)	CDC5L (2.2)	API5 (1.8)	AMH (1.7)	EIF4EBP1 (0.9)	CDCA7 (0.9)	AXL (0.3)	BMP4 (0.1)	ENSG00000226674 (-0.0)	LMNB2 (-0.1)
REACTOME_CDK:MEDIATED_PHOSPHORYLATION_AND_REMOVAL_OF_CDC6	REACTOME_CDK:MEDIATED_PHOSPHORYLATION_AND_REMOVAL_OF_CDC6	0.12	>=0.20	API5 (1.9)	PNO1 (1.7)	CCDC97 (1.1)	CDC5L (0.9)	LMNB2 (0.6)	HDAC9 (0.6)	BMP4 (0.3)	APOLD1 (0.2)	EIF4EBP1 (0.1)	PPP3R1 (0.1)
ENSG00000167461	RAB8A PPI subnetwork	0.12	>=0.20	ENSG00000251323 (1.6)	USP35 (1.4)	CCDC97 (1.3)	CDC5L (1.0)	EIF4EBP1 (0.9)	ENSG00000226674 (0.8)	ZNF385B (0.8)	APOLD1 (0.6)	HNRNPUL1 (0.6)	RBFOX3 (0.6)
ENSG00000138468	SENP7 PPI subnetwork	0.12	>=0.20	CDCA7 (2.3)	CCDC97 (1.8)	CDKN1B (1.8)	GAB2 (1.7)	HNRNPUL1 (1.6)	BMP4 (1.4)	EIF4EBP1 (1.2)	ENSG00000226674 (1.1)	ZNF385B (1.1)	GNG7 (0.9)
ENSG00000065057	NTHL1 PPI subnetwork	0.12	>=0.20	ENSG00000226674 (3.2)	ENSG00000251323 (3.1)	CDCA7 (1.4)	CDKN1B (1.4)	EIF4EBP1 (1.0)	RBFOX3 (1.0)	AMH (0.6)	CDC5L (0.6)	MCM8 (0.2)	HNRNPUL1 (0.0)
ENSG00000134371	CDC73 PPI subnetwork	0.12	>=0.20	HDAC9 (2.5)	CCDC97 (2.0)	CDC5L (1.0)	PPP2R2B (0.7)	GAB2 (0.7)	ENSG00000226674 (0.6)	HNRNPUL1 (0.5)	PPP3R1 (0.4)	API5 (0.4)	EIF4EBP1 (0.3)
ENSG00000148468	FAM171A1 PPI subnetwork	0.12	>=0.20	RBFOX3 (4.5)	HDAC9 (1.7)	ENSG00000251323 (1.5)	ZNF385B (1.4)	API5 (0.8)	ENSG00000226674 (0.7)	PPP3R1 (0.6)	GNG7 (0.6)	AMH (0.4)	APOLD1 (0.3)
GO:2001020	regulation of response to DNA damage stimulus	0.12	>=0.20	HDAC9 (1.8)	EIF4EBP1 (1.5)	MCM8 (1.2)	ENSG00000226674 (1.0)	CDCA7 (0.9)	APOLD1 (0.6)	AMH (0.6)	API5 (0.5)	CCDC97 (0.4)	LMNB2 (0.4)
ENSG00000089053	ANAPC5 PPI subnetwork	0.12	>=0.20	LMNB2 (2.7)	CDCA7 (2.3)	MCM8 (1.8)	ENSG00000226674 (1.0)	ZNF385B (0.7)	APOLD1 (0.7)	PPP2R2B (0.4)	PPP3R1 (0.3)	AXL (0.3)	USP35 (0.2)
ENSG00000096717	SIRT1 PPI subnetwork	0.12	>=0.20	CDKN1B (1.8)	ENSG00000251323 (1.7)	API5 (1.4)	ZNF385B (1.2)	PPP3R1 (1.1)	CDC5L (1.0)	HNRNPUL1 (1.0)	CDCA7 (0.8)	PNO1 (0.7)	AMH (0.7)
ENSG00000182718	ANXA2 PPI subnetwork	0.12	>=0.20	PPP3R1 (3.2)	API5 (2.7)	PPP2R2B (1.7)	AXL (1.1)	BMP4 (1.1)	RBFOX3 (1.0)	CDC5L (1.0)	PNO1 (0.8)	HNRNPUL1 (0.7)	ZNF385B (0.7)
ENSG00000102144	PGK1 PPI subnetwork	0.12	>=0.20	API5 (3.1)	EIF4EBP1 (2.4)	PNO1 (1.6)	CDC5L (1.0)	LMNB2 (0.6)	HDAC9 (0.2)	CCDC97 (0.1)	MCM8 (0.1)	CDKN1B (0.1)	PPP2R2B (0.0)
ENSG00000196872	C2orf55 PPI subnetwork	0.12	>=0.20	RBFOX3 (3.3)	GNG7 (2.6)	USP35 (2.2)	PPP2R2B (1.8)	GAB2 (1.3)	PPP3R1 (1.2)	CDKN1B (1.0)	ZNF385B (0.7)	AXL (0.7)	ENSG00000251323 (0.4)
ENSG00000163466	ARPC2 PPI subnetwork	0.12	>=0.20	HNRNPUL1 (2.4)	PPP3R1 (1.9)	API5 (1.8)	GNG7 (1.8)	PPP2R2B (1.3)	CCDC97 (0.7)	CDC5L (0.7)	MCM8 (0.5)	BMP4 (0.4)	AXL (0.3)
GO:0021766	hippocampus development	0.12	>=0.20	ZNF385B (2.6)	AMH (2.5)	RBFOX3 (1.9)	ENSG00000226674 (1.9)	ENSG00000251323 (1.8)	PPP2R2B (1.4)	USP35 (1.3)	HDAC9 (1.0)	CDCA7 (0.4)	CDC5L (0.2)
GO:0006475	internal protein amino acid acetylation	0.12	>=0.20	CDKN1B (2.6)	CDC5L (1.4)	HNRNPUL1 (1.1)	HDAC9 (1.0)	GAB2 (0.9)	CCDC97 (0.7)	LMNB2 (0.3)	CDCA7 (0.2)	AMH (0.2)	MCM8 (0.2)
ENSG00000135097	MSI1 PPI subnetwork	0.12	>=0.20	API5 (3.6)	AMH (1.4)	PNO1 (1.3)	EIF4EBP1 (1.2)	LMNB2 (1.1)	HNRNPUL1 (1.0)	CDC5L (0.9)	AXL (0.6)	MCM8 (0.6)	PPP3R1 (0.5)
ENSG00000115966	ATF2 PPI subnetwork	0.12	>=0.20	EIF4EBP1 (3.8)	APOLD1 (3.4)	CDKN1B (2.0)	PPP3R1 (1.1)	ZNF385B (0.9)	BMP4 (0.7)	CDCA7 (0.7)	HNRNPUL1 (0.6)	HDAC9 (0.6)	RBFOX3 (0.6)
ENSG00000104725	ENSG00000104725 PPI subnetwork	0.12	>=0.20	PPP2R2B (2.5)	RBFOX3 (2.1)	PPP3R1 (1.0)	GNG7 (1.0)	GAB2 (0.9)	USP35 (0.8)	AMH (0.8)	HDAC9 (0.8)	AXL (0.8)	ZNF385B (0.7)
ENSG00000115306	SPTBN1 PPI subnetwork	0.12	>=0.20	PPP3R1 (2.5)	RBFOX3 (2.4)	GNG7 (2.0)	PPP2R2B (1.1)	ENSG00000226674 (1.1)	API5 (1.0)	HDAC9 (1.0)	HNRNPUL1 (0.8)	APOLD1 (0.6)	BMP4 (0.5)
GO:0051233	spindle midzone	0.12	>=0.20	PPP3R1 (2.7)	CDCA7 (1.6)	CDKN1B (1.2)	GNG7 (1.2)	LMNB2 (1.1)	API5 (0.9)	AXL (0.8)	GAB2 (0.7)	HNRNPUL1 (0.6)	BMP4 (0.4)
ENSG00000176386	CDC26 PPI subnetwork	0.12	>=0.20	CDCA7 (2.6)	LMNB2 (2.6)	MCM8 (1.6)	ENSG00000226674 (1.0)	PPP2R2B (0.7)	CDKN1B (0.4)	BMP4 (0.2)	API5 (0.2)	APOLD1 (0.2)	ZNF385B (0.2)
MP:0004471	short nasal bone	0.12	>=0.20	BMP4 (3.7)	ENSG00000226674 (1.7)	ZNF385B (1.5)	CDCA7 (1.2)	RBFOX3 (0.7)	GNG7 (0.7)	LMNB2 (0.7)	CCDC97 (0.5)	APOLD1 (0.5)	AMH (0.2)
GO:0000159	protein phosphatase type 2A complex	0.12	>=0.20	GNG7 (3.6)	PPP3R1 (1.5)	LMNB2 (1.4)	HDAC9 (1.0)	CDC5L (0.9)	ZNF385B (0.9)	RBFOX3 (0.9)	EIF4EBP1 (0.6)	HNRNPUL1 (0.6)	USP35 (0.4)
GO:0017048	Rho GTPase binding	0.12	>=0.20	HDAC9 (1.8)	APOLD1 (1.8)	AXL (1.6)	GAB2 (1.4)	LMNB2 (0.9)	HNRNPUL1 (0.6)	GNG7 (0.6)	EIF4EBP1 (0.6)	ZNF385B (0.4)	AMH (0.3)
GO:0034660	ncRNA metabolic process	0.12	>=0.20	PNO1 (3.5)	EIF4EBP1 (2.0)	API5 (1.0)	CDC5L (0.9)	CDCA7 (0.7)	AMH (0.6)	MCM8 (0.6)	CCDC97 (0.4)	LMNB2 (0.0)	AXL (-0.1)
ENSG00000099341	PSMD8 PPI subnetwork	0.12	>=0.20	API5 (2.8)	PNO1 (2.5)	CDC5L (1.5)	EIF4EBP1 (0.9)	HDAC9 (0.6)	USP35 (0.4)	LMNB2 (0.4)	PPP3R1 (0.4)	RBFOX3 (0.4)	MCM8 (0.3)
REACTOME_CHAPERONIN:MEDIATED_PROTEIN_FOLDING	REACTOME_CHAPERONIN:MEDIATED_PROTEIN_FOLDING	0.12	>=0.20	PNO1 (1.7)	CDC5L (1.7)	API5 (1.6)	AMH (1.4)	LMNB2 (0.7)	USP35 (0.6)	PPP2R2B (0.6)	HDAC9 (0.5)	MCM8 (0.4)	CCDC97 (0.4)
GO:0008608	attachment of spindle microtubules to kinetochore	0.12	>=0.20	CDCA7 (1.6)	PPP2R2B (1.2)	MCM8 (1.1)	LMNB2 (1.0)	APOLD1 (1.0)	API5 (0.9)	ENSG00000226674 (0.8)	ZNF385B (0.8)	GAB2 (0.8)	CDKN1B (0.7)
REACTOME_DESTABILIZATION_OF_MRNA_BY_TRISTETRAPROLIN_TTP	REACTOME_DESTABILIZATION_OF_MRNA_BY_TRISTETRAPROLIN_TTP	0.12	>=0.20	BMP4 (2.8)	PNO1 (1.8)	HNRNPUL1 (1.1)	LMNB2 (0.9)	ENSG00000226674 (0.6)	CDCA7 (0.6)	CCDC97 (0.6)	EIF4EBP1 (0.6)	MCM8 (0.5)	CDC5L (0.4)
REACTOME_FORMATION_OF_TUBULIN_FOLDING_INTERMEDIATES_BY_CCTTRIC	REACTOME_FORMATION_OF_TUBULIN_FOLDING_INTERMEDIATES_BY_CCTTRIC	0.12	>=0.20	CDC5L (2.0)	PNO1 (1.4)	API5 (1.3)	PPP2R2B (1.2)	AMH (1.1)	LMNB2 (1.1)	USP35 (1.1)	CDCA7 (0.4)	APOLD1 (0.4)	HDAC9 (0.2)
ENSG00000116852	KIF21B PPI subnetwork	0.12	>=0.20	RBFOX3 (3.4)	GNG7 (2.8)	USP35 (2.1)	PPP2R2B (1.5)	GAB2 (1.5)	PPP3R1 (1.3)	CDKN1B (0.9)	ZNF385B (0.7)	AXL (0.7)	ENSG00000251323 (0.4)
ENSG00000131504	DIAPH1 PPI subnetwork	0.12	>=0.20	HNRNPUL1 (1.6)	LMNB2 (1.4)	API5 (1.3)	PPP3R1 (1.1)	PNO1 (1.0)	CCDC97 (1.0)	CDC5L (0.8)	AXL (0.6)	CDCA7 (0.6)	ZNF385B (0.6)
REACTOME_SIGNALING_BY_ERBB2	REACTOME_SIGNALING_BY_ERBB2	0.12	>=0.20	GNG7 (2.5)	APOLD1 (2.5)	ENSG00000226674 (1.5)	CCDC97 (1.3)	USP35 (1.1)	PPP3R1 (1.0)	PPP2R2B (1.0)	RBFOX3 (0.9)	GAB2 (0.8)	HDAC9 (0.7)
GO:0000932	cytoplasmic mRNA processing body	0.12	>=0.20	HNRNPUL1 (2.6)	API5 (2.1)	CCDC97 (2.1)	AMH (1.0)	USP35 (1.0)	LMNB2 (0.7)	GAB2 (0.6)	HDAC9 (0.5)	CDCA7 (0.4)	PPP3R1 (0.4)
ENSG00000100321	SYNGR1 PPI subnetwork	0.12	>=0.20	RBFOX3 (3.5)	HDAC9 (2.8)	GNG7 (2.0)	PPP2R2B (1.3)	AMH (0.8)	PPP3R1 (0.7)	AXL (0.4)	APOLD1 (0.4)	ZNF385B (0.4)	ENSG00000251323 (0.3)
ENSG00000085733	CTTN PPI subnetwork	0.12	>=0.20	PPP3R1 (3.4)	GNG7 (2.8)	RBFOX3 (2.7)	PPP2R2B (1.4)	GAB2 (0.9)	API5 (0.9)	ENSG00000226674 (0.8)	HNRNPUL1 (0.6)	AXL (0.6)	LMNB2 (0.4)
GO:0051248	negative regulation of protein metabolic process	0.12	>=0.20	HDAC9 (1.6)	CCDC97 (1.5)	API5 (1.5)	AXL (1.3)	AMH (0.8)	HNRNPUL1 (0.8)	BMP4 (0.6)	PNO1 (0.5)	CDC5L (0.5)	PPP3R1 (0.3)
GO:0000725	recombinational repair	0.12	>=0.20	MCM8 (3.4)	ENSG00000251323 (2.7)	CDCA7 (2.1)	LMNB2 (1.1)	AMH (0.6)	CDC5L (0.5)	EIF4EBP1 (0.4)	RBFOX3 (0.3)	CCDC97 (0.2)	APOLD1 (0.2)
ENSG00000171724	VAT1L PPI subnetwork	0.12	>=0.20	RBFOX3 (3.4)	GNG7 (2.7)	USP35 (2.2)	PPP2R2B (1.6)	GAB2 (1.4)	PPP3R1 (1.2)	CDKN1B (0.9)	ZNF385B (0.8)	AXL (0.7)	ENSG00000251323 (0.6)
ENSG00000141570	CBX8 PPI subnetwork	0.12	>=0.20	CCDC97 (2.1)	GNG7 (1.5)	HNRNPUL1 (1.4)	LMNB2 (1.1)	CDKN1B (0.9)	ENSG00000226674 (0.7)	HDAC9 (0.6)	CDC5L (0.5)	BMP4 (0.3)	AXL (0.3)
ENSG00000120690	ELF1 PPI subnetwork	0.12	>=0.20	CCDC97 (2.0)	HNRNPUL1 (1.6)	BMP4 (1.1)	EIF4EBP1 (0.9)	CDC5L (0.9)	CDCA7 (0.8)	AMH (0.8)	GAB2 (0.8)	ZNF385B (0.8)	GNG7 (0.7)
ENSG00000136518	ACTL6A PPI subnetwork	0.12	>=0.20	CCDC97 (3.8)	HNRNPUL1 (3.4)	LMNB2 (2.6)	CDC5L (2.1)	CDKN1B (1.8)	ZNF385B (0.6)	GAB2 (0.4)	GNG7 (0.2)	MCM8 (0.2)	API5 (0.1)
ENSG00000138592	USP8 PPI subnetwork	0.12	>=0.20	CCDC97 (2.6)	GNG7 (1.4)	HNRNPUL1 (1.1)	ENSG00000226674 (1.0)	LMNB2 (0.8)	CDKN1B (0.7)	CDCA7 (0.6)	EIF4EBP1 (0.5)	AXL (0.5)	PPP3R1 (0.4)
ENSG00000063601	MTMR1 PPI subnetwork	0.12	>=0.20	RBFOX3 (3.3)	GNG7 (2.8)	USP35 (2.1)	PPP2R2B (1.7)	GAB2 (1.3)	PPP3R1 (1.2)	CDKN1B (1.0)	AXL (0.7)	ZNF385B (0.6)	ENSG00000251323 (0.4)
ENSG00000111481	COPZ1 PPI subnetwork	0.12	>=0.20	API5 (3.7)	PPP3R1 (1.7)	ENSG00000251323 (1.5)	HDAC9 (1.0)	APOLD1 (0.8)	CDC5L (0.4)	CDKN1B (0.3)	ENSG00000226674 (0.3)	EIF4EBP1 (0.3)	HNRNPUL1 (0.3)
ENSG00000007816	ENSG00000007816 PPI subnetwork	0.12	>=0.20	PNO1 (5.4)	CDC5L (2.1)	AMH (1.4)	API5 (1.4)	CDCA7 (1.3)	EIF4EBP1 (1.1)	BMP4 (0.3)	LMNB2 (0.3)	AXL (0.1)	ENSG00000226674 (0.0)
ENSG00000147202	DIAPH2 PPI subnetwork	0.12	>=0.20	HNRNPUL1 (5.1)	CDKN1B (3.7)	CCDC97 (3.7)	AXL (1.4)	API5 (1.4)	ZNF385B (1.2)	GAB2 (0.9)	GNG7 (0.8)	CDC5L (0.6)	BMP4 (0.5)
ENSG00000164362	TERT PPI subnetwork	0.12	>=0.20	LMNB2 (2.0)	CDCA7 (1.6)	API5 (1.3)	PNO1 (1.3)	CCDC97 (1.2)	AXL (1.0)	HNRNPUL1 (0.9)	AMH (0.8)	CDC5L (0.5)	ZNF385B (0.4)
GO:0003735	structural constituent of ribosome	0.12	>=0.20	PNO1 (1.6)	EIF4EBP1 (1.4)	GAB2 (0.8)	CCDC97 (0.7)	API5 (0.6)	AMH (0.6)	ZNF385B (0.4)	USP35 (0.3)	CDC5L (0.2)	GNG7 (0.1)
GO:0005875	microtubule associated complex	0.12	>=0.20	PPP2R2B (2.1)	GAB2 (1.7)	LMNB2 (1.2)	USP35 (0.9)	ENSG00000226674 (0.7)	HDAC9 (0.5)	CDKN1B (0.4)	CCDC97 (0.4)	CDC5L (0.3)	MCM8 (0.3)
ENSG00000106348	IMPDH1 PPI subnetwork	0.12	>=0.20	PNO1 (2.8)	API5 (2.4)	LMNB2 (2.2)	HDAC9 (1.2)	HNRNPUL1 (1.1)	CDC5L (1.0)	AMH (0.7)	CDCA7 (0.4)	GAB2 (0.2)	GNG7 (-0.0)
ENSG00000175084	DES PPI subnetwork	0.12	>=0.20	AXL (1.3)	BMP4 (1.2)	GAB2 (1.2)	ENSG00000251323 (0.7)	ENSG00000226674 (0.7)	EIF4EBP1 (0.5)	API5 (0.4)	ZNF385B (0.4)	HDAC9 (0.4)	HNRNPUL1 (0.3)
MP:0002842	increased systemic arterial blood pressure	0.12	>=0.20	AXL (3.1)	ZNF385B (2.0)	APOLD1 (1.8)	BMP4 (1.8)	GAB2 (1.6)	ENSG00000251323 (1.1)	HDAC9 (1.1)	PPP2R2B (0.8)	AMH (0.5)	RBFOX3 (0.4)
GO:0031055	chromatin remodeling at centromere	0.12	>=0.20	MCM8 (2.7)	ENSG00000251323 (2.5)	CDCA7 (2.3)	LMNB2 (1.2)	GAB2 (0.8)	RBFOX3 (0.6)	ZNF385B (0.5)	EIF4EBP1 (0.4)	USP35 (0.4)	CDC5L (0.3)
ENSG00000143106	PSMA5 PPI subnetwork	0.12	>=0.20	API5 (2.4)	PNO1 (1.9)	CDC5L (1.8)	LMNB2 (1.3)	CCDC97 (0.9)	PPP3R1 (0.8)	HDAC9 (0.6)	PPP2R2B (0.4)	CDKN1B (0.3)	BMP4 (0.2)
GO:0034728	nucleosome organization	0.12	>=0.20	CDKN1B (3.8)	ENSG00000251323 (2.0)	MCM8 (1.3)	GAB2 (1.1)	CCDC97 (1.0)	HNRNPUL1 (0.7)	CDCA7 (0.6)	ZNF385B (0.6)	RBFOX3 (0.6)	LMNB2 (0.6)
ENSG00000127993	RBM48 PPI subnetwork	0.12	>=0.20	EIF4EBP1 (3.5)	BMP4 (1.8)	LMNB2 (1.5)	HDAC9 (1.1)	CDCA7 (1.0)	HNRNPUL1 (0.7)	USP35 (0.6)	RBFOX3 (0.5)	AXL (0.5)	PPP2R2B (0.4)
MP:0006362	abnormal male germ cell morphology	0.12	>=0.20	USP35 (2.1)	AMH (2.0)	ZNF385B (1.3)	ENSG00000251323 (0.9)	GNG7 (0.8)	RBFOX3 (0.6)	MCM8 (0.5)	HDAC9 (0.4)	API5 (0.3)	CCDC97 (0.1)
ENSG00000101109	STK4 PPI subnetwork	0.12	>=0.20	PPP3R1 (3.6)	ZNF385B (1.4)	GNG7 (1.4)	ENSG00000251323 (1.3)	GAB2 (1.1)	API5 (1.0)	CDCA7 (1.0)	HDAC9 (0.5)	CDKN1B (0.4)	HNRNPUL1 (0.3)
ENSG00000136718	IMP4 PPI subnetwork	0.12	>=0.20	PNO1 (4.9)	CDC5L (2.3)	API5 (1.7)	CDCA7 (1.4)	AMH (1.2)	EIF4EBP1 (1.1)	AXL (0.3)	BMP4 (0.2)	ENSG00000251323 (-0.1)	ENSG00000226674 (-0.1)
ENSG00000171791	BCL2 PPI subnetwork	0.12	>=0.20	PPP3R1 (3.1)	CDKN1B (2.6)	EIF4EBP1 (1.4)	HNRNPUL1 (1.3)	CDC5L (1.0)	GAB2 (0.9)	LMNB2 (0.9)	CDCA7 (0.8)	USP35 (0.6)	AXL (0.2)
ENSG00000148798	INA PPI subnetwork	0.12	>=0.20	RBFOX3 (2.7)	ZNF385B (2.1)	ENSG00000251323 (1.5)	PPP3R1 (1.5)	API5 (1.1)	HDAC9 (1.0)	ENSG00000226674 (0.5)	CDKN1B (0.4)	GNG7 (0.4)	CDCA7 (0.4)
GO:0044212	transcription regulatory region DNA binding	0.12	>=0.20	BMP4 (3.3)	HNRNPUL1 (2.7)	CDKN1B (2.0)	CCDC97 (1.7)	CDCA7 (1.5)	LMNB2 (1.5)	EIF4EBP1 (1.0)	GAB2 (0.5)	CDC5L (0.3)	AMH (0.3)
GO:0017053	transcriptional repressor complex	0.12	>=0.20	HNRNPUL1 (4.8)	CDKN1B (2.8)	CCDC97 (2.2)	PPP3R1 (1.2)	LMNB2 (1.1)	MCM8 (1.1)	CDCA7 (1.0)	AXL (0.8)	API5 (0.8)	USP35 (0.7)
ENSG00000128692	ENSG00000128692 PPI subnetwork	0.12	>=0.20	PNO1 (3.9)	CDCA7 (1.5)	API5 (1.2)	CDC5L (1.2)	CCDC97 (1.2)	BMP4 (0.7)	EIF4EBP1 (0.7)	PPP3R1 (0.6)	AXL (0.5)	ENSG00000251323 (0.4)
GO:0043073	germ cell nucleus	0.12	>=0.20	MCM8 (3.3)	HNRNPUL1 (2.1)	ENSG00000251323 (1.5)	CDCA7 (1.1)	ENSG00000226674 (1.0)	LMNB2 (0.8)	GNG7 (0.7)	APOLD1 (0.7)	CDC5L (0.6)	GAB2 (0.5)
ENSG00000130561	SAG PPI subnetwork	0.12	>=0.20	PPP3R1 (1.4)	API5 (1.4)	LMNB2 (1.1)	USP35 (0.9)	GAB2 (0.7)	CDC5L (0.6)	HDAC9 (0.6)	RBFOX3 (0.6)	ENSG00000251323 (0.5)	PPP2R2B (0.5)
GO:0034405	response to fluid shear stress	0.12	>=0.20	HDAC9 (3.4)	ENSG00000226674 (2.3)	ZNF385B (2.2)	BMP4 (1.8)	GNG7 (1.2)	CCDC97 (1.0)	AXL (0.5)	APOLD1 (0.5)	PPP2R2B (0.5)	HNRNPUL1 (0.3)
ENSG00000112640	PPP2R5D PPI subnetwork	0.12	>=0.20	BMP4 (2.2)	LMNB2 (1.7)	USP35 (1.4)	PNO1 (1.0)	HDAC9 (1.0)	GAB2 (0.9)	CDKN1B (0.8)	AMH (0.7)	APOLD1 (0.6)	CDCA7 (0.5)
ENSG00000143878	RHOB PPI subnetwork	0.12	>=0.20	BMP4 (1.7)	HNRNPUL1 (1.6)	HDAC9 (1.4)	CCDC97 (1.2)	APOLD1 (0.9)	ENSG00000226674 (0.9)	PPP3R1 (0.7)	RBFOX3 (0.6)	PPP2R2B (0.6)	ZNF385B (0.4)
ENSG00000108270	AATF PPI subnetwork	0.12	>=0.20	PNO1 (5.1)	API5 (2.2)	CDC5L (1.9)	EIF4EBP1 (1.2)	CDCA7 (1.2)	AMH (0.9)	AXL (0.9)	MCM8 (0.6)	LMNB2 (0.5)	ENSG00000226674 (0.0)
MP:0008209	decreased pre-B cell number	0.13	>=0.20	HDAC9 (1.8)	CDKN1B (1.6)	GAB2 (1.5)	LMNB2 (1.5)	ENSG00000251323 (1.0)	HNRNPUL1 (0.9)	GNG7 (0.7)	CDCA7 (0.7)	EIF4EBP1 (0.6)	MCM8 (0.6)
ENSG00000180198	RCC1 PPI subnetwork	0.13	>=0.20	CDKN1B (1.9)	CDCA7 (1.3)	PNO1 (1.3)	CDC5L (1.1)	PPP3R1 (1.1)	API5 (1.1)	LMNB2 (1.1)	HNRNPUL1 (0.9)	ENSG00000251323 (0.9)	GNG7 (0.8)
KEGG_ARGININE_AND_PROLINE_METABOLISM	KEGG_ARGININE_AND_PROLINE_METABOLISM	0.13	>=0.20	GNG7 (1.9)	ZNF385B (1.3)	PPP2R2B (1.1)	EIF4EBP1 (1.0)	BMP4 (0.6)	RBFOX3 (0.3)	CDCA7 (0.3)	ENSG00000226674 (0.2)	AXL (0.2)	LMNB2 (0.0)
ENSG00000116641	DOCK7 PPI subnetwork	0.13	>=0.20	PPP2R2B (1.8)	PPP3R1 (1.8)	RBFOX3 (1.5)	AXL (1.2)	GAB2 (0.9)	EIF4EBP1 (0.8)	HNRNPUL1 (0.8)	CCDC97 (0.7)	CDCA7 (0.6)	HDAC9 (0.6)
ENSG00000128513	POT1 PPI subnetwork	0.13	>=0.20	ENSG00000251323 (3.0)	CCDC97 (1.6)	GNG7 (1.6)	CDKN1B (1.1)	ZNF385B (1.0)	PPP2R2B (0.9)	MCM8 (0.8)	CDC5L (0.8)	HNRNPUL1 (0.5)	EIF4EBP1 (0.4)
GO:0061245	establishment or maintenance of bipolar cell polarity	0.13	>=0.20	CCDC97 (1.2)	GNG7 (0.8)	API5 (0.6)	AXL (0.5)	ENSG00000226674 (0.4)	HNRNPUL1 (0.4)	CDCA7 (0.4)	AMH (0.4)	CDKN1B (0.3)	ENSG00000251323 (0.2)
GO:0035088	establishment or maintenance of apical/basal cell polarity	0.13	>=0.20	CCDC97 (1.2)	GNG7 (0.8)	API5 (0.6)	AXL (0.5)	ENSG00000226674 (0.4)	HNRNPUL1 (0.4)	CDCA7 (0.4)	AMH (0.4)	CDKN1B (0.3)	ENSG00000251323 (0.2)
ENSG00000067829	IDH3G PPI subnetwork	0.13	>=0.20	API5 (2.9)	CDC5L (1.9)	PNO1 (1.4)	PPP3R1 (1.4)	LMNB2 (1.0)	AMH (0.8)	MCM8 (0.8)	PPP2R2B (0.1)	HDAC9 (0.0)	CCDC97 (0.0)
MP:0005621	abnormal cell physiology	0.13	>=0.20	ENSG00000226674 (2.4)	USP35 (1.8)	EIF4EBP1 (1.3)	MCM8 (1.1)	GAB2 (1.0)	APOLD1 (0.9)	LMNB2 (0.7)	CDC5L (0.5)	CCDC97 (0.4)	API5 (0.3)
ENSG00000154415	PPP1R3A PPI subnetwork	0.13	>=0.20	AMH (1.8)	AXL (1.4)	PPP3R1 (1.3)	RBFOX3 (1.3)	CCDC97 (1.2)	HDAC9 (0.9)	API5 (0.8)	GNG7 (0.6)	ENSG00000251323 (0.5)	EIF4EBP1 (0.5)
REACTOME_SULFUR_AMINO_ACID_METABOLISM	REACTOME_SULFUR_AMINO_ACID_METABOLISM	0.13	>=0.20	EIF4EBP1 (2.9)	PPP2R2B (1.2)	GNG7 (1.1)	ENSG00000251323 (1.0)	PNO1 (0.9)	ZNF385B (0.7)	BMP4 (0.5)	CDKN1B (0.5)	API5 (0.5)	CCDC97 (0.4)
ENSG00000150867	PIP4K2A PPI subnetwork	0.13	>=0.20	PPP3R1 (2.3)	HDAC9 (2.2)	GNG7 (1.4)	RBFOX3 (1.4)	AXL (1.2)	ENSG00000226674 (1.1)	HNRNPUL1 (0.6)	BMP4 (0.6)	LMNB2 (0.6)	EIF4EBP1 (0.4)
ENSG00000161920	MED11 PPI subnetwork	0.13	>=0.20	CCDC97 (2.9)	CDC5L (1.9)	PNO1 (1.8)	HNRNPUL1 (1.5)	LMNB2 (0.9)	ZNF385B (0.8)	USP35 (0.6)	PPP3R1 (0.4)	GNG7 (0.4)	AXL (0.3)
ENSG00000115233	PSMD14 PPI subnetwork	0.13	>=0.20	API5 (3.4)	PNO1 (2.0)	CCDC97 (1.4)	CDC5L (1.1)	USP35 (0.8)	PPP3R1 (0.7)	LMNB2 (0.6)	HDAC9 (0.4)	PPP2R2B (0.3)	RBFOX3 (0.2)
ENSG00000168028	RPSA PPI subnetwork	0.13	>=0.20	PNO1 (3.9)	API5 (2.6)	CDC5L (1.7)	EIF4EBP1 (1.6)	AMH (1.5)	LMNB2 (0.7)	CDCA7 (0.6)	BMP4 (0.1)	AXL (-0.0)	HNRNPUL1 (-0.0)
ENSG00000106344	RBM28 PPI subnetwork	0.13	>=0.20	PNO1 (5.1)	CDC5L (2.1)	CDCA7 (1.6)	API5 (0.8)	LMNB2 (0.6)	MCM8 (0.5)	EIF4EBP1 (0.5)	AXL (0.3)	ENSG00000251323 (0.3)	AMH (0.2)
GO:0070925	organelle assembly	0.13	>=0.20	ENSG00000251323 (1.3)	CDKN1B (1.2)	GAB2 (1.0)	CDC5L (1.0)	CCDC97 (1.0)	MCM8 (0.9)	USP35 (0.9)	AMH (0.7)	API5 (0.5)	LMNB2 (0.4)
GO:0000307	cyclin-dependent protein kinase holoenzyme complex	0.13	>=0.20	HDAC9 (1.7)	CDCA7 (1.6)	APOLD1 (1.5)	PNO1 (1.4)	LMNB2 (1.4)	MCM8 (1.3)	ENSG00000226674 (1.2)	RBFOX3 (1.0)	PPP3R1 (0.9)	ENSG00000251323 (0.8)
ENSG00000120149	MSX2 PPI subnetwork	0.13	>=0.20	BMP4 (2.2)	CDC5L (1.5)	CDCA7 (1.2)	CCDC97 (1.1)	LMNB2 (0.9)	ENSG00000226674 (0.8)	ZNF385B (0.7)	AMH (0.5)	MCM8 (0.5)	PNO1 (0.3)
GO:0065004	protein-DNA complex assembly	0.13	>=0.20	CDKN1B (4.7)	ENSG00000251323 (2.0)	MCM8 (1.7)	GAB2 (1.0)	CDCA7 (1.0)	LMNB2 (0.5)	HNRNPUL1 (0.5)	GNG7 (0.4)	RBFOX3 (0.3)	ZNF385B (0.2)
GO:0009119	ribonucleoside metabolic process	0.13	>=0.20	GNG7 (1.5)	ENSG00000226674 (1.4)	HDAC9 (1.3)	USP35 (1.3)	ZNF385B (1.3)	PNO1 (1.2)	ENSG00000251323 (1.2)	EIF4EBP1 (0.9)	CDCA7 (0.5)	LMNB2 (0.3)
REACTOME_RECYCLING_PATHWAY_OF_L1	REACTOME_RECYCLING_PATHWAY_OF_L1	0.13	>=0.20	HNRNPUL1 (2.0)	PPP2R2B (1.9)	AXL (1.8)	API5 (1.5)	PPP3R1 (1.4)	CCDC97 (1.2)	ZNF385B (0.7)	EIF4EBP1 (0.6)	HDAC9 (0.3)	CDKN1B (0.3)
ENSG00000070961	ATP2B1 PPI subnetwork	0.13	>=0.20	GNG7 (3.2)	RBFOX3 (2.6)	USP35 (2.0)	PPP2R2B (2.0)	CDKN1B (1.4)	PPP3R1 (1.0)	GAB2 (0.9)	API5 (0.6)	APOLD1 (0.5)	LMNB2 (0.5)
GO:0005762	mitochondrial large ribosomal subunit	0.13	>=0.20	EIF4EBP1 (1.7)	PNO1 (1.3)	CCDC97 (1.1)	PPP2R2B (0.8)	API5 (0.7)	GNG7 (0.6)	APOLD1 (0.5)	HDAC9 (0.2)	ZNF385B (0.1)	LMNB2 (0.0)
GO:0000315	organellar large ribosomal subunit	0.13	>=0.20	EIF4EBP1 (1.7)	PNO1 (1.3)	CCDC97 (1.1)	PPP2R2B (0.8)	API5 (0.7)	GNG7 (0.6)	APOLD1 (0.5)	HDAC9 (0.2)	ZNF385B (0.1)	LMNB2 (0.0)
GO:0043524	negative regulation of neuron apoptotic process	0.13	>=0.20	ENSG00000251323 (3.6)	AMH (2.0)	GNG7 (1.5)	AXL (1.3)	ENSG00000226674 (1.1)	RBFOX3 (1.1)	APOLD1 (1.0)	CCDC97 (0.9)	CDKN1B (0.9)	GAB2 (0.7)
REACTOME_MRNA_DECAY_BY_3_TO_5_EXORIBONUCLEASE	REACTOME_MRNA_DECAY_BY_3_TO_5_EXORIBONUCLEASE	0.13	>=0.20	PNO1 (2.2)	EIF4EBP1 (2.0)	BMP4 (1.7)	CDCA7 (1.1)	AXL (1.0)	GNG7 (1.0)	MCM8 (0.9)	LMNB2 (0.7)	ENSG00000226674 (0.5)	HNRNPUL1 (0.3)
MP:0000443	abnormal snout morphology	0.13	>=0.20	ZNF385B (2.1)	APOLD1 (1.6)	CDCA7 (1.3)	CCDC97 (0.9)	PNO1 (0.8)	HDAC9 (0.8)	BMP4 (0.8)	CDKN1B (0.8)	ENSG00000251323 (0.7)	GNG7 (0.6)
GO:0008483	transaminase activity	0.13	>=0.20	EIF4EBP1 (2.6)	ZNF385B (2.5)	PPP2R2B (2.1)	GNG7 (0.9)	CDKN1B (0.6)	APOLD1 (0.3)	AXL (0.3)	CDC5L (0.3)	LMNB2 (0.3)	ENSG00000251323 (0.2)
ENSG00000102226	USP11 PPI subnetwork	0.13	>=0.20	CCDC97 (2.3)	LMNB2 (2.0)	CDC5L (1.4)	API5 (0.9)	CDCA7 (0.7)	ZNF385B (0.6)	PPP3R1 (0.6)	PNO1 (0.5)	HNRNPUL1 (0.5)	MCM8 (0.3)
ENSG00000172977	KAT5 PPI subnetwork	0.13	>=0.20	CDKN1B (3.2)	ENSG00000251323 (2.0)	HNRNPUL1 (1.7)	CCDC97 (1.2)	CDC5L (1.0)	RBFOX3 (0.9)	LMNB2 (0.6)	PPP3R1 (0.5)	MCM8 (0.5)	GAB2 (0.5)
ENSG00000038274	MAT2B PPI subnetwork	0.13	>=0.20	GNG7 (3.1)	RBFOX3 (3.0)	USP35 (2.0)	PPP2R2B (1.8)	GAB2 (1.2)	PPP3R1 (1.0)	CDKN1B (1.0)	ENSG00000251323 (0.5)	AXL (0.5)	ZNF385B (0.4)
ENSG00000166949	SMAD3 PPI subnetwork	0.13	>=0.20	CCDC97 (3.3)	HNRNPUL1 (3.0)	PPP3R1 (1.9)	AXL (1.8)	APOLD1 (1.6)	USP35 (1.4)	CDKN1B (1.2)	LMNB2 (1.2)	MCM8 (0.8)	GAB2 (0.8)
ENSG00000078328	RBFOX1 PPI subnetwork	0.13	>=0.20	GAB2 (2.1)	HNRNPUL1 (1.9)	HDAC9 (1.8)	CDKN1B (1.6)	CCDC97 (1.3)	AXL (1.0)	BMP4 (0.8)	USP35 (0.8)	ZNF385B (0.7)	LMNB2 (0.6)
ENSG00000086189	DIMT1 PPI subnetwork	0.13	>=0.20	PNO1 (4.6)	CDC5L (2.3)	API5 (1.9)	AMH (1.7)	CDCA7 (1.2)	EIF4EBP1 (0.8)	CCDC97 (0.6)	AXL (0.6)	LMNB2 (0.4)	BMP4 (0.4)
ENSG00000105127	AKAP8 PPI subnetwork	0.13	>=0.20	ENSG00000251323 (1.8)	USP35 (1.4)	API5 (1.4)	LMNB2 (1.3)	MCM8 (1.3)	CDKN1B (1.2)	CDC5L (0.8)	PPP3R1 (0.7)	ZNF385B (0.6)	GNG7 (0.3)
REACTOME_SCF:BETA:TRCP_MEDIATED_DEGRADATION_OF_EMI1	REACTOME_SCF:BETA:TRCP_MEDIATED_DEGRADATION_OF_EMI1	0.13	>=0.20	API5 (2.1)	PNO1 (1.4)	CCDC97 (1.2)	CDC5L (1.2)	LMNB2 (0.9)	HDAC9 (0.7)	BMP4 (0.3)	USP35 (0.1)	APOLD1 (0.1)	RBFOX3 (0.0)
GO:0008565	protein transporter activity	0.13	>=0.20	PPP3R1 (3.2)	API5 (2.4)	PNO1 (1.9)	EIF4EBP1 (1.4)	ENSG00000251323 (1.2)	CDC5L (0.9)	MCM8 (0.6)	GNG7 (0.3)	CCDC97 (0.2)	AMH (0.2)
ENSG00000100804	PSMB5 PPI subnetwork	0.13	>=0.20	API5 (2.5)	PNO1 (1.6)	PPP3R1 (1.6)	CDC5L (1.5)	HDAC9 (0.6)	CDKN1B (0.6)	CCDC97 (0.6)	LMNB2 (0.5)	EIF4EBP1 (0.4)	BMP4 (0.4)
ENSG00000174446	SNAPC5 PPI subnetwork	0.13	>=0.20	EIF4EBP1 (3.2)	ENSG00000251323 (2.1)	HDAC9 (1.8)	PNO1 (1.7)	ENSG00000226674 (1.0)	MCM8 (0.5)	AMH (0.4)	API5 (0.3)	BMP4 (0.2)	RBFOX3 (0.1)
ENSG00000188130	MAPK12 PPI subnetwork	0.13	>=0.20	HDAC9 (3.9)	APOLD1 (3.3)	ZNF385B (1.6)	EIF4EBP1 (1.5)	GNG7 (1.2)	RBFOX3 (1.1)	PPP2R2B (1.1)	PPP3R1 (0.8)	CDKN1B (0.6)	BMP4 (0.6)
ENSG00000114107	CEP70 PPI subnetwork	0.13	>=0.20	CDC5L (1.9)	CDCA7 (1.6)	MCM8 (1.5)	USP35 (1.4)	API5 (1.3)	PPP3R1 (1.2)	CDKN1B (1.0)	LMNB2 (0.7)	ENSG00000251323 (0.6)	AXL (0.5)
ENSG00000121022	COPS5 PPI subnetwork	0.13	>=0.20	API5 (1.9)	USP35 (1.7)	PPP2R2B (1.7)	PNO1 (1.6)	PPP3R1 (1.4)	LMNB2 (1.2)	CDKN1B (1.2)	CCDC97 (1.2)	EIF4EBP1 (1.1)	HNRNPUL1 (0.8)
ENSG00000102882	MAPK3 PPI subnetwork	0.13	>=0.20	GNG7 (2.2)	PPP3R1 (1.9)	RBFOX3 (1.9)	APOLD1 (1.7)	PPP2R2B (1.5)	GAB2 (1.1)	HNRNPUL1 (1.1)	EIF4EBP1 (0.8)	ZNF385B (0.8)	CDKN1B (0.8)
ENSG00000166483	WEE1 PPI subnetwork	0.13	>=0.20	PPP3R1 (2.8)	CDCA7 (2.5)	LMNB2 (2.0)	API5 (1.7)	MCM8 (1.4)	APOLD1 (1.3)	HNRNPUL1 (1.3)	GNG7 (1.0)	CDKN1B (0.9)	ENSG00000226674 (0.8)
MP:0002639	micrognathia	0.13	>=0.20	BMP4 (2.3)	AMH (1.6)	LMNB2 (1.3)	HNRNPUL1 (1.2)	ENSG00000226674 (1.2)	USP35 (0.9)	HDAC9 (0.9)	CDCA7 (0.9)	CDKN1B (0.8)	APOLD1 (0.5)
ENSG00000175333	ENSG00000175333 PPI subnetwork	0.13	>=0.20	PNO1 (2.5)	CDC5L (1.5)	AMH (1.1)	GAB2 (1.0)	EIF4EBP1 (1.0)	API5 (0.8)	PPP3R1 (0.7)	CDCA7 (0.4)	LMNB2 (0.4)	HDAC9 (0.2)
ENSG00000163462	TRIM46 PPI subnetwork	0.13	>=0.20	GNG7 (3.1)	RBFOX3 (3.0)	USP35 (2.0)	PPP2R2B (1.8)	GAB2 (1.4)	CDKN1B (1.2)	PPP3R1 (1.2)	ENSG00000251323 (0.7)	ZNF385B (0.6)	AXL (0.5)
ENSG00000117395	EBNA1BP2 PPI subnetwork	0.13	>=0.20	PNO1 (4.8)	CDCA7 (1.6)	CDC5L (1.5)	API5 (1.0)	AMH (0.5)	BMP4 (0.2)	LMNB2 (0.1)	EIF4EBP1 (0.1)	MCM8 (0.1)	ENSG00000226674 (-0.1)
REACTOME_METABOLISM_OF_CARBOHYDRATES	REACTOME_METABOLISM_OF_CARBOHYDRATES	0.13	>=0.20	EIF4EBP1 (2.6)	ENSG00000226674 (1.2)	CDCA7 (0.8)	API5 (0.7)	CDC5L (0.6)	ZNF385B (0.4)	CDKN1B (0.4)	MCM8 (0.3)	ENSG00000251323 (0.1)	LMNB2 (0.1)
ENSG00000169067	ACTBL2 PPI subnetwork	0.13	>=0.20	USP35 (1.5)	GAB2 (1.5)	API5 (1.4)	RBFOX3 (1.3)	CDC5L (1.1)	HNRNPUL1 (1.0)	PPP3R1 (1.0)	ENSG00000251323 (0.8)	AMH (0.6)	CCDC97 (0.4)
ENSG00000212981	ENSG00000212981 PPI subnetwork	0.13	>=0.20	PNO1 (4.5)	CDC5L (1.8)	EIF4EBP1 (1.7)	AMH (1.5)	API5 (1.1)	CDCA7 (0.5)	LMNB2 (0.4)	GAB2 (0.3)	ENSG00000226674 (0.2)	BMP4 (-0.1)
REACTOME_TOLL_LIKE_RECEPTOR_2_TLR2_CASCADE	REACTOME_TOLL_LIKE_RECEPTOR_2_TLR2_CASCADE	0.13	>=0.20	HDAC9 (2.5)	GNG7 (1.8)	PPP3R1 (1.4)	EIF4EBP1 (1.0)	CDC5L (0.7)	LMNB2 (0.7)	API5 (0.7)	GAB2 (0.6)	BMP4 (0.3)	APOLD1 (0.1)
REACTOME_MYD88MAL_CASCADE_INITIATED_ON_PLASMA_MEMBRANE	REACTOME_MYD88MAL_CASCADE_INITIATED_ON_PLASMA_MEMBRANE	0.13	>=0.20	HDAC9 (2.5)	GNG7 (1.8)	PPP3R1 (1.4)	EIF4EBP1 (1.0)	CDC5L (0.7)	LMNB2 (0.7)	API5 (0.7)	GAB2 (0.6)	BMP4 (0.3)	APOLD1 (0.1)
REACTOME_TOLL_LIKE_RECEPTOR_TLR6TLR2_CASCADE	REACTOME_TOLL_LIKE_RECEPTOR_TLR6TLR2_CASCADE	0.13	>=0.20	HDAC9 (2.5)	GNG7 (1.8)	PPP3R1 (1.4)	EIF4EBP1 (1.0)	CDC5L (0.7)	LMNB2 (0.7)	API5 (0.7)	GAB2 (0.6)	BMP4 (0.3)	APOLD1 (0.1)
REACTOME_TOLL_LIKE_RECEPTOR_TLR1TLR2_CASCADE	REACTOME_TOLL_LIKE_RECEPTOR_TLR1TLR2_CASCADE	0.13	>=0.20	HDAC9 (2.5)	GNG7 (1.8)	PPP3R1 (1.4)	EIF4EBP1 (1.0)	CDC5L (0.7)	LMNB2 (0.7)	API5 (0.7)	GAB2 (0.6)	BMP4 (0.3)	APOLD1 (0.1)
ENSG00000138709	LARP1B PPI subnetwork	0.13	>=0.20	API5 (2.9)	PNO1 (2.9)	CDC5L (2.2)	CDCA7 (0.6)	LMNB2 (0.6)	AMH (0.5)	CCDC97 (0.4)	PPP3R1 (0.4)	ENSG00000251323 (0.3)	GNG7 (0.2)
ENSG00000099860	GADD45B PPI subnetwork	0.13	>=0.20	USP35 (2.9)	APOLD1 (2.0)	ENSG00000251323 (1.9)	CDKN1B (1.4)	GAB2 (1.2)	LMNB2 (1.2)	CCDC97 (1.0)	ZNF385B (0.9)	CDCA7 (0.8)	MCM8 (0.8)
ENSG00000138814	PPP3CA PPI subnetwork	0.13	>=0.20	RBFOX3 (3.5)	GNG7 (2.3)	PPP3R1 (2.1)	ZNF385B (1.2)	ENSG00000226674 (1.0)	HDAC9 (0.9)	GAB2 (0.8)	API5 (0.7)	ENSG00000251323 (0.7)	PPP2R2B (0.3)
ENSG00000118503	TNFAIP3 PPI subnetwork	0.13	>=0.20	HDAC9 (1.9)	LMNB2 (1.7)	PPP3R1 (1.4)	ENSG00000226674 (1.1)	USP35 (1.1)	CCDC97 (1.0)	API5 (0.9)	APOLD1 (0.6)	CDC5L (0.4)	CDKN1B (0.3)
ENSG00000205246	RPSAP58 PPI subnetwork	0.13	>=0.20	PNO1 (4.8)	API5 (2.8)	CDC5L (1.9)	EIF4EBP1 (1.6)	AMH (1.0)	CDCA7 (0.2)	AXL (0.1)	RBFOX3 (0.0)	LMNB2 (-0.1)	BMP4 (-0.1)
ENSG00000078668	VDAC3 PPI subnetwork	0.13	>=0.20	API5 (3.1)	PNO1 (2.8)	CDC5L (0.7)	RBFOX3 (0.7)	EIF4EBP1 (0.5)	AMH (0.4)	PPP3R1 (0.4)	ENSG00000226674 (0.3)	CDKN1B (0.2)	APOLD1 (0.2)
ENSG00000077721	UBE2A PPI subnetwork	0.13	>=0.20	CDKN1B (2.4)	CDC5L (2.2)	MCM8 (1.8)	HNRNPUL1 (1.2)	CCDC97 (1.1)	EIF4EBP1 (0.8)	ENSG00000251323 (0.7)	AMH (0.5)	APOLD1 (0.4)	API5 (0.4)
ENSG00000138674	SEC31A PPI subnetwork	0.13	>=0.20	API5 (2.4)	CDKN1B (1.5)	USP35 (0.8)	MCM8 (0.8)	ENSG00000226674 (0.7)	CCDC97 (0.7)	EIF4EBP1 (0.6)	PPP3R1 (0.5)	CDC5L (0.4)	HDAC9 (0.4)
ENSG00000144218	AFF3 PPI subnetwork	0.13	>=0.20	ENSG00000226674 (2.0)	AXL (1.9)	HNRNPUL1 (1.5)	APOLD1 (1.4)	BMP4 (1.4)	CDCA7 (1.3)	CDC5L (0.8)	USP35 (0.7)	API5 (0.6)	PPP3R1 (0.6)
ENSG00000117713	ARID1A PPI subnetwork	0.13	>=0.20	HNRNPUL1 (2.3)	CCDC97 (2.2)	CDKN1B (1.5)	CDCA7 (1.5)	ZNF385B (1.4)	LMNB2 (1.3)	CDC5L (1.1)	GAB2 (0.8)	BMP4 (0.7)	GNG7 (0.6)
ENSG00000111364	DDX55 PPI subnetwork	0.13	>=0.20	PNO1 (4.8)	CDC5L (2.5)	CDCA7 (1.4)	EIF4EBP1 (0.9)	API5 (0.8)	HDAC9 (0.7)	AXL (0.3)	ENSG00000226674 (0.2)	AMH (0.2)	BMP4 (0.1)
ENSG00000175792	RUVBL1 PPI subnetwork	0.13	>=0.20	CDC5L (2.6)	HNRNPUL1 (1.9)	PNO1 (1.9)	CDKN1B (1.9)	CCDC97 (1.8)	API5 (1.2)	MCM8 (0.8)	LMNB2 (0.6)	PPP3R1 (0.5)	ENSG00000251323 (0.4)
GO:0006336	DNA replication-independent nucleosome assembly	0.13	>=0.20	MCM8 (2.6)	ENSG00000251323 (2.5)	CDCA7 (1.7)	LMNB2 (1.2)	GAB2 (1.0)	USP35 (0.6)	EIF4EBP1 (0.5)	RBFOX3 (0.5)	CDC5L (0.3)	ZNF385B (0.3)
GO:0034724	DNA replication-independent nucleosome organization	0.13	>=0.20	MCM8 (2.6)	ENSG00000251323 (2.5)	CDCA7 (1.7)	LMNB2 (1.2)	GAB2 (1.0)	USP35 (0.6)	EIF4EBP1 (0.5)	RBFOX3 (0.5)	CDC5L (0.3)	ZNF385B (0.3)
GO:0034080	CenH3-containing nucleosome assembly at centromere	0.13	>=0.20	MCM8 (2.6)	ENSG00000251323 (2.5)	CDCA7 (1.7)	LMNB2 (1.2)	GAB2 (1.0)	USP35 (0.6)	EIF4EBP1 (0.5)	RBFOX3 (0.5)	CDC5L (0.3)	ZNF385B (0.3)
ENSG00000092841	MYL6 PPI subnetwork	0.13	>=0.20	PPP3R1 (2.7)	BMP4 (1.7)	AXL (1.7)	CDKN1B (1.5)	API5 (1.3)	GNG7 (1.0)	LMNB2 (0.9)	RBFOX3 (0.8)	HNRNPUL1 (0.7)	PNO1 (0.7)
ENSG00000120805	ARL1 PPI subnetwork	0.13	>=0.20	ENSG00000226674 (2.1)	USP35 (1.5)	EIF4EBP1 (1.4)	ENSG00000251323 (0.9)	PPP3R1 (0.8)	PNO1 (0.7)	CDC5L (0.7)	API5 (0.6)	LMNB2 (0.4)	CDKN1B (0.3)
GO:0051053	negative regulation of DNA metabolic process	0.13	>=0.20	MCM8 (2.2)	CDC5L (1.9)	ENSG00000251323 (1.3)	HDAC9 (1.0)	CCDC97 (1.0)	GAB2 (1.0)	HNRNPUL1 (0.9)	AMH (0.8)	GNG7 (0.8)	API5 (0.7)
ENSG00000094631	HDAC6 PPI subnetwork	0.13	>=0.20	HNRNPUL1 (3.9)	CCDC97 (3.1)	CDC5L (2.7)	API5 (1.4)	PPP3R1 (1.3)	AXL (1.2)	MCM8 (1.1)	RBFOX3 (1.0)	PNO1 (0.6)	CDKN1B (0.5)
ENSG00000212860	ENSG00000212860 PPI subnetwork	0.13	>=0.20	PNO1 (2.3)	CDC5L (2.0)	API5 (1.9)	LMNB2 (1.7)	PPP3R1 (1.3)	AXL (1.3)	BMP4 (1.0)	HNRNPUL1 (0.8)	CDCA7 (0.8)	PPP2R2B (0.7)
ENSG00000204388	HSPA1B PPI subnetwork	0.13	>=0.20	PNO1 (2.3)	CDC5L (2.0)	API5 (1.9)	LMNB2 (1.7)	PPP3R1 (1.3)	AXL (1.3)	BMP4 (1.0)	HNRNPUL1 (0.8)	CDCA7 (0.8)	PPP2R2B (0.7)
ENSG00000215292	ENSG00000215292 PPI subnetwork	0.13	>=0.20	PNO1 (2.3)	CDC5L (2.0)	API5 (1.9)	LMNB2 (1.7)	PPP3R1 (1.3)	AXL (1.3)	BMP4 (1.0)	HNRNPUL1 (0.8)	CDCA7 (0.8)	PPP2R2B (0.7)
ENSG00000204389	HSPA1A PPI subnetwork	0.13	>=0.20	PNO1 (2.3)	CDC5L (2.0)	API5 (1.9)	LMNB2 (1.7)	PPP3R1 (1.3)	AXL (1.3)	BMP4 (1.0)	HNRNPUL1 (0.8)	CDCA7 (0.8)	PPP2R2B (0.7)
ENSG00000212866	HSPA1B PPI subnetwork	0.13	>=0.20	PNO1 (2.3)	CDC5L (2.0)	API5 (1.9)	LMNB2 (1.7)	PPP3R1 (1.3)	AXL (1.3)	BMP4 (1.0)	HNRNPUL1 (0.8)	CDCA7 (0.8)	PPP2R2B (0.7)
ENSG00000053372	MRTO4 PPI subnetwork	0.13	>=0.20	PNO1 (4.8)	CDC5L (2.2)	CDCA7 (1.4)	API5 (1.2)	EIF4EBP1 (0.8)	HDAC9 (0.7)	AMH (0.2)	LMNB2 (0.1)	AXL (0.1)	CCDC97 (0.1)
ENSG00000127616	SMARCA4 PPI subnetwork	0.13	>=0.20	CDKN1B (3.7)	HNRNPUL1 (2.8)	CDC5L (2.1)	CCDC97 (1.9)	API5 (1.7)	LMNB2 (1.4)	MCM8 (1.0)	PPP3R1 (1.0)	PNO1 (0.7)	CDCA7 (0.6)
ENSG00000136286	MYO1G PPI subnetwork	0.13	>=0.20	RBFOX3 (1.6)	PPP3R1 (1.5)	AXL (1.4)	AMH (1.3)	BMP4 (1.3)	API5 (0.8)	CCDC97 (0.6)	HDAC9 (0.5)	EIF4EBP1 (0.4)	LMNB2 (0.4)
GO:0018393	internal peptidyl-lysine acetylation	0.13	>=0.20	CDKN1B (2.6)	CDC5L (1.4)	HNRNPUL1 (1.2)	HDAC9 (1.0)	CCDC97 (0.9)	GAB2 (0.7)	LMNB2 (0.4)	AMH (0.2)	MCM8 (0.1)	CDCA7 (0.1)
GO:0035145	exon-exon junction complex	0.13	>=0.20	CCDC97 (2.9)	AMH (1.6)	LMNB2 (1.1)	HNRNPUL1 (1.1)	CDC5L (1.1)	GAB2 (1.0)	API5 (0.7)	PPP3R1 (0.7)	CDKN1B (0.6)	ENSG00000251323 (0.5)
REACTOME_MYD88:INDEPENDENT_CASCADE_INITIATED_ON_PLASMA_MEMBRANE	REACTOME_MYD88:INDEPENDENT_CASCADE_INITIATED_ON_PLASMA_MEMBRANE	0.13	>=0.20	HDAC9 (2.0)	GNG7 (1.2)	PPP3R1 (1.2)	LMNB2 (1.1)	CDC5L (1.0)	API5 (0.7)	APOLD1 (0.4)	EIF4EBP1 (0.3)	CCDC97 (0.3)	ENSG00000226674 (0.1)
ENSG00000162889	MAPKAPK2 PPI subnetwork	0.13	>=0.20	HDAC9 (1.1)	CCDC97 (1.1)	AXL (1.0)	LMNB2 (0.9)	EIF4EBP1 (0.8)	HNRNPUL1 (0.7)	APOLD1 (0.6)	GNG7 (0.5)	CDCA7 (0.5)	PPP3R1 (0.3)
ENSG00000113368	LMNB1 PPI subnetwork	0.13	>=0.20	PPP2R2B (2.1)	CDCA7 (1.8)	AXL (1.6)	LMNB2 (1.5)	PPP3R1 (1.4)	RBFOX3 (1.2)	MCM8 (0.9)	API5 (0.8)	ENSG00000251323 (0.8)	CDC5L (0.8)
ENSG00000008869	HEATR5B PPI subnetwork	0.13	>=0.20	RBFOX3 (3.3)	GNG7 (3.1)	USP35 (2.2)	PPP2R2B (1.8)	GAB2 (1.6)	CDKN1B (1.3)	PPP3R1 (1.1)	ZNF385B (0.8)	AXL (0.7)	ENSG00000251323 (0.6)
ENSG00000171530	TBCA PPI subnetwork	0.13	>=0.20	PPP3R1 (1.4)	PPP2R2B (1.4)	LMNB2 (1.0)	ENSG00000226674 (1.0)	CDKN1B (1.0)	CDCA7 (0.9)	USP35 (0.8)	CDC5L (0.7)	BMP4 (0.4)	APOLD1 (0.3)
GO:0016887	ATPase activity	0.13	>=0.20	CDC5L (3.5)	MCM8 (2.9)	ENSG00000251323 (1.7)	API5 (1.5)	AMH (0.9)	ENSG00000226674 (0.9)	PNO1 (0.8)	CDCA7 (0.5)	LMNB2 (0.5)	HNRNPUL1 (0.1)
GO:0006282	regulation of DNA repair	0.13	>=0.20	MCM8 (1.3)	EIF4EBP1 (1.0)	CDCA7 (1.0)	HDAC9 (0.9)	RBFOX3 (0.7)	CCDC97 (0.6)	PPP3R1 (0.5)	HNRNPUL1 (0.4)	API5 (0.4)	ENSG00000226674 (0.3)
ENSG00000165023	DIRAS2 PPI subnetwork	0.13	>=0.20	GNG7 (3.1)	RBFOX3 (3.1)	USP35 (2.1)	PPP2R2B (1.7)	GAB2 (1.5)	CDKN1B (1.2)	PPP3R1 (1.1)	ZNF385B (0.6)	AXL (0.5)	ENSG00000251323 (0.5)
GO:0000795	synaptonemal complex	0.13	>=0.20	MCM8 (2.8)	ENSG00000226674 (1.7)	CDCA7 (1.6)	HNRNPUL1 (1.3)	USP35 (1.0)	GAB2 (0.7)	CDC5L (0.6)	AXL (0.6)	ENSG00000251323 (0.4)	RBFOX3 (0.3)
ENSG00000198130	HIBCH PPI subnetwork	0.13	>=0.20	PNO1 (3.7)	CDC5L (1.5)	CDCA7 (1.4)	EIF4EBP1 (1.1)	API5 (0.9)	ENSG00000251323 (0.9)	RBFOX3 (0.5)	ENSG00000226674 (0.5)	CCDC97 (0.4)	LMNB2 (0.4)
ENSG00000198301	SDAD1 PPI subnetwork	0.13	>=0.20	PNO1 (4.7)	CDC5L (2.1)	CDCA7 (1.4)	EIF4EBP1 (1.3)	AXL (0.6)	API5 (0.4)	ENSG00000251323 (0.4)	HDAC9 (0.4)	LMNB2 (0.3)	AMH (0.2)
GO:0071845	cellular component disassembly at cellular level	0.13	>=0.20	GAB2 (1.6)	CDKN1B (1.3)	LMNB2 (0.9)	PPP2R2B (0.8)	ENSG00000226674 (0.6)	CDC5L (0.6)	CDCA7 (0.5)	API5 (0.4)	EIF4EBP1 (0.3)	PPP3R1 (0.3)
MP:0000333	decreased bone marrow cell number	0.13	>=0.20	APOLD1 (1.8)	CDKN1B (1.8)	USP35 (1.7)	ENSG00000251323 (1.6)	LMNB2 (1.5)	CDCA7 (1.2)	CDC5L (1.1)	HNRNPUL1 (1.1)	HDAC9 (1.0)	MCM8 (0.7)
GO:0050686	negative regulation of mRNA processing	0.13	>=0.20	ENSG00000251323 (1.6)	AMH (1.4)	HNRNPUL1 (1.0)	HDAC9 (0.9)	LMNB2 (0.8)	GNG7 (0.7)	CDKN1B (0.6)	CDCA7 (0.5)	PNO1 (0.2)	API5 (0.1)
REACTOME_TOLL_LIKE_RECEPTOR_3_TLR3_CASCADE	REACTOME_TOLL_LIKE_RECEPTOR_3_TLR3_CASCADE	0.13	>=0.20	HDAC9 (1.9)	GNG7 (1.3)	LMNB2 (1.2)	PPP3R1 (1.1)	API5 (0.9)	CDC5L (0.8)	CCDC97 (0.6)	ENSG00000226674 (0.3)	APOLD1 (0.3)	EIF4EBP1 (0.3)
REACTOME_TRIF_MEDIATED_TLR3_SIGNALING	REACTOME_TRIF_MEDIATED_TLR3_SIGNALING	0.13	>=0.20	HDAC9 (1.9)	GNG7 (1.3)	LMNB2 (1.2)	PPP3R1 (1.1)	API5 (0.9)	CDC5L (0.8)	CCDC97 (0.6)	ENSG00000226674 (0.3)	APOLD1 (0.3)	EIF4EBP1 (0.3)
ENSG00000101444	AHCY PPI subnetwork	0.13	>=0.20	PNO1 (4.8)	EIF4EBP1 (2.2)	CDCA7 (1.7)	API5 (1.7)	HDAC9 (1.2)	CDC5L (0.7)	APOLD1 (0.2)	ENSG00000226674 (0.2)	CCDC97 (-0.1)	BMP4 (-0.1)
ENSG00000147604	RPL7 PPI subnetwork	0.13	>=0.20	CDC5L (1.3)	LMNB2 (1.1)	PPP3R1 (1.0)	BMP4 (1.0)	API5 (0.9)	HNRNPUL1 (0.8)	AXL (0.6)	GAB2 (0.4)	CDKN1B (0.3)	CCDC97 (0.3)
GO:0035770	ribonucleoprotein granule	0.13	>=0.20	AMH (3.1)	HNRNPUL1 (2.2)	CCDC97 (2.1)	API5 (1.5)	HDAC9 (1.2)	PPP3R1 (1.0)	PPP2R2B (1.0)	USP35 (0.9)	BMP4 (0.4)	ENSG00000226674 (0.4)
ENSG00000114982	KANSL3 PPI subnetwork	0.13	>=0.20	CCDC97 (4.2)	PNO1 (1.6)	HNRNPUL1 (1.3)	CDC5L (1.1)	LMNB2 (0.8)	PPP3R1 (0.8)	AXL (0.8)	ZNF385B (0.8)	CDKN1B (0.7)	GNG7 (0.4)
ENSG00000112992	NNT PPI subnetwork	0.13	>=0.20	CDKN1B (2.2)	PPP3R1 (1.7)	MCM8 (1.2)	ENSG00000251323 (1.1)	HNRNPUL1 (0.9)	GNG7 (0.8)	PNO1 (0.5)	LMNB2 (0.5)	ENSG00000226674 (0.4)	ZNF385B (0.4)
MP:0000688	lymphoid hyperplasia	0.13	>=0.20	ENSG00000251323 (2.3)	GAB2 (2.1)	CDKN1B (1.8)	ENSG00000226674 (1.8)	HDAC9 (1.7)	CDCA7 (1.0)	HNRNPUL1 (0.9)	ZNF385B (0.8)	MCM8 (0.8)	CCDC97 (0.5)
ENSG00000126215	XRCC3 PPI subnetwork	0.13	>=0.20	MCM8 (3.8)	CDKN1B (1.6)	LMNB2 (1.3)	CDCA7 (1.1)	HDAC9 (0.9)	ENSG00000251323 (0.6)	API5 (0.5)	USP35 (0.5)	AMH (0.4)	PPP3R1 (0.4)
MP:0002663	failure to form blastocele	0.13	>=0.20	CDCA7 (2.1)	LMNB2 (1.7)	PNO1 (1.3)	ENSG00000226674 (1.3)	BMP4 (1.1)	CDKN1B (0.8)	AMH (0.8)	AXL (0.7)	EIF4EBP1 (0.6)	MCM8 (0.6)
ENSG00000171314	PGAM1 PPI subnetwork	0.14	>=0.20	PPP2R2B (2.8)	ZNF385B (2.3)	API5 (1.5)	HDAC9 (1.2)	RBFOX3 (1.1)	PPP3R1 (0.8)	ENSG00000251323 (0.8)	CDKN1B (0.6)	CDCA7 (0.5)	GNG7 (0.5)
ENSG00000169282	KCNAB1 PPI subnetwork	0.14	>=0.20	PPP3R1 (3.5)	PPP2R2B (2.0)	ZNF385B (1.8)	ENSG00000251323 (1.6)	AXL (1.5)	RBFOX3 (1.3)	API5 (1.0)	CDKN1B (0.9)	MCM8 (0.6)	BMP4 (0.5)
ENSG00000135916	ITM2C PPI subnetwork	0.14	>=0.20	EIF4EBP1 (1.6)	API5 (1.5)	AMH (0.7)	PNO1 (0.7)	HDAC9 (0.6)	PPP3R1 (0.6)	HNRNPUL1 (0.5)	GNG7 (0.3)	CDC5L (0.3)	GAB2 (0.2)
GO:0031145	anaphase-promoting complex-dependent proteasomal ubiquitin-dependent protein catabolic process	0.14	>=0.20	API5 (1.6)	LMNB2 (0.9)	PNO1 (0.9)	CCDC97 (0.8)	CDC5L (0.7)	CDCA7 (0.4)	MCM8 (0.4)	HDAC9 (0.2)	PPP2R2B (0.2)	PPP3R1 (0.1)
GO:0008637	apoptotic mitochondrial changes	0.14	>=0.20	PPP3R1 (2.2)	EIF4EBP1 (1.4)	ZNF385B (1.3)	HDAC9 (1.1)	CDKN1B (1.0)	CCDC97 (0.8)	AMH (0.7)	GNG7 (0.4)	LMNB2 (0.2)	RBFOX3 (0.0)
REACTOME_RNA_POLYMERASE_III_TRANSCRIPTION	REACTOME_RNA_POLYMERASE_III_TRANSCRIPTION	0.14	>=0.20	EIF4EBP1 (2.5)	PNO1 (1.8)	HDAC9 (0.9)	API5 (0.8)	ENSG00000251323 (0.8)	ENSG00000226674 (0.8)	BMP4 (0.6)	CDC5L (0.4)	RBFOX3 (0.3)	MCM8 (0.2)
REACTOME_RNA_POLYMERASE_III_ABORTIVE_AND_RETRACTIVE_INITIATION	REACTOME_RNA_POLYMERASE_III_ABORTIVE_AND_RETRACTIVE_INITIATION	0.14	>=0.20	EIF4EBP1 (2.5)	PNO1 (1.8)	HDAC9 (0.9)	API5 (0.8)	ENSG00000251323 (0.8)	ENSG00000226674 (0.8)	BMP4 (0.6)	CDC5L (0.4)	RBFOX3 (0.3)	MCM8 (0.2)
GO:0071347	cellular response to interleukin-1	0.14	>=0.20	GNG7 (2.6)	ZNF385B (1.4)	ENSG00000251323 (1.2)	GAB2 (1.1)	ENSG00000226674 (1.0)	BMP4 (0.7)	EIF4EBP1 (0.5)	HDAC9 (0.5)	PPP2R2B (0.1)	AMH (0.1)
ENSG00000147854	UHRF2 PPI subnetwork	0.14	>=0.20	CDKN1B (1.6)	ENSG00000226674 (1.6)	MCM8 (1.5)	PPP3R1 (1.2)	API5 (1.2)	CDC5L (1.2)	HDAC9 (0.8)	APOLD1 (0.7)	CDCA7 (0.4)	PNO1 (0.2)
ENSG00000139116	KIF21A PPI subnetwork	0.14	>=0.20	GNG7 (3.2)	RBFOX3 (2.9)	USP35 (2.1)	PPP2R2B (1.6)	CDKN1B (1.3)	GAB2 (1.3)	PPP3R1 (1.1)	ENSG00000251323 (0.6)	ZNF385B (0.4)	API5 (0.3)
ENSG00000111716	LDHB PPI subnetwork	0.14	>=0.20	GNG7 (2.4)	RBFOX3 (1.4)	HDAC9 (1.3)	ENSG00000251323 (1.3)	PPP3R1 (1.2)	PPP2R2B (1.1)	GAB2 (1.0)	ZNF385B (1.0)	CDKN1B (0.9)	HNRNPUL1 (0.8)
ENSG00000120158	RCL1 PPI subnetwork	0.14	>=0.20	PNO1 (5.3)	API5 (1.8)	CDC5L (1.8)	AMH (1.7)	CDCA7 (1.3)	EIF4EBP1 (1.2)	BMP4 (0.4)	AXL (0.4)	CCDC97 (0.1)	LMNB2 (0.1)
ENSG00000185787	MORF4L1 PPI subnetwork	0.14	>=0.20	HNRNPUL1 (2.4)	CDC5L (2.4)	CDKN1B (2.2)	GAB2 (1.3)	ENSG00000251323 (1.1)	CCDC97 (1.1)	LMNB2 (0.6)	ENSG00000226674 (0.4)	PNO1 (0.1)	RBFOX3 (0.0)
ENSG00000157764	BRAF PPI subnetwork	0.14	>=0.20	CCDC97 (2.5)	GNG7 (2.1)	PPP3R1 (2.0)	RBFOX3 (1.8)	PNO1 (1.2)	HNRNPUL1 (1.2)	PPP2R2B (0.8)	LMNB2 (0.6)	AMH (0.4)	AXL (0.4)
ENSG00000173011	TADA2B PPI subnetwork	0.14	>=0.20	CCDC97 (2.7)	API5 (2.1)	CDC5L (1.6)	HNRNPUL1 (1.5)	HDAC9 (1.0)	MCM8 (1.0)	PPP3R1 (0.4)	PNO1 (0.4)	APOLD1 (0.3)	LMNB2 (0.2)
ENSG00000197498	RPF2 PPI subnetwork	0.14	>=0.20	PNO1 (4.9)	CDC5L (2.0)	CDCA7 (1.3)	EIF4EBP1 (1.1)	AXL (0.5)	API5 (0.4)	HDAC9 (0.4)	AMH (0.2)	LMNB2 (0.1)	MCM8 (0.1)
ENSG00000111530	CAND1 PPI subnetwork	0.14	>=0.20	PPP3R1 (1.7)	BMP4 (1.7)	ENSG00000226674 (1.5)	API5 (1.5)	AXL (1.4)	CDC5L (1.1)	RBFOX3 (1.1)	ENSG00000251323 (1.1)	HNRNPUL1 (0.8)	APOLD1 (0.7)
ENSG00000011243	AKAP8L PPI subnetwork	0.14	>=0.20	CDKN1B (1.9)	BMP4 (1.6)	APOLD1 (1.2)	MCM8 (1.2)	LMNB2 (1.2)	CDC5L (1.0)	ENSG00000251323 (0.8)	API5 (0.6)	CCDC97 (0.5)	GNG7 (0.3)
ENSG00000133997	MED6 PPI subnetwork	0.14	>=0.20	CCDC97 (3.8)	PNO1 (1.6)	HNRNPUL1 (1.6)	PPP3R1 (1.2)	CDC5L (1.1)	CDKN1B (0.7)	LMNB2 (0.7)	API5 (0.6)	BMP4 (0.4)	USP35 (0.4)
ENSG00000130816	DNMT1 PPI subnetwork	0.14	>=0.20	LMNB2 (2.6)	CDCA7 (2.4)	MCM8 (1.8)	API5 (1.5)	HDAC9 (1.2)	CDKN1B (1.1)	HNRNPUL1 (1.0)	CDC5L (0.8)	GNG7 (0.6)	AXL (0.2)
ENSG00000126267	COX6B1 PPI subnetwork	0.14	>=0.20	EIF4EBP1 (1.7)	USP35 (1.3)	ENSG00000226674 (1.0)	HDAC9 (0.7)	API5 (0.6)	LMNB2 (0.5)	PPP3R1 (0.5)	MCM8 (0.3)	RBFOX3 (0.2)	PPP2R2B (0.1)
ENSG00000101096	NFATC2 PPI subnetwork	0.14	>=0.20	CDKN1B (2.0)	GNG7 (1.9)	APOLD1 (1.7)	PPP3R1 (1.5)	HNRNPUL1 (1.2)	ZNF385B (1.1)	RBFOX3 (1.0)	BMP4 (0.8)	AXL (0.7)	HDAC9 (0.6)
GO:0018394	peptidyl-lysine acetylation	0.14	>=0.20	CDKN1B (2.6)	CDC5L (1.5)	HNRNPUL1 (1.2)	HDAC9 (1.1)	CCDC97 (0.8)	GAB2 (0.7)	LMNB2 (0.3)	AMH (0.2)	MCM8 (0.2)	CDCA7 (0.1)
GO:0031397	negative regulation of protein ubiquitination	0.14	>=0.20	API5 (1.7)	PNO1 (0.9)	CCDC97 (0.8)	CDC5L (0.8)	ENSG00000226674 (0.4)	RBFOX3 (0.3)	EIF4EBP1 (0.3)	HDAC9 (0.2)	LMNB2 (0.2)	MCM8 (0.0)
GO:0071897	DNA biosynthetic process	0.14	>=0.20	USP35 (2.7)	MCM8 (1.6)	GAB2 (1.6)	CDKN1B (1.5)	EIF4EBP1 (1.3)	CDCA7 (1.2)	ENSG00000251323 (1.0)	ENSG00000226674 (0.8)	LMNB2 (0.7)	AMH (0.6)
REACTOME_CYCLIN_AB1_ASSOCIATED_EVENTS_DURING_G2M_TRANSITION	REACTOME_CYCLIN_AB1_ASSOCIATED_EVENTS_DURING_G2M_TRANSITION	0.14	>=0.20	LMNB2 (3.2)	CDCA7 (2.9)	MCM8 (2.5)	CDKN1B (1.5)	HDAC9 (1.2)	APOLD1 (0.8)	ENSG00000251323 (0.8)	PPP2R2B (0.7)	CDC5L (0.5)	GAB2 (0.2)
ENSG00000023608	SNAPC1 PPI subnetwork	0.14	>=0.20	EIF4EBP1 (3.6)	PNO1 (1.6)	HDAC9 (1.2)	ENSG00000251323 (0.9)	ENSG00000226674 (0.8)	MCM8 (0.7)	BMP4 (0.6)	USP35 (0.5)	AMH (0.4)	PPP2R2B (0.4)
ENSG00000117480	FAAH PPI subnetwork	0.14	>=0.20	CDKN1B (1.5)	PPP3R1 (1.4)	HNRNPUL1 (1.1)	ENSG00000226674 (1.1)	MCM8 (1.0)	ENSG00000251323 (1.0)	GNG7 (0.7)	LMNB2 (0.6)	ZNF385B (0.6)	USP35 (0.3)
ENSG00000109320	NFKB1 PPI subnetwork	0.14	>=0.20	LMNB2 (1.9)	HNRNPUL1 (1.6)	HDAC9 (1.1)	ENSG00000226674 (1.0)	CDC5L (1.0)	CCDC97 (1.0)	PNO1 (1.0)	API5 (0.9)	PPP3R1 (0.8)	CDCA7 (0.7)
ENSG00000114166	KAT2B PPI subnetwork	0.14	>=0.20	CDKN1B (4.1)	HNRNPUL1 (2.7)	CCDC97 (2.5)	CDC5L (1.7)	PPP3R1 (1.3)	LMNB2 (0.8)	MCM8 (0.7)	CDCA7 (0.7)	ENSG00000251323 (0.6)	GAB2 (0.6)
GO:0032269	negative regulation of cellular protein metabolic process	0.14	>=0.20	HDAC9 (1.7)	API5 (1.6)	AXL (1.3)	CCDC97 (1.2)	BMP4 (0.9)	CDC5L (0.7)	PPP3R1 (0.6)	PNO1 (0.4)	HNRNPUL1 (0.4)	AMH (0.2)
ENSG00000157152	ENSG00000157152 PPI subnetwork	0.14	>=0.20	RBFOX3 (3.5)	PPP2R2B (2.3)	PPP3R1 (1.3)	AXL (1.2)	CDKN1B (1.1)	AMH (0.8)	GNG7 (0.7)	USP35 (0.7)	ZNF385B (0.6)	BMP4 (0.4)
ENSG00000108443	RPS6KB1 PPI subnetwork	0.14	>=0.20	LMNB2 (2.4)	USP35 (1.6)	CDCA7 (1.1)	HDAC9 (1.1)	PPP3R1 (1.0)	GNG7 (0.8)	RBFOX3 (0.8)	MCM8 (0.6)	API5 (0.4)	HNRNPUL1 (0.4)
MP:0006379	abnormal spermatocyte morphology	0.14	>=0.20	AMH (3.5)	PPP3R1 (1.8)	AXL (1.5)	HDAC9 (1.1)	MCM8 (1.1)	USP35 (0.8)	CDCA7 (0.5)	GAB2 (0.2)	CDC5L (0.2)	API5 (0.2)
ENSG00000115816	CEBPZ PPI subnetwork	0.14	>=0.20	PNO1 (4.8)	CDC5L (1.8)	CDCA7 (1.3)	API5 (0.9)	LMNB2 (0.6)	EIF4EBP1 (0.5)	AXL (0.5)	AMH (0.5)	CCDC97 (0.0)	ENSG00000251323 (0.0)
ENSG00000166913	YWHAB PPI subnetwork	0.14	>=0.20	HNRNPUL1 (1.6)	CCDC97 (1.5)	PPP3R1 (1.4)	GNG7 (1.1)	PPP2R2B (1.0)	AXL (1.0)	USP35 (1.0)	CDC5L (0.8)	HDAC9 (0.7)	MCM8 (0.5)
GO:0090329	regulation of DNA-dependent DNA replication	0.14	>=0.20	ENSG00000251323 (2.2)	CDC5L (2.1)	MCM8 (1.8)	GAB2 (1.3)	CDCA7 (0.8)	GNG7 (0.8)	CCDC97 (0.8)	HNRNPUL1 (0.5)	RBFOX3 (0.5)	EIF4EBP1 (0.4)
GO:0051225	spindle assembly	0.14	>=0.20	ENSG00000251323 (1.9)	LMNB2 (1.6)	CDKN1B (1.6)	MCM8 (1.5)	GAB2 (1.0)	CDCA7 (0.9)	PPP2R2B (0.9)	API5 (0.8)	CDC5L (0.5)	EIF4EBP1 (0.4)
ENSG00000120087	HOXB7 PPI subnetwork	0.14	>=0.20	HNRNPUL1 (3.2)	CDKN1B (2.2)	CDC5L (1.9)	PPP3R1 (1.9)	APOLD1 (1.7)	EIF4EBP1 (1.4)	LMNB2 (1.4)	CCDC97 (1.4)	MCM8 (1.2)	PPP2R2B (1.1)
ENSG00000163527	STT3B PPI subnetwork	0.14	>=0.20	CDKN1B (1.3)	EIF4EBP1 (1.3)	ENSG00000251323 (1.3)	APOLD1 (1.1)	GAB2 (1.1)	GNG7 (1.0)	ENSG00000226674 (0.8)	PNO1 (0.8)	API5 (0.8)	RBFOX3 (0.7)
GO:0016050	vesicle organization	0.14	>=0.20	ENSG00000226674 (3.9)	USP35 (1.9)	GAB2 (1.4)	API5 (0.8)	CCDC97 (0.7)	PPP3R1 (0.4)	CDKN1B (0.4)	PPP2R2B (0.3)	GNG7 (0.3)	EIF4EBP1 (0.2)
ENSG00000142871	CYR61 PPI subnetwork	0.14	>=0.20	LMNB2 (1.4)	CDC5L (1.1)	CDKN1B (1.1)	MCM8 (1.1)	USP35 (0.8)	PPP3R1 (0.6)	EIF4EBP1 (0.5)	API5 (0.5)	ZNF385B (0.3)	ENSG00000251323 (0.3)
ENSG00000139998	RAB15 PPI subnetwork	0.14	>=0.20	GNG7 (3.2)	RBFOX3 (3.1)	USP35 (1.9)	PPP2R2B (1.7)	GAB2 (1.4)	CDKN1B (1.2)	PPP3R1 (0.9)	ZNF385B (0.9)	ENSG00000251323 (0.6)	AXL (0.5)
ENSG00000132589	FLOT2 PPI subnetwork	0.14	>=0.20	ENSG00000226674 (2.3)	ZNF385B (1.4)	USP35 (1.0)	HDAC9 (0.9)	APOLD1 (0.8)	RBFOX3 (0.8)	CDKN1B (0.8)	CDCA7 (0.8)	HNRNPUL1 (0.6)	CDC5L (0.5)
ENSG00000100902	PSMA6 PPI subnetwork	0.14	>=0.20	PNO1 (3.6)	API5 (2.8)	CDC5L (2.4)	PPP3R1 (0.7)	HDAC9 (0.6)	AXL (0.6)	EIF4EBP1 (0.4)	CCDC97 (0.4)	BMP4 (0.3)	AMH (0.0)
ENSG00000078018	MAP2 PPI subnetwork	0.14	>=0.20	RBFOX3 (4.3)	GNG7 (2.9)	PPP3R1 (2.8)	PPP2R2B (1.8)	GAB2 (0.7)	CCDC97 (0.7)	AXL (0.6)	CDKN1B (0.6)	ZNF385B (0.5)	PNO1 (0.4)
ENSG00000115252	PDE1A PPI subnetwork	0.14	>=0.20	GNG7 (3.3)	RBFOX3 (2.9)	USP35 (1.7)	PPP2R2B (1.7)	CDKN1B (1.5)	GAB2 (1.4)	PPP3R1 (1.0)	API5 (0.7)	ENSG00000251323 (0.6)	AXL (0.5)
ENSG00000072849	DERL2 PPI subnetwork	0.14	>=0.20	USP35 (2.3)	EIF4EBP1 (2.1)	AXL (1.1)	GAB2 (0.8)	API5 (0.7)	BMP4 (0.7)	PPP3R1 (0.6)	ENSG00000226674 (0.5)	MCM8 (0.5)	ZNF385B (0.4)
GO:0043484	regulation of RNA splicing	0.14	>=0.20	CDKN1B (1.0)	HDAC9 (0.9)	AMH (0.9)	HNRNPUL1 (0.8)	ENSG00000251323 (0.7)	PPP3R1 (0.7)	ZNF385B (0.7)	LMNB2 (0.5)	CCDC97 (0.4)	USP35 (0.3)
ENSG00000133026	MYH10 PPI subnetwork	0.14	>=0.20	HNRNPUL1 (1.6)	PPP3R1 (1.5)	API5 (1.5)	CDCA7 (1.4)	BMP4 (1.0)	LMNB2 (0.7)	HDAC9 (0.7)	GNG7 (0.7)	PPP2R2B (0.6)	RBFOX3 (0.5)
ENSG00000169220	RGS14 PPI subnetwork	0.14	>=0.20	AXL (2.0)	RBFOX3 (1.7)	CCDC97 (1.6)	API5 (1.1)	BMP4 (1.0)	AMH (0.7)	PPP3R1 (0.7)	LMNB2 (0.5)	HDAC9 (0.5)	ZNF385B (0.4)
GO:0000783	nuclear telomere cap complex	0.14	>=0.20	MCM8 (1.9)	ENSG00000251323 (1.6)	CDC5L (1.0)	GNG7 (1.0)	APOLD1 (0.9)	ZNF385B (0.8)	PPP2R2B (0.4)	CDKN1B (0.4)	CDCA7 (0.4)	CCDC97 (0.2)
GO:0000782	telomere cap complex	0.14	>=0.20	MCM8 (1.9)	ENSG00000251323 (1.6)	CDC5L (1.0)	GNG7 (1.0)	APOLD1 (0.9)	ZNF385B (0.8)	PPP2R2B (0.4)	CDKN1B (0.4)	CDCA7 (0.4)	CCDC97 (0.2)
GO:0016328	lateral plasma membrane	0.14	>=0.20	HDAC9 (1.7)	GAB2 (1.7)	ENSG00000226674 (1.4)	CDCA7 (0.8)	GNG7 (0.7)	USP35 (0.7)	LMNB2 (0.6)	AMH (0.4)	ENSG00000251323 (0.3)	APOLD1 (0.3)
REACTOME_CAP:DEPENDENT_TRANSLATION_INITIATION	REACTOME_CAP:DEPENDENT_TRANSLATION_INITIATION	0.14	>=0.20	PNO1 (1.3)	EIF4EBP1 (1.1)	API5 (1.1)	AMH (1.0)	GAB2 (0.8)	ENSG00000226674 (0.5)	BMP4 (0.4)	CCDC97 (0.4)	PPP3R1 (0.3)	HDAC9 (0.3)
REACTOME_EUKARYOTIC_TRANSLATION_INITIATION	REACTOME_EUKARYOTIC_TRANSLATION_INITIATION	0.14	>=0.20	PNO1 (1.3)	EIF4EBP1 (1.1)	API5 (1.1)	AMH (1.0)	GAB2 (0.8)	ENSG00000226674 (0.5)	BMP4 (0.4)	CCDC97 (0.4)	PPP3R1 (0.3)	HDAC9 (0.3)
ENSG00000204361	FAM55B PPI subnetwork	0.14	>=0.20	AXL (3.6)	LMNB2 (2.0)	EIF4EBP1 (1.6)	ENSG00000251323 (1.0)	GAB2 (0.9)	USP35 (0.9)	RBFOX3 (0.9)	CDCA7 (0.8)	ENSG00000226674 (0.8)	PPP2R2B (0.7)
ENSG00000116750	UCHL5 PPI subnetwork	0.14	>=0.20	API5 (2.3)	PNO1 (1.8)	CCDC97 (1.2)	CDC5L (0.9)	LMNB2 (0.9)	HDAC9 (0.5)	RBFOX3 (0.5)	APOLD1 (0.4)	CDKN1B (0.2)	BMP4 (0.1)
GO:0035825	reciprocal DNA recombination	0.14	>=0.20	MCM8 (2.4)	ENSG00000226674 (1.8)	CDCA7 (1.3)	ENSG00000251323 (1.0)	CDC5L (1.0)	CDKN1B (0.6)	USP35 (0.5)	GAB2 (0.4)	HNRNPUL1 (0.2)	LMNB2 (0.2)
GO:0007131	reciprocal meiotic recombination	0.14	>=0.20	MCM8 (2.4)	ENSG00000226674 (1.8)	CDCA7 (1.3)	ENSG00000251323 (1.0)	CDC5L (1.0)	CDKN1B (0.6)	USP35 (0.5)	GAB2 (0.4)	HNRNPUL1 (0.2)	LMNB2 (0.2)
ENSG00000182901	RGS7 PPI subnetwork	0.14	>=0.20	PPP2R2B (1.6)	USP35 (1.6)	BMP4 (1.3)	ZNF385B (1.2)	AXL (1.2)	CDCA7 (1.0)	RBFOX3 (0.7)	AMH (0.7)	API5 (0.7)	MCM8 (0.6)
GO:0070192	chromosome organization involved in meiosis	0.14	>=0.20	ENSG00000226674 (1.6)	GAB2 (1.2)	MCM8 (1.1)	ENSG00000251323 (1.0)	AMH (0.9)	USP35 (0.8)	EIF4EBP1 (0.6)	AXL (0.4)	HNRNPUL1 (0.3)	CDC5L (0.3)
ENSG00000133740	E2F5 PPI subnetwork	0.14	>=0.20	CDKN1B (3.2)	MCM8 (2.7)	LMNB2 (2.3)	HNRNPUL1 (1.7)	CDCA7 (1.7)	BMP4 (0.4)	PPP3R1 (0.1)	EIF4EBP1 (0.0)	API5 (0.0)	ZNF385B (0.0)
ENSG00000136271	DDX56 PPI subnetwork	0.15	>=0.20	PNO1 (4.8)	CDC5L (1.7)	CDCA7 (1.4)	API5 (0.7)	EIF4EBP1 (0.6)	AMH (0.6)	AXL (0.4)	MCM8 (0.3)	LMNB2 (0.3)	CCDC97 (0.2)
ENSG00000206298	PSMB8 PPI subnetwork	0.15	>=0.20	API5 (2.1)	PNO1 (1.6)	HDAC9 (1.0)	CDC5L (1.0)	CCDC97 (0.8)	LMNB2 (0.4)	EIF4EBP1 (0.4)	APOLD1 (0.2)	CDKN1B (0.1)	USP35 (0.1)
ENSG00000206234	ENSG00000206234 PPI subnetwork	0.15	>=0.20	API5 (2.1)	PNO1 (1.6)	HDAC9 (1.0)	CDC5L (1.0)	CCDC97 (0.8)	LMNB2 (0.4)	EIF4EBP1 (0.4)	APOLD1 (0.2)	CDKN1B (0.1)	USP35 (0.1)
ENSG00000204264	PSMB8 PPI subnetwork	0.15	>=0.20	API5 (2.1)	PNO1 (1.6)	HDAC9 (1.0)	CDC5L (1.0)	CCDC97 (0.8)	LMNB2 (0.4)	EIF4EBP1 (0.4)	APOLD1 (0.2)	CDKN1B (0.1)	USP35 (0.1)
ENSG00000103035	PSMD7 PPI subnetwork	0.15	>=0.20	API5 (3.1)	PNO1 (2.3)	CDC5L (1.1)	CCDC97 (0.8)	LMNB2 (0.7)	PPP3R1 (0.5)	USP35 (0.4)	BMP4 (0.2)	RBFOX3 (0.1)	MCM8 (0.1)
ENSG00000130312	MRPL34 PPI subnetwork	0.15	>=0.20	API5 (3.2)	PNO1 (3.1)	LMNB2 (1.6)	HNRNPUL1 (0.6)	AMH (0.5)	BMP4 (0.5)	MCM8 (0.4)	CDC5L (0.3)	CCDC97 (0.3)	AXL (0.3)
ENSG00000137767	SQRDL PPI subnetwork	0.15	>=0.20	LMNB2 (2.7)	PPP3R1 (2.0)	CDC5L (1.7)	API5 (1.4)	PPP2R2B (1.2)	PNO1 (1.0)	USP35 (0.9)	EIF4EBP1 (0.6)	AMH (0.3)	MCM8 (0.2)
ENSG00000074071	MRPS34 PPI subnetwork	0.15	>=0.20	CDC5L (1.5)	MCM8 (1.4)	API5 (1.4)	ENSG00000251323 (1.4)	USP35 (0.9)	LMNB2 (0.6)	CDKN1B (0.5)	APOLD1 (0.5)	ZNF385B (0.3)	GAB2 (0.1)
ENSG00000108298	RPL19 PPI subnetwork	0.15	>=0.20	PNO1 (3.3)	CDCA7 (1.4)	API5 (1.3)	CDC5L (1.1)	LMNB2 (0.6)	AMH (0.6)	GAB2 (0.5)	EIF4EBP1 (0.4)	ENSG00000226674 (0.4)	BMP4 (0.3)
ENSG00000065154	OAT PPI subnetwork	0.15	>=0.20	CDKN1B (2.4)	EIF4EBP1 (2.1)	API5 (1.7)	CCDC97 (1.5)	PNO1 (1.0)	PPP3R1 (0.7)	CDC5L (0.5)	HDAC9 (0.5)	HNRNPUL1 (0.5)	ENSG00000226674 (0.3)
ENSG00000164076	CAMKV PPI subnetwork	0.15	>=0.20	RBFOX3 (3.0)	GNG7 (2.9)	USP35 (2.0)	PPP2R2B (1.8)	GAB2 (1.4)	CDKN1B (1.4)	PPP3R1 (0.8)	ZNF385B (0.7)	ENSG00000251323 (0.6)	AXL (0.5)
ENSG00000145817	YIPF5 PPI subnetwork	0.15	>=0.20	USP35 (2.4)	PPP2R2B (1.4)	EIF4EBP1 (1.2)	PPP3R1 (1.0)	ENSG00000226674 (1.0)	GAB2 (0.9)	API5 (0.7)	AMH (0.6)	CCDC97 (0.4)	HDAC9 (0.4)
ENSG00000147130	ZMYM3 PPI subnetwork	0.15	>=0.20	PPP3R1 (2.0)	CDKN1B (1.8)	HNRNPUL1 (1.7)	CDC5L (1.1)	LMNB2 (1.1)	CDCA7 (0.9)	CCDC97 (0.9)	ENSG00000251323 (0.5)	API5 (0.5)	ZNF385B (0.3)
ENSG00000170004	CHD3 PPI subnetwork	0.15	>=0.20	LMNB2 (2.2)	HNRNPUL1 (2.2)	CDKN1B (1.8)	CDCA7 (1.8)	USP35 (1.7)	CDC5L (1.3)	API5 (1.2)	PPP3R1 (1.0)	PPP2R2B (0.8)	CCDC97 (0.5)
ENSG00000148334	PTGES2 PPI subnetwork	0.15	>=0.20	CDC5L (1.5)	CDKN1B (1.3)	MCM8 (1.2)	LMNB2 (1.1)	ENSG00000251323 (0.8)	EIF4EBP1 (0.8)	PPP3R1 (0.7)	ZNF385B (0.7)	USP35 (0.6)	API5 (0.4)
ENSG00000155868	MED7 PPI subnetwork	0.15	>=0.20	CCDC97 (3.6)	HNRNPUL1 (2.4)	PNO1 (1.8)	CDC5L (1.6)	USP35 (0.9)	API5 (0.8)	LMNB2 (0.8)	PPP3R1 (0.6)	CDKN1B (0.3)	RBFOX3 (0.3)
GO:0006473	protein acetylation	0.15	>=0.20	CDKN1B (2.4)	CDC5L (1.4)	HNRNPUL1 (1.1)	HDAC9 (0.8)	GAB2 (0.6)	CDCA7 (0.5)	CCDC97 (0.5)	MCM8 (0.5)	LMNB2 (0.2)	EIF4EBP1 (0.2)
KEGG_NEUROTROPHIN_SIGNALING_PATHWAY	KEGG_NEUROTROPHIN_SIGNALING_PATHWAY	0.15	>=0.20	PPP3R1 (2.3)	HDAC9 (2.1)	GNG7 (1.2)	PPP2R2B (1.2)	LMNB2 (1.0)	CDKN1B (1.0)	HNRNPUL1 (0.9)	APOLD1 (0.8)	CCDC97 (0.7)	ENSG00000251323 (0.5)
ENSG00000108828	VAT1 PPI subnetwork	0.15	>=0.20	RBFOX3 (3.2)	GNG7 (3.0)	USP35 (1.9)	PPP2R2B (1.7)	CDKN1B (1.2)	GAB2 (1.2)	PPP3R1 (1.0)	ZNF385B (0.8)	ENSG00000251323 (0.6)	AXL (0.4)
GO:0051494	negative regulation of cytoskeleton organization	0.15	>=0.20	USP35 (1.7)	ENSG00000226674 (1.6)	GAB2 (1.5)	PPP2R2B (1.0)	CDKN1B (0.8)	HDAC9 (0.6)	RBFOX3 (0.6)	ZNF385B (0.4)	GNG7 (0.4)	EIF4EBP1 (0.3)
GO:0016796	exonuclease activity, active with either ribo- or deoxyribonucleic acids and producing 5'-phosphomonoesters	0.15	>=0.20	MCM8 (3.7)	CDCA7 (2.5)	PNO1 (1.9)	BMP4 (0.7)	LMNB2 (0.6)	RBFOX3 (0.6)	HNRNPUL1 (0.5)	CDC5L (0.5)	AMH (0.3)	EIF4EBP1 (0.2)
MP:0004852	decreased testis weight	0.15	>=0.20	AMH (3.5)	HDAC9 (1.8)	CDKN1B (1.7)	MCM8 (1.2)	AXL (0.8)	HNRNPUL1 (0.8)	PPP3R1 (0.6)	ZNF385B (0.3)	APOLD1 (0.3)	USP35 (0.3)
ENSG00000183741	CBX6 PPI subnetwork	0.15	>=0.20	CCDC97 (2.1)	HNRNPUL1 (1.9)	LMNB2 (1.5)	PPP3R1 (1.3)	CDCA7 (1.3)	CDKN1B (1.1)	ENSG00000226674 (0.7)	API5 (0.7)	CDC5L (0.3)	RBFOX3 (0.3)
GO:0007005	mitochondrion organization	0.15	>=0.20	PNO1 (1.6)	ZNF385B (1.2)	PPP3R1 (1.2)	GNG7 (1.2)	EIF4EBP1 (1.2)	HDAC9 (1.0)	USP35 (0.5)	GAB2 (0.3)	APOLD1 (0.2)	AMH (0.1)
REACTOME_APC:CDC20_MEDIATED_DEGRADATION_OF_NEK2A	REACTOME_APC:CDC20_MEDIATED_DEGRADATION_OF_NEK2A	0.15	>=0.20	CDCA7 (2.0)	MCM8 (1.6)	API5 (1.2)	LMNB2 (1.2)	ZNF385B (0.6)	EIF4EBP1 (0.3)	BMP4 (0.3)	PPP3R1 (0.3)	ENSG00000226674 (0.3)	PPP2R2B (0.0)
GO:0070330	aromatase activity	0.15	>=0.20	ZNF385B (2.9)	GAB2 (1.0)	BMP4 (1.0)	ENSG00000226674 (0.8)	CDC5L (0.6)	ENSG00000251323 (0.6)	RBFOX3 (0.3)	CDKN1B (0.2)	AMH (0.2)	HDAC9 (0.1)
GO:0051313	attachment of spindle microtubules to chromosome	0.15	>=0.20	MCM8 (1.6)	CDCA7 (1.6)	LMNB2 (1.2)	APOLD1 (1.0)	CDKN1B (0.8)	PPP2R2B (0.8)	ENSG00000226674 (0.8)	API5 (0.6)	GAB2 (0.4)	RBFOX3 (0.4)
ENSG00000142507	PSMB6 PPI subnetwork	0.15	>=0.20	API5 (2.9)	PNO1 (1.7)	CDC5L (1.2)	CCDC97 (0.9)	LMNB2 (0.9)	HDAC9 (0.8)	HNRNPUL1 (0.2)	AXL (0.1)	EIF4EBP1 (0.1)	PPP3R1 (0.1)
ENSG00000132604	TERF2 PPI subnetwork	0.15	>=0.20	MCM8 (3.5)	ENSG00000251323 (3.1)	CDC5L (2.1)	PPP3R1 (1.2)	GNG7 (1.1)	CDCA7 (0.8)	ZNF385B (0.7)	CDKN1B (0.5)	RBFOX3 (0.5)	HNRNPUL1 (0.4)
ENSG00000076053	RBM7 PPI subnetwork	0.15	>=0.20	CDKN1B (2.2)	ENSG00000251323 (1.9)	PPP2R2B (1.6)	LMNB2 (1.4)	GNG7 (1.1)	RBFOX3 (1.1)	CDC5L (0.9)	HDAC9 (0.8)	HNRNPUL1 (0.7)	ZNF385B (0.7)
MP:0002757	decreased vertical activity	0.15	>=0.20	RBFOX3 (3.2)	ZNF385B (1.6)	ENSG00000226674 (1.4)	GNG7 (1.2)	PPP2R2B (1.0)	PPP3R1 (0.7)	MCM8 (0.6)	AMH (0.5)	USP35 (0.4)	BMP4 (0.3)
ENSG00000173867	ENSG00000173867 PPI subnetwork	0.15	>=0.20	API5 (3.3)	PNO1 (2.2)	LMNB2 (1.4)	CDC5L (1.3)	EIF4EBP1 (1.2)	CDCA7 (0.2)	CCDC97 (0.2)	ENSG00000251323 (0.1)	BMP4 (0.1)	APOLD1 (0.1)
ENSG00000149182	ARFGAP2 PPI subnetwork	0.15	>=0.20	API5 (3.4)	HNRNPUL1 (1.3)	EIF4EBP1 (1.2)	USP35 (1.1)	PPP3R1 (0.6)	CDKN1B (0.5)	CDC5L (0.5)	ENSG00000251323 (0.4)	CCDC97 (0.4)	AMH (0.4)
ENSG00000104856	RELB PPI subnetwork	0.15	>=0.20	HNRNPUL1 (3.5)	API5 (2.7)	CCDC97 (2.4)	LMNB2 (2.0)	CDC5L (1.7)	PNO1 (1.6)	PPP3R1 (0.6)	HDAC9 (0.5)	EIF4EBP1 (0.4)	GNG7 (0.1)
ENSG00000128245	YWHAH PPI subnetwork	0.15	>=0.20	PPP3R1 (2.7)	CDKN1B (2.1)	AXL (1.5)	HNRNPUL1 (1.4)	ZNF385B (1.3)	RBFOX3 (1.2)	APOLD1 (1.2)	CCDC97 (0.9)	HDAC9 (0.8)	GAB2 (0.8)
KEGG_VALINE_LEUCINE_AND_ISOLEUCINE_BIOSYNTHESIS	KEGG_VALINE_LEUCINE_AND_ISOLEUCINE_BIOSYNTHESIS	0.15	>=0.20	EIF4EBP1 (4.2)	PPP2R2B (1.8)	CDC5L (0.9)	MCM8 (0.7)	CCDC97 (0.6)	ZNF385B (0.6)	GNG7 (0.5)	API5 (0.3)	AXL (0.2)	ENSG00000251323 (0.1)
ENSG00000135338	LCA5 PPI subnetwork	0.15	>=0.20	RBFOX3 (3.4)	PPP3R1 (2.0)	GNG7 (1.6)	PPP2R2B (1.4)	ZNF385B (1.4)	HDAC9 (1.0)	EIF4EBP1 (0.9)	CDKN1B (0.8)	APOLD1 (0.8)	ENSG00000251323 (0.7)
GO:0006544	glycine metabolic process	0.15	>=0.20	ENSG00000251323 (1.3)	EIF4EBP1 (1.0)	GNG7 (1.0)	MCM8 (1.0)	RBFOX3 (0.9)	HDAC9 (0.7)	GAB2 (0.5)	AMH (0.4)	CCDC97 (0.2)	LMNB2 (0.2)
GO:0006399	tRNA metabolic process	0.15	>=0.20	PNO1 (2.7)	EIF4EBP1 (2.4)	API5 (0.6)	MCM8 (0.5)	CDC5L (0.4)	CDCA7 (0.3)	HDAC9 (0.2)	LMNB2 (0.0)	APOLD1 (-0.1)	GNG7 (-0.2)
GO:0007076	mitotic chromosome condensation	0.15	>=0.20	LMNB2 (2.9)	CDCA7 (1.9)	MCM8 (1.3)	ENSG00000226674 (0.9)	ENSG00000251323 (0.8)	APOLD1 (0.7)	GAB2 (0.7)	CDKN1B (0.7)	CDC5L (0.5)	ZNF385B (0.3)
GO:0007129	synapsis	0.15	>=0.20	ENSG00000226674 (1.7)	GAB2 (1.3)	ENSG00000251323 (1.0)	AMH (1.0)	USP35 (0.9)	MCM8 (0.7)	EIF4EBP1 (0.7)	AXL (0.4)	GNG7 (0.3)	HDAC9 (0.2)
GO:0008301	DNA binding, bending	0.15	>=0.20	CDKN1B (1.9)	AMH (1.7)	LMNB2 (1.5)	HNRNPUL1 (1.5)	BMP4 (1.4)	APOLD1 (1.3)	HDAC9 (0.8)	CDCA7 (0.7)	AXL (0.7)	CDC5L (0.7)
ENSG00000123159	GIPC1 PPI subnetwork	0.15	>=0.20	EIF4EBP1 (2.7)	AXL (2.5)	APOLD1 (1.6)	GNG7 (1.5)	AMH (1.5)	CDKN1B (0.8)	GAB2 (0.7)	PPP2R2B (0.6)	ENSG00000226674 (0.4)	HNRNPUL1 (0.3)
GO:0051443	positive regulation of ubiquitin-protein ligase activity	0.15	>=0.20	API5 (1.7)	PNO1 (1.0)	HDAC9 (0.8)	CCDC97 (0.6)	CDC5L (0.6)	LMNB2 (0.4)	PPP2R2B (0.2)	ENSG00000226674 (0.1)	MCM8 (0.1)	RBFOX3 (0.1)
ENSG00000138297	TIMM23 PPI subnetwork	0.15	>=0.20	EIF4EBP1 (5.2)	PNO1 (1.6)	GNG7 (1.4)	ENSG00000226674 (0.9)	USP35 (0.7)	GAB2 (0.5)	PPP2R2B (0.4)	PPP3R1 (0.2)	API5 (0.1)	CDCA7 (0.1)
MP:0000111	cleft palate	0.15	>=0.20	BMP4 (5.2)	ZNF385B (2.2)	AMH (1.2)	HNRNPUL1 (1.2)	EIF4EBP1 (1.1)	LMNB2 (1.0)	CDCA7 (0.8)	CDKN1B (0.5)	ENSG00000226674 (0.4)	AXL (0.4)
ENSG00000141456	ENSG00000141456 PPI subnetwork	0.15	>=0.20	CCDC97 (1.7)	CDKN1B (1.2)	USP35 (1.2)	AXL (1.1)	PPP3R1 (1.1)	LMNB2 (1.0)	ZNF385B (0.9)	ENSG00000251323 (0.8)	HDAC9 (0.7)	HNRNPUL1 (0.5)
GO:0046394	carboxylic acid biosynthetic process	0.15	>=0.20	EIF4EBP1 (1.7)	AXL (0.9)	ENSG00000226674 (0.8)	GNG7 (0.8)	PPP2R2B (0.7)	ZNF385B (0.6)	ENSG00000251323 (0.4)	GAB2 (0.3)	AMH (0.2)	MCM8 (-0.0)
GO:0016053	organic acid biosynthetic process	0.15	>=0.20	EIF4EBP1 (1.7)	AXL (0.9)	ENSG00000226674 (0.8)	GNG7 (0.8)	PPP2R2B (0.7)	ZNF385B (0.6)	ENSG00000251323 (0.4)	GAB2 (0.3)	AMH (0.2)	MCM8 (-0.0)
ENSG00000184967	NOC4L PPI subnetwork	0.15	>=0.20	PNO1 (5.1)	CDC5L (2.3)	CDCA7 (1.6)	EIF4EBP1 (1.5)	API5 (1.4)	AMH (1.1)	AXL (1.0)	ENSG00000226674 (0.2)	CCDC97 (0.1)	LMNB2 (-0.0)
ENSG00000123064	DDX54 PPI subnetwork	0.15	>=0.20	PNO1 (4.9)	CDC5L (2.2)	CDCA7 (1.4)	API5 (1.1)	AMH (0.5)	AXL (0.4)	EIF4EBP1 (0.3)	HDAC9 (0.2)	MCM8 (0.1)	LMNB2 (0.1)
REACTOME_DEADENYLATION_OF_MRNA	REACTOME_DEADENYLATION_OF_MRNA	0.15	>=0.20	HNRNPUL1 (2.0)	CDC5L (1.7)	ZNF385B (1.4)	PPP3R1 (1.2)	API5 (1.0)	CDCA7 (0.8)	BMP4 (0.5)	HDAC9 (0.2)	CDKN1B (0.0)	EIF4EBP1 (0.0)
ENSG00000152684	PELO PPI subnetwork	0.15	>=0.20	ENSG00000226674 (1.2)	LMNB2 (1.2)	CDC5L (1.1)	MCM8 (0.8)	ENSG00000251323 (0.7)	API5 (0.4)	USP35 (0.4)	APOLD1 (0.3)	ZNF385B (0.3)	BMP4 (0.3)
ENSG00000092010	PSME1 PPI subnetwork	0.15	>=0.20	API5 (1.7)	PNO1 (1.3)	CCDC97 (1.2)	LMNB2 (1.1)	CDC5L (1.0)	AXL (0.7)	HDAC9 (0.6)	RBFOX3 (0.5)	USP35 (0.2)	BMP4 (0.2)
GO:0005544	calcium-dependent phospholipid binding	0.15	>=0.20	BMP4 (2.4)	AXL (2.0)	USP35 (1.6)	RBFOX3 (1.5)	ZNF385B (0.7)	HDAC9 (0.7)	APOLD1 (0.4)	CDCA7 (0.3)	CDKN1B (0.2)	PPP2R2B (0.1)
GO:0008353	RNA polymerase II carboxy-terminal domain kinase activity	0.15	>=0.20	PPP3R1 (1.9)	PNO1 (1.6)	API5 (1.5)	CDCA7 (1.4)	ENSG00000251323 (1.2)	CDC5L (1.0)	MCM8 (0.9)	HNRNPUL1 (0.9)	AXL (0.8)	HDAC9 (0.5)
ENSG00000198517	MAFK PPI subnetwork	0.15	>=0.20	EIF4EBP1 (6.3)	CDKN1B (2.5)	APOLD1 (1.6)	GAB2 (1.1)	HDAC9 (1.0)	ENSG00000226674 (1.0)	BMP4 (0.8)	USP35 (0.4)	ZNF385B (0.4)	CCDC97 (0.3)
ENSG00000164053	ATRIP PPI subnetwork	0.15	>=0.20	MCM8 (4.1)	CDCA7 (2.8)	LMNB2 (1.9)	EIF4EBP1 (0.9)	AMH (0.8)	ENSG00000251323 (0.7)	CDC5L (0.6)	HNRNPUL1 (0.5)	RBFOX3 (0.3)	PNO1 (0.3)
ENSG00000147403	RPL10 PPI subnetwork	0.15	>=0.20	PNO1 (4.2)	CDC5L (1.9)	API5 (1.5)	AMH (1.1)	CDCA7 (1.0)	LMNB2 (0.8)	EIF4EBP1 (0.4)	GAB2 (0.3)	ENSG00000226674 (-0.1)	CCDC97 (-0.1)
ENSG00000149257	SERPINH1 PPI subnetwork	0.15	>=0.20	AXL (2.6)	LMNB2 (1.7)	CCDC97 (1.3)	BMP4 (1.0)	ZNF385B (1.0)	PPP2R2B (0.8)	USP35 (0.8)	PPP3R1 (0.7)	APOLD1 (0.6)	ENSG00000226674 (0.5)
ENSG00000132305	IMMT PPI subnetwork	0.15	>=0.20	PPP2R2B (1.8)	LMNB2 (1.5)	CCDC97 (1.2)	PNO1 (1.2)	AMH (1.0)	CDC5L (0.9)	HDAC9 (0.7)	USP35 (0.6)	EIF4EBP1 (0.3)	APOLD1 (0.0)
ENSG00000138029	HADHB PPI subnetwork	0.15	>=0.20	PPP3R1 (1.8)	PNO1 (1.6)	API5 (1.5)	CDC5L (1.3)	GNG7 (1.1)	CDCA7 (0.9)	ENSG00000251323 (0.9)	CDKN1B (0.5)	RBFOX3 (0.4)	PPP2R2B (0.3)
ENSG00000088832	FKBP1A PPI subnetwork	0.15	>=0.20	PNO1 (2.3)	RBFOX3 (2.2)	EIF4EBP1 (1.9)	PPP3R1 (1.6)	MCM8 (0.8)	CDCA7 (0.8)	APOLD1 (0.8)	ENSG00000251323 (0.8)	CDC5L (0.8)	GNG7 (0.7)
ENSG00000175575	PAAF1 PPI subnetwork	0.15	>=0.20	API5 (3.4)	PNO1 (2.3)	LMNB2 (1.0)	CCDC97 (0.8)	USP35 (0.7)	CDC5L (0.7)	EIF4EBP1 (0.7)	CDKN1B (0.5)	PPP3R1 (0.4)	RBFOX3 (0.4)
ENSG00000128609	NDUFA5 PPI subnetwork	0.15	>=0.20	USP35 (1.7)	CDC5L (1.1)	CDKN1B (1.0)	MCM8 (1.0)	GNG7 (1.0)	LMNB2 (0.6)	ENSG00000251323 (0.6)	PPP3R1 (0.4)	EIF4EBP1 (0.4)	APOLD1 (0.1)
ENSG00000116717	GADD45A PPI subnetwork	0.15	>=0.20	ENSG00000251323 (2.2)	CCDC97 (1.6)	USP35 (1.6)	CDKN1B (1.6)	APOLD1 (1.4)	LMNB2 (1.2)	ZNF385B (0.9)	AXL (0.8)	MCM8 (0.8)	GAB2 (0.7)
ENSG00000104825	NFKBIB PPI subnetwork	0.15	>=0.20	CDC5L (2.9)	PNO1 (2.3)	PPP3R1 (1.9)	API5 (1.7)	CCDC97 (1.6)	AMH (0.9)	EIF4EBP1 (0.8)	HDAC9 (0.8)	ENSG00000251323 (0.5)	CDCA7 (0.4)
GO:0045841	negative regulation of mitotic metaphase/anaphase transition	0.15	>=0.20	CDCA7 (1.2)	MCM8 (1.2)	ZNF385B (1.0)	CDC5L (0.7)	LMNB2 (0.7)	API5 (0.7)	PPP2R2B (0.6)	BMP4 (0.1)	PNO1 (0.1)	RBFOX3 (-0.0)
ENSG00000160917	CPSF4 PPI subnetwork	0.15	>=0.20	CDKN1B (2.3)	CDC5L (1.8)	LMNB2 (1.1)	ENSG00000226674 (1.1)	PNO1 (0.8)	HDAC9 (0.8)	API5 (0.7)	EIF4EBP1 (0.5)	MCM8 (0.4)	APOLD1 (0.3)
ENSG00000110801	PSMD9 PPI subnetwork	0.15	>=0.20	API5 (2.2)	PNO1 (1.2)	CCDC97 (1.2)	LMNB2 (1.0)	CDC5L (0.9)	HDAC9 (0.8)	APOLD1 (0.3)	CDKN1B (0.2)	RBFOX3 (0.2)	BMP4 (0.2)
ENSG00000119718	EIF2B2 PPI subnetwork	0.15	>=0.20	PNO1 (3.7)	API5 (1.5)	EIF4EBP1 (1.1)	HDAC9 (1.1)	PPP3R1 (0.9)	CDC5L (0.9)	CCDC97 (0.8)	AXL (0.7)	CDKN1B (0.4)	PPP2R2B (0.3)
ENSG00000163902	RPN1 PPI subnetwork	0.15	>=0.20	PNO1 (1.8)	CDC5L (1.3)	ENSG00000251323 (1.3)	API5 (1.3)	CDKN1B (1.0)	EIF4EBP1 (0.9)	MCM8 (0.7)	CDCA7 (0.7)	PPP3R1 (0.4)	GNG7 (0.3)
ENSG00000108852	MPP2 PPI subnetwork	0.16	>=0.20	RBFOX3 (3.3)	PPP3R1 (2.1)	GNG7 (1.6)	ZNF385B (1.4)	PPP2R2B (1.3)	HDAC9 (1.0)	EIF4EBP1 (0.9)	CDKN1B (0.9)	ENSG00000251323 (0.8)	APOLD1 (0.8)
ENSG00000158560	DYNC1I1 PPI subnetwork	0.16	>=0.20	PPP3R1 (1.8)	RBFOX3 (1.5)	GAB2 (1.5)	CDKN1B (1.3)	CCDC97 (1.0)	API5 (0.9)	PPP2R2B (0.9)	ZNF385B (0.8)	ENSG00000251323 (0.8)	PNO1 (0.7)
ENSG00000102981	PARD6A PPI subnetwork	0.16	>=0.20	PPP2R2B (2.1)	LMNB2 (1.1)	ZNF385B (1.0)	GNG7 (0.9)	APOLD1 (0.9)	GAB2 (0.9)	PPP3R1 (0.8)	MCM8 (0.8)	CCDC97 (0.7)	USP35 (0.7)
MP:0000709	enlarged thymus	0.16	>=0.20	CDCA7 (2.1)	HNRNPUL1 (1.4)	CCDC97 (1.3)	ENSG00000251323 (1.3)	APOLD1 (1.3)	MCM8 (1.2)	RBFOX3 (1.2)	EIF4EBP1 (0.7)	LMNB2 (0.7)	PPP3R1 (0.5)
ENSG00000140350	ANP32A PPI subnetwork	0.16	>=0.20	PPP2R2B (2.3)	LMNB2 (2.2)	CDKN1B (2.0)	BMP4 (1.5)	HNRNPUL1 (1.4)	PPP3R1 (1.1)	PNO1 (0.8)	HDAC9 (0.6)	USP35 (0.5)	API5 (0.4)
GO:0032154	cleavage furrow	0.16	>=0.20	LMNB2 (2.3)	CDKN1B (2.3)	CDCA7 (1.7)	USP35 (1.7)	APOLD1 (1.1)	ENSG00000226674 (1.0)	GAB2 (0.8)	HNRNPUL1 (0.7)	MCM8 (0.6)	API5 (0.6)
ENSG00000114841	DNAH1 PPI subnetwork	0.16	>=0.20	PPP2R2B (3.0)	ZNF385B (1.7)	RBFOX3 (1.3)	API5 (1.2)	ENSG00000251323 (1.2)	HNRNPUL1 (0.8)	AXL (0.6)	PPP3R1 (0.5)	APOLD1 (0.5)	CDKN1B (0.4)
ENSG00000130758	MAP3K10 PPI subnetwork	0.16	>=0.20	RBFOX3 (3.0)	PPP3R1 (1.8)	GNG7 (1.7)	PPP2R2B (1.3)	API5 (1.3)	USP35 (1.0)	LMNB2 (0.9)	ZNF385B (0.6)	ENSG00000226674 (0.4)	AMH (0.4)
GO:0016725	oxidoreductase activity, acting on CH or CH2 groups	0.16	>=0.20	HDAC9 (2.0)	API5 (1.4)	ZNF385B (1.2)	CDCA7 (0.8)	EIF4EBP1 (0.6)	MCM8 (0.5)	USP35 (0.5)	HNRNPUL1 (0.4)	PNO1 (0.4)	ENSG00000251323 (0.3)
ENSG00000101745	ANKRD12 PPI subnetwork	0.16	>=0.20	PPP3R1 (2.0)	CDKN1B (1.7)	LMNB2 (1.6)	GNG7 (1.4)	ENSG00000251323 (1.3)	CDC5L (1.2)	CCDC97 (0.9)	EIF4EBP1 (0.8)	HNRNPUL1 (0.8)	ZNF385B (0.7)
ENSG00000100393	EP300 PPI subnetwork	0.16	>=0.20	CDKN1B (3.4)	HNRNPUL1 (3.3)	CCDC97 (2.7)	CDC5L (1.1)	MCM8 (1.0)	PPP3R1 (1.0)	BMP4 (0.9)	APOLD1 (0.9)	LMNB2 (0.7)	CDCA7 (0.6)
GO:0030163	protein catabolic process	0.16	>=0.20	API5 (1.7)	PPP3R1 (1.4)	CDC5L (1.3)	USP35 (1.0)	CCDC97 (0.8)	CDKN1B (0.2)	ENSG00000226674 (0.2)	EIF4EBP1 (0.2)	LMNB2 (0.1)	RBFOX3 (0.1)
ENSG00000132603	NIP7 PPI subnetwork	0.16	>=0.20	PNO1 (4.5)	CDC5L (1.5)	CDCA7 (1.4)	API5 (1.3)	EIF4EBP1 (0.6)	AMH (0.5)	HDAC9 (0.1)	GAB2 (-0.0)	MCM8 (-0.0)	LMNB2 (-0.1)
ENSG00000205339	IPO7 PPI subnetwork	0.16	>=0.20	API5 (3.1)	CDC5L (2.2)	CDKN1B (2.1)	PNO1 (1.8)	EIF4EBP1 (1.7)	AXL (1.4)	PPP3R1 (1.1)	ENSG00000251323 (0.8)	CCDC97 (0.7)	HNRNPUL1 (0.6)
ENSG00000164061	BSN PPI subnetwork	0.16	>=0.20	RBFOX3 (3.3)	HDAC9 (2.2)	ENSG00000251323 (1.3)	ZNF385B (1.2)	PPP3R1 (0.8)	API5 (0.8)	AXL (0.8)	GNG7 (0.5)	PPP2R2B (0.3)	MCM8 (0.3)
ENSG00000110955	ATP5B PPI subnetwork	0.16	>=0.20	PPP3R1 (3.0)	API5 (2.1)	CDC5L (1.5)	CDKN1B (1.1)	PNO1 (0.9)	CCDC97 (0.8)	ENSG00000251323 (0.7)	CDCA7 (0.5)	GNG7 (0.2)	LMNB2 (0.2)
ENSG00000136504	KAT7 PPI subnetwork	0.16	>=0.20	GAB2 (1.2)	CDCA7 (1.1)	EIF4EBP1 (0.9)	MCM8 (0.8)	PPP2R2B (0.6)	LMNB2 (0.6)	AXL (0.5)	ZNF385B (0.4)	AMH (0.4)	CCDC97 (0.4)
ENSG00000073910	FRY PPI subnetwork	0.16	>=0.20	PNO1 (2.7)	EIF4EBP1 (1.6)	AMH (1.6)	LMNB2 (1.4)	ENSG00000251323 (1.2)	HNRNPUL1 (0.7)	CDCA7 (0.6)	API5 (0.6)	USP35 (0.6)	AXL (0.5)
GO:0001673	male germ cell nucleus	0.16	>=0.20	MCM8 (3.1)	ENSG00000251323 (1.9)	HNRNPUL1 (1.8)	CDCA7 (1.4)	ENSG00000226674 (1.2)	LMNB2 (1.0)	GAB2 (1.0)	APOLD1 (0.7)	GNG7 (0.7)	ZNF385B (0.6)
GO:0009309	amine biosynthetic process	0.16	>=0.20	EIF4EBP1 (2.8)	PPP2R2B (1.0)	GNG7 (0.9)	ENSG00000226674 (0.8)	APOLD1 (0.6)	CDKN1B (0.2)	PNO1 (0.2)	ENSG00000251323 (0.2)	PPP3R1 (0.1)	CDCA7 (0.1)
ENSG00000101182	PSMA7 PPI subnetwork	0.16	>=0.20	PNO1 (3.5)	CDC5L (2.6)	API5 (2.5)	PPP3R1 (0.7)	HDAC9 (0.5)	AXL (0.5)	EIF4EBP1 (0.3)	PPP2R2B (0.2)	CCDC97 (0.1)	CDCA7 (0.0)
ENSG00000183814	LIN9 PPI subnetwork	0.16	>=0.20	CDKN1B (2.5)	MCM8 (2.0)	LMNB2 (1.8)	CDCA7 (1.5)	HNRNPUL1 (0.9)	BMP4 (0.7)	EIF4EBP1 (0.3)	ZNF385B (0.3)	AXL (0.2)	PNO1 (0.2)
MP:0002652	thin myocardium	0.16	>=0.20	CDKN1B (1.6)	CCDC97 (1.5)	GAB2 (1.1)	RBFOX3 (0.9)	PPP2R2B (0.8)	BMP4 (0.8)	HNRNPUL1 (0.7)	AMH (0.5)	AXL (0.5)	EIF4EBP1 (0.5)
GO:0003714	transcription corepressor activity	0.16	>=0.20	CDKN1B (4.2)	HNRNPUL1 (3.7)	EIF4EBP1 (2.7)	CCDC97 (2.0)	GAB2 (1.9)	CDC5L (0.7)	AXL (0.7)	HDAC9 (0.6)	ENSG00000226674 (0.4)	ZNF385B (0.3)
ENSG00000186111	PIP5K1C PPI subnetwork	0.16	>=0.20	PPP3R1 (2.3)	HNRNPUL1 (1.3)	HDAC9 (1.1)	GNG7 (1.1)	EIF4EBP1 (1.0)	BMP4 (0.8)	AXL (0.6)	PPP2R2B (0.6)	GAB2 (0.5)	ZNF385B (0.4)
ENSG00000206266	ENSG00000206266 PPI subnetwork	0.16	>=0.20	CCDC97 (3.0)	HNRNPUL1 (2.6)	ZNF385B (0.8)	RBFOX3 (0.6)	LMNB2 (0.6)	PNO1 (0.6)	EIF4EBP1 (0.5)	AXL (0.5)	MCM8 (0.4)	GAB2 (0.4)
ENSG00000204348	DOM3Z PPI subnetwork	0.16	>=0.20	CCDC97 (3.0)	HNRNPUL1 (2.6)	ZNF385B (0.8)	RBFOX3 (0.6)	LMNB2 (0.6)	PNO1 (0.6)	EIF4EBP1 (0.5)	AXL (0.5)	MCM8 (0.4)	GAB2 (0.4)
ENSG00000206346	DOM3Z PPI subnetwork	0.16	>=0.20	CCDC97 (3.0)	HNRNPUL1 (2.6)	ZNF385B (0.8)	RBFOX3 (0.6)	LMNB2 (0.6)	PNO1 (0.6)	EIF4EBP1 (0.5)	AXL (0.5)	MCM8 (0.4)	GAB2 (0.4)
MP:0004045	abnormal cell cycle checkpoint function	0.16	>=0.20	MCM8 (2.6)	CDCA7 (2.3)	LMNB2 (1.3)	PNO1 (1.0)	HDAC9 (0.9)	CDKN1B (0.9)	CDC5L (0.6)	APOLD1 (0.5)	EIF4EBP1 (0.5)	HNRNPUL1 (0.4)
ENSG00000124610	HIST1H1A PPI subnetwork	0.16	>=0.20	PPP3R1 (2.6)	ENSG00000251323 (2.5)	CDKN1B (1.9)	CDCA7 (1.5)	ZNF385B (1.5)	GAB2 (1.4)	CCDC97 (1.0)	API5 (0.7)	MCM8 (0.7)	LMNB2 (0.6)
GO:0007173	epidermal growth factor receptor signaling pathway	0.16	>=0.20	CCDC97 (2.6)	GNG7 (2.4)	PPP3R1 (1.8)	ENSG00000226674 (1.2)	HDAC9 (1.2)	PPP2R2B (1.0)	APOLD1 (0.4)	CDKN1B (0.3)	USP35 (0.3)	ENSG00000251323 (0.1)
REACTOME_ACTIVATED_TLR4_SIGNALLING	REACTOME_ACTIVATED_TLR4_SIGNALLING	0.16	>=0.20	HDAC9 (2.2)	GNG7 (1.5)	PPP3R1 (1.0)	CDC5L (0.8)	API5 (0.7)	LMNB2 (0.7)	EIF4EBP1 (0.4)	BMP4 (0.2)	GAB2 (0.2)	CCDC97 (0.2)
ENSG00000132964	CDK8 PPI subnetwork	0.16	>=0.20	CCDC97 (5.2)	HNRNPUL1 (3.6)	CDC5L (2.5)	PPP3R1 (1.5)	PNO1 (0.9)	CDKN1B (0.7)	ZNF385B (0.4)	LMNB2 (0.3)	MCM8 (0.2)	API5 (0.2)
GO:0031498	chromatin disassembly	0.16	>=0.20	CCDC97 (3.3)	HNRNPUL1 (2.1)	ZNF385B (0.9)	API5 (0.9)	LMNB2 (0.7)	CDC5L (0.6)	GNG7 (0.6)	GAB2 (0.5)	PPP2R2B (0.5)	CDKN1B (0.2)
GO:0006337	nucleosome disassembly	0.16	>=0.20	CCDC97 (3.3)	HNRNPUL1 (2.1)	ZNF385B (0.9)	API5 (0.9)	LMNB2 (0.7)	CDC5L (0.6)	GNG7 (0.6)	GAB2 (0.5)	PPP2R2B (0.5)	CDKN1B (0.2)
GO:0032986	protein-DNA complex disassembly	0.16	>=0.20	CCDC97 (3.3)	HNRNPUL1 (2.1)	ZNF385B (0.9)	API5 (0.9)	LMNB2 (0.7)	CDC5L (0.6)	GNG7 (0.6)	GAB2 (0.5)	PPP2R2B (0.5)	CDKN1B (0.2)
GO:0060284	regulation of cell development	0.16	>=0.20	RBFOX3 (2.4)	HDAC9 (1.3)	BMP4 (1.3)	GNG7 (1.1)	CDKN1B (1.1)	AXL (0.9)	ENSG00000251323 (0.9)	PPP2R2B (0.8)	CCDC97 (0.7)	CDCA7 (0.5)
ENSG00000122966	CIT PPI subnetwork	0.16	>=0.20	HDAC9 (2.9)	PPP3R1 (2.3)	RBFOX3 (1.9)	GNG7 (1.5)	BMP4 (1.2)	ENSG00000226674 (1.2)	AXL (1.0)	APOLD1 (0.9)	PNO1 (0.8)	CDKN1B (0.5)
GO:0045005	maintenance of fidelity involved in DNA-dependent DNA replication	0.16	>=0.20	MCM8 (2.3)	EIF4EBP1 (1.6)	ENSG00000251323 (1.0)	CDCA7 (1.0)	GNG7 (0.8)	LMNB2 (0.6)	GAB2 (0.4)	RBFOX3 (0.3)	AMH (0.1)	HDAC9 (0.1)
ENSG00000153147	SMARCA5 PPI subnetwork	0.16	>=0.20	CDC5L (2.7)	CDKN1B (2.7)	CCDC97 (1.7)	HNRNPUL1 (1.5)	API5 (1.1)	CDCA7 (0.8)	ENSG00000251323 (0.8)	MCM8 (0.7)	RBFOX3 (0.5)	AMH (0.5)
GO:0033151	V(D)J recombination	0.16	>=0.20	ENSG00000251323 (5.9)	CDKN1B (1.8)	GAB2 (1.5)	GNG7 (1.1)	CCDC97 (1.0)	CDCA7 (0.9)	ENSG00000226674 (0.9)	LMNB2 (0.7)	APOLD1 (0.5)	API5 (0.5)
GO:0016573	histone acetylation	0.16	>=0.20	CDKN1B (2.8)	CDC5L (1.3)	HNRNPUL1 (1.1)	HDAC9 (0.9)	GAB2 (0.8)	CCDC97 (0.7)	LMNB2 (0.3)	CDCA7 (0.2)	MCM8 (0.1)	PPP3R1 (0.1)
ENSG00000168374	ARF4 PPI subnetwork	0.16	>=0.20	LMNB2 (1.6)	CDKN1B (1.2)	MCM8 (1.1)	CDC5L (1.0)	ENSG00000251323 (0.7)	USP35 (0.6)	PPP3R1 (0.5)	API5 (0.4)	ZNF385B (0.3)	EIF4EBP1 (0.2)
REACTOME_E2F:ENABLED_INHIBITION_OF_PRE:REPLICATION_COMPLEX_FORMATION	REACTOME_E2F:ENABLED_INHIBITION_OF_PRE:REPLICATION_COMPLEX_FORMATION	0.16	>=0.20	MCM8 (3.4)	CDCA7 (3.2)	ENSG00000251323 (1.7)	USP35 (0.7)	LMNB2 (0.7)	BMP4 (0.5)	PPP3R1 (0.5)	PNO1 (0.5)	EIF4EBP1 (0.4)	API5 (0.3)
GO:0016893	endonuclease activity, active with either ribo- or deoxyribonucleic acids and producing 5'-phosphomonoesters	0.16	>=0.20	PNO1 (2.5)	MCM8 (1.7)	CDCA7 (1.6)	AMH (1.4)	CDC5L (0.9)	BMP4 (0.5)	CCDC97 (0.4)	ENSG00000226674 (0.3)	API5 (0.1)	RBFOX3 (-0.1)
GO:0006360	transcription from RNA polymerase I promoter	0.16	>=0.20	PNO1 (2.2)	PPP3R1 (1.4)	ENSG00000226674 (1.3)	CDC5L (1.2)	AXL (1.0)	API5 (0.7)	BMP4 (0.3)	GNG7 (0.3)	HDAC9 (0.2)	AMH (0.2)
ENSG00000071909	MYO3B PPI subnetwork	0.16	>=0.20	AXL (2.8)	LMNB2 (1.4)	USP35 (1.2)	EIF4EBP1 (1.1)	ENSG00000226674 (1.1)	API5 (1.0)	CDCA7 (0.8)	ZNF385B (0.7)	RBFOX3 (0.6)	ENSG00000251323 (0.3)
ENSG00000136738	STAM PPI subnetwork	0.16	>=0.20	CCDC97 (2.1)	API5 (1.2)	GNG7 (1.0)	HDAC9 (0.8)	CDC5L (0.7)	LMNB2 (0.5)	ENSG00000226674 (0.4)	HNRNPUL1 (0.3)	PPP2R2B (0.2)	ENSG00000251323 (0.1)
GO:0016646	oxidoreductase activity, acting on the CH-NH group of donors, NAD or NADP as acceptor	0.16	>=0.20	EIF4EBP1 (5.3)	GNG7 (1.4)	ENSG00000251323 (1.3)	HDAC9 (1.2)	LMNB2 (1.0)	MCM8 (0.8)	CDKN1B (0.7)	USP35 (0.4)	PNO1 (0.4)	GAB2 (0.2)
ENSG00000048052	HDAC9 PPI subnetwork	0.16	>=0.20	HNRNPUL1 (2.9)	CDKN1B (2.1)	ZNF385B (1.9)	CCDC97 (1.8)	GAB2 (1.6)	CDCA7 (1.3)	ENSG00000251323 (1.1)	EIF4EBP1 (0.9)	BMP4 (0.6)	RBFOX3 (0.6)
GO:0010608	posttranscriptional regulation of gene expression	0.16	>=0.20	PPP3R1 (1.8)	HDAC9 (1.1)	AMH (1.0)	HNRNPUL1 (1.0)	PNO1 (0.9)	CCDC97 (0.9)	CDKN1B (0.5)	API5 (0.5)	BMP4 (0.4)	PPP2R2B (0.4)
ENSG00000026025	VIM PPI subnetwork	0.16	>=0.20	LMNB2 (2.2)	HNRNPUL1 (1.5)	AXL (1.4)	API5 (1.0)	CDKN1B (1.0)	ZNF385B (0.9)	APOLD1 (0.8)	CDC5L (0.8)	RBFOX3 (0.8)	BMP4 (0.7)
ENSG00000122140	MRPS2 PPI subnetwork	0.16	>=0.20	PNO1 (2.9)	EIF4EBP1 (2.9)	LMNB2 (1.8)	AMH (1.2)	USP35 (0.8)	CDCA7 (0.8)	AXL (0.7)	ENSG00000251323 (0.4)	APOLD1 (0.4)	API5 (0.2)
ENSG00000168412	MTNR1A PPI subnetwork	0.16	>=0.20	API5 (1.8)	HNRNPUL1 (1.6)	AXL (1.2)	EIF4EBP1 (0.7)	PNO1 (0.7)	AMH (0.7)	GAB2 (0.7)	PPP3R1 (0.5)	ENSG00000226674 (0.5)	CCDC97 (0.4)
REACTOME_TOLL_LIKE_RECEPTOR_4_TLR4_CASCADE	REACTOME_TOLL_LIKE_RECEPTOR_4_TLR4_CASCADE	0.16	>=0.20	HDAC9 (2.6)	GNG7 (1.9)	PPP3R1 (1.1)	CDC5L (0.7)	API5 (0.7)	LMNB2 (0.6)	EIF4EBP1 (0.3)	BMP4 (0.3)	PNO1 (0.1)	ENSG00000226674 (0.1)
ENSG00000133710	SPINK5 PPI subnetwork	0.16	>=0.20	RBFOX3 (3.4)	PPP2R2B (2.2)	ZNF385B (1.6)	PPP3R1 (1.2)	EIF4EBP1 (1.1)	APOLD1 (1.0)	CDKN1B (1.0)	GNG7 (1.0)	ENSG00000251323 (0.8)	HDAC9 (0.7)
ENSG00000108840	HDAC5 PPI subnetwork	0.16	>=0.20	HNRNPUL1 (2.3)	CDKN1B (2.2)	CCDC97 (2.1)	EIF4EBP1 (1.8)	GAB2 (1.7)	ZNF385B (1.1)	CDCA7 (1.1)	GNG7 (1.0)	HDAC9 (0.7)	PPP3R1 (0.5)
ENSG00000152944	MED21 PPI subnetwork	0.16	>=0.20	CCDC97 (4.4)	HNRNPUL1 (2.2)	CDC5L (1.8)	CDKN1B (1.0)	PNO1 (1.0)	LMNB2 (0.8)	PPP2R2B (0.5)	MCM8 (0.5)	API5 (0.5)	ZNF385B (0.2)
MP:0001302	eyelids open at birth	0.16	>=0.20	AMH (2.5)	HNRNPUL1 (1.8)	BMP4 (1.4)	AXL (1.4)	CDKN1B (1.3)	LMNB2 (0.9)	CCDC97 (0.7)	APOLD1 (0.6)	EIF4EBP1 (0.5)	MCM8 (0.5)
REACTOME_P53:INDEPENDENT_G1S_DNA_DAMAGE_CHECKPOINT	REACTOME_P53:INDEPENDENT_G1S_DNA_DAMAGE_CHECKPOINT	0.16	>=0.20	API5 (1.9)	PNO1 (1.7)	CDC5L (0.9)	CCDC97 (0.9)	HDAC9 (0.8)	LMNB2 (0.5)	BMP4 (0.2)	MCM8 (0.2)	EIF4EBP1 (0.1)	RBFOX3 (0.1)
REACTOME_UBIQUITIN_MEDIATED_DEGRADATION_OF_PHOSPHORYLATED_CDC25A	REACTOME_UBIQUITIN_MEDIATED_DEGRADATION_OF_PHOSPHORYLATED_CDC25A	0.16	>=0.20	API5 (1.9)	PNO1 (1.7)	CDC5L (0.9)	CCDC97 (0.9)	HDAC9 (0.8)	LMNB2 (0.5)	BMP4 (0.2)	MCM8 (0.2)	EIF4EBP1 (0.1)	RBFOX3 (0.1)
REACTOME_P53:INDEPENDENT_DNA_DAMAGE_RESPONSE	REACTOME_P53:INDEPENDENT_DNA_DAMAGE_RESPONSE	0.16	>=0.20	API5 (1.9)	PNO1 (1.7)	CDC5L (0.9)	CCDC97 (0.9)	HDAC9 (0.8)	LMNB2 (0.5)	BMP4 (0.2)	MCM8 (0.2)	EIF4EBP1 (0.1)	RBFOX3 (0.1)
ENSG00000168393	DTYMK PPI subnetwork	0.16	>=0.20	CDKN1B (3.2)	MCM8 (3.1)	LMNB2 (2.2)	CDCA7 (1.5)	EIF4EBP1 (0.8)	AXL (0.8)	USP35 (0.5)	CDC5L (0.5)	ZNF385B (0.4)	AMH (0.4)
ENSG00000215694	ENSG00000215694 PPI subnetwork	0.16	>=0.20	CDKN1B (3.2)	MCM8 (3.1)	LMNB2 (2.2)	CDCA7 (1.5)	EIF4EBP1 (0.8)	AXL (0.8)	USP35 (0.5)	CDC5L (0.5)	ZNF385B (0.4)	AMH (0.4)
ENSG00000010803	SCMH1 PPI subnetwork	0.16	>=0.20	CCDC97 (1.7)	HDAC9 (1.3)	CDKN1B (1.3)	LMNB2 (0.8)	EIF4EBP1 (0.8)	HNRNPUL1 (0.7)	CDC5L (0.6)	ZNF385B (0.5)	PPP2R2B (0.3)	ENSG00000226674 (0.3)
ENSG00000075884	ARHGAP15 PPI subnetwork	0.16	>=0.20	PNO1 (4.7)	CDC5L (2.7)	API5 (2.1)	CDCA7 (1.0)	EIF4EBP1 (0.7)	LMNB2 (0.7)	HNRNPUL1 (0.1)	APOLD1 (-0.0)	HDAC9 (-0.2)	PPP2R2B (-0.2)
GO:0030670	phagocytic vesicle membrane	0.16	>=0.20	GAB2 (1.7)	GNG7 (1.7)	ZNF385B (1.5)	USP35 (1.0)	CDCA7 (0.8)	CDC5L (0.6)	API5 (0.6)	BMP4 (0.5)	HDAC9 (0.4)	EIF4EBP1 (0.2)
ENSG00000149806	FAU PPI subnetwork	0.16	>=0.20	API5 (1.3)	PNO1 (1.2)	CCDC97 (0.9)	LMNB2 (0.7)	ENSG00000226674 (0.6)	GAB2 (0.6)	PPP2R2B (0.6)	CDC5L (0.6)	EIF4EBP1 (0.5)	CDKN1B (0.5)
MP:0006358	absent pinna reflex	0.16	>=0.20	ENSG00000226674 (2.3)	ENSG00000251323 (1.6)	AMH (1.5)	BMP4 (1.1)	RBFOX3 (0.7)	APOLD1 (0.6)	API5 (0.5)	HDAC9 (0.4)	USP35 (0.4)	ZNF385B (0.4)
REACTOME_RNA_POLYMERASE_III_CHAIN_ELONGATION	REACTOME_RNA_POLYMERASE_III_CHAIN_ELONGATION	0.16	>=0.20	PNO1 (2.4)	EIF4EBP1 (2.1)	ENSG00000226674 (1.7)	MCM8 (0.5)	ENSG00000251323 (0.5)	API5 (0.4)	AMH (0.1)	CDC5L (0.1)	BMP4 (0.1)	PPP2R2B (0.0)
ENSG00000089250	NOS1 PPI subnetwork	0.16	>=0.20	RBFOX3 (3.6)	PPP3R1 (2.3)	GNG7 (2.1)	PPP2R2B (1.4)	GAB2 (0.8)	HDAC9 (0.6)	ZNF385B (0.5)	AXL (0.5)	APOLD1 (0.4)	AMH (0.3)
REACTOME_ACTIVATION_OF_CHAPERONES_BY_ATF6:ALPHA	REACTOME_ACTIVATION_OF_CHAPERONES_BY_ATF6:ALPHA	0.16	>=0.20	EIF4EBP1 (2.1)	CDC5L (1.7)	CDKN1B (0.9)	BMP4 (0.9)	ENSG00000251323 (0.8)	API5 (0.7)	AXL (0.6)	AMH (0.6)	ZNF385B (0.4)	HNRNPUL1 (0.4)
GO:0033205	cell cycle cytokinesis	0.16	>=0.20	ENSG00000226674 (1.7)	CDCA7 (1.5)	APOLD1 (1.5)	PPP2R2B (1.5)	CDKN1B (1.1)	LMNB2 (1.0)	MCM8 (0.9)	USP35 (0.8)	GAB2 (0.6)	EIF4EBP1 (0.4)
ENSG00000083896	YTHDC1 PPI subnetwork	0.16	>=0.20	PPP2R2B (1.8)	HNRNPUL1 (1.0)	AMH (0.8)	LMNB2 (0.8)	HDAC9 (0.8)	ZNF385B (0.7)	EIF4EBP1 (0.5)	PPP3R1 (0.4)	CDCA7 (0.3)	API5 (0.3)
REACTOME_TRANSLATION	REACTOME_TRANSLATION	0.16	>=0.20	EIF4EBP1 (1.5)	API5 (1.4)	PNO1 (1.1)	GAB2 (1.0)	AMH (0.8)	CDKN1B (0.5)	PPP3R1 (0.4)	ENSG00000226674 (0.4)	HDAC9 (0.2)	LMNB2 (0.2)
ENSG00000126067	PSMB2 PPI subnetwork	0.16	>=0.20	API5 (2.8)	PNO1 (1.9)	CDC5L (1.9)	CCDC97 (1.4)	PPP3R1 (1.4)	CDKN1B (0.9)	RBFOX3 (0.3)	BMP4 (0.3)	APOLD1 (0.1)	LMNB2 (0.0)
ENSG00000070831	CDC42 PPI subnetwork	0.16	>=0.20	USP35 (1.4)	ZNF385B (1.4)	PPP3R1 (1.3)	BMP4 (1.3)	GAB2 (1.0)	HNRNPUL1 (0.9)	APOLD1 (0.8)	HDAC9 (0.8)	PPP2R2B (0.7)	ENSG00000251323 (0.7)
ENSG00000196924	FLNA PPI subnetwork	0.16	>=0.20	AXL (3.0)	PPP3R1 (3.0)	BMP4 (1.1)	GNG7 (0.9)	CDC5L (0.8)	USP35 (0.7)	API5 (0.7)	LMNB2 (0.7)	CCDC97 (0.6)	HNRNPUL1 (0.5)
GO:0030126	COPI vesicle coat	0.16	>=0.20	API5 (2.1)	EIF4EBP1 (1.4)	USP35 (1.4)	CCDC97 (1.3)	ENSG00000226674 (1.0)	GAB2 (0.8)	LMNB2 (0.7)	AMH (0.7)	CDC5L (0.6)	APOLD1 (0.4)
MP:0004924	abnormal behavior	0.16	>=0.20	RBFOX3 (3.4)	GNG7 (2.5)	APOLD1 (2.3)	ENSG00000226674 (1.9)	PPP2R2B (1.8)	ZNF385B (1.4)	CDKN1B (1.3)	USP35 (1.1)	BMP4 (0.7)	GAB2 (0.6)
ENSG00000163939	PBRM1 PPI subnetwork	0.16	>=0.20	CDKN1B (2.7)	HNRNPUL1 (2.1)	CDC5L (2.0)	CCDC97 (1.4)	ENSG00000251323 (1.3)	API5 (1.2)	MCM8 (0.8)	PNO1 (0.7)	PPP3R1 (0.6)	CDCA7 (0.5)
ENSG00000100030	MAPK1 PPI subnetwork	0.16	>=0.20	PPP3R1 (2.3)	APOLD1 (2.0)	CDKN1B (1.8)	HNRNPUL1 (1.5)	USP35 (1.4)	GNG7 (1.2)	RBFOX3 (1.0)	GAB2 (0.9)	PPP2R2B (0.7)	CCDC97 (0.7)
GO:0030662	coated vesicle membrane	0.16	>=0.20	RBFOX3 (2.2)	USP35 (2.2)	PPP2R2B (1.4)	GNG7 (1.3)	HDAC9 (1.0)	CDKN1B (1.0)	CDC5L (0.7)	CCDC97 (0.6)	APOLD1 (0.6)	GAB2 (0.6)
ENSG00000170515	PA2G4 PPI subnetwork	0.16	>=0.20	ZNF385B (2.5)	LMNB2 (2.0)	RBFOX3 (1.7)	CDCA7 (1.7)	AXL (1.2)	PPP3R1 (0.7)	HNRNPUL1 (0.6)	ENSG00000226674 (0.5)	CDC5L (0.4)	API5 (0.4)
ENSG00000140939	NOL3 PPI subnetwork	0.16	>=0.20	PPP3R1 (3.7)	HNRNPUL1 (2.2)	AXL (1.5)	CDKN1B (1.5)	USP35 (1.3)	EIF4EBP1 (1.3)	ZNF385B (1.0)	AMH (0.8)	CDCA7 (0.7)	LMNB2 (0.3)
GO:0072331	signal transduction by p53 class mediator	0.16	>=0.20	CCDC97 (1.3)	EIF4EBP1 (1.2)	PNO1 (1.2)	API5 (1.0)	CDC5L (0.9)	HDAC9 (0.8)	APOLD1 (0.6)	LMNB2 (0.5)	CDKN1B (0.5)	HNRNPUL1 (0.2)
ENSG00000065518	NDUFB4 PPI subnetwork	0.16	>=0.20	GNG7 (1.3)	CDKN1B (1.3)	USP35 (1.2)	MCM8 (1.0)	PPP3R1 (0.8)	CDC5L (0.7)	ENSG00000251323 (0.7)	APOLD1 (0.5)	API5 (0.2)	ZNF385B (0.2)
ENSG00000215727	ENSG00000215727 PPI subnetwork	0.16	>=0.20	GNG7 (1.3)	CDKN1B (1.3)	USP35 (1.2)	MCM8 (1.0)	PPP3R1 (0.8)	CDC5L (0.7)	ENSG00000251323 (0.7)	APOLD1 (0.5)	API5 (0.2)	ZNF385B (0.2)
MP:0001488	increased startle reflex	0.16	>=0.20	RBFOX3 (4.4)	AMH (2.4)	GNG7 (1.7)	ENSG00000226674 (1.6)	AXL (1.5)	BMP4 (1.4)	PPP2R2B (1.4)	HDAC9 (0.9)	ZNF385B (0.6)	APOLD1 (0.5)
ENSG00000144597	EAF1 PPI subnetwork	0.16	>=0.20	CCDC97 (2.3)	HNRNPUL1 (2.3)	CDKN1B (1.4)	ENSG00000226674 (1.2)	GAB2 (1.0)	CDC5L (0.8)	ENSG00000251323 (0.6)	GNG7 (0.4)	LMNB2 (0.4)	EIF4EBP1 (0.4)
GO:0006363	termination of RNA polymerase I transcription	0.17	>=0.20	PNO1 (2.2)	CDC5L (1.3)	AXL (1.0)	ENSG00000226674 (0.9)	PPP3R1 (0.6)	AMH (0.5)	API5 (0.5)	GNG7 (0.5)	HDAC9 (0.3)	BMP4 (0.2)
ENSG00000174371	EXO1 PPI subnetwork	0.17	>=0.20	MCM8 (4.7)	CDCA7 (2.6)	ENSG00000251323 (1.9)	CDC5L (1.8)	LMNB2 (1.3)	USP35 (1.1)	AMH (0.7)	HNRNPUL1 (0.5)	HDAC9 (0.3)	GAB2 (0.2)
MP:0005599	increased cardiac muscle contractility	0.17	>=0.20	ZNF385B (1.5)	RBFOX3 (0.9)	GNG7 (0.9)	EIF4EBP1 (0.8)	AMH (0.7)	APOLD1 (0.6)	PPP2R2B (0.4)	BMP4 (0.4)	ENSG00000251323 (0.3)	CCDC97 (0.3)
ENSG00000172216	CEBPB PPI subnetwork	0.17	>=0.20	HNRNPUL1 (3.2)	CCDC97 (2.6)	EIF4EBP1 (2.2)	PPP3R1 (2.0)	CDKN1B (1.8)	ZNF385B (1.1)	GNG7 (0.8)	LMNB2 (0.8)	BMP4 (0.7)	CDCA7 (0.7)
ENSG00000116251	RPL22 PPI subnetwork	0.17	>=0.20	CDKN1B (2.3)	PPP3R1 (2.0)	API5 (1.6)	PNO1 (1.0)	CDC5L (0.9)	LMNB2 (0.7)	AMH (0.4)	CDCA7 (0.3)	MCM8 (0.2)	GAB2 (0.1)
ENSG00000130713	EXOSC2 PPI subnetwork	0.17	>=0.20	CDC5L (3.1)	PNO1 (2.3)	HNRNPUL1 (1.8)	LMNB2 (1.6)	MCM8 (1.1)	API5 (1.1)	BMP4 (0.5)	AMH (0.5)	CCDC97 (0.5)	CDCA7 (0.4)
MP:0000929	open neural tube	0.17	>=0.20	HNRNPUL1 (2.3)	CDCA7 (1.4)	MCM8 (1.2)	CCDC97 (1.1)	EIF4EBP1 (1.0)	BMP4 (1.0)	GAB2 (0.7)	AMH (0.4)	AXL (0.4)	ENSG00000226674 (0.3)
REACTOME_RNA_POLYMERASE_III_TRANSCRIPTION_INITIATION	REACTOME_RNA_POLYMERASE_III_TRANSCRIPTION_INITIATION	0.17	>=0.20	EIF4EBP1 (2.6)	PNO1 (1.9)	ENSG00000251323 (1.2)	HDAC9 (1.0)	ENSG00000226674 (0.8)	API5 (0.7)	CDC5L (0.5)	MCM8 (0.4)	BMP4 (0.3)	USP35 (0.1)
ENSG00000067900	ROCK1 PPI subnetwork	0.17	>=0.20	AXL (2.2)	RBFOX3 (1.8)	APOLD1 (1.6)	PPP2R2B (1.5)	HDAC9 (1.3)	PPP3R1 (1.3)	CDKN1B (1.2)	ENSG00000226674 (1.1)	ENSG00000251323 (1.0)	BMP4 (0.8)
GO:0051439	regulation of ubiquitin-protein ligase activity involved in mitotic cell cycle	0.17	>=0.20	API5 (1.6)	PNO1 (0.9)	CCDC97 (0.8)	CDC5L (0.7)	LMNB2 (0.7)	HDAC9 (0.4)	MCM8 (0.3)	CDCA7 (0.1)	APOLD1 (0.1)	ENSG00000226674 (0.1)
ENSG00000118523	CTGF PPI subnetwork	0.17	>=0.20	AXL (2.3)	BMP4 (2.1)	ENSG00000226674 (1.8)	CCDC97 (1.3)	USP35 (1.2)	APOLD1 (1.2)	HDAC9 (1.1)	EIF4EBP1 (0.9)	HNRNPUL1 (0.8)	ZNF385B (0.7)
ENSG00000183305	MAGEA2B PPI subnetwork	0.17	>=0.20	EIF4EBP1 (2.1)	LMNB2 (2.0)	PPP3R1 (1.6)	API5 (1.6)	MCM8 (1.2)	USP35 (0.6)	CDCA7 (0.6)	CDC5L (0.5)	HDAC9 (0.2)	CCDC97 (0.2)
GO:0051298	centrosome duplication	0.17	>=0.20	MCM8 (2.1)	ENSG00000226674 (1.4)	GAB2 (1.2)	LMNB2 (1.1)	RBFOX3 (0.7)	CDCA7 (0.6)	CDKN1B (0.6)	ENSG00000251323 (0.6)	CDC5L (0.4)	API5 (0.2)
ENSG00000158195	WASF2 PPI subnetwork	0.17	>=0.20	ZNF385B (2.3)	GNG7 (2.1)	CCDC97 (1.8)	PNO1 (1.2)	HNRNPUL1 (1.0)	API5 (0.8)	AXL (0.8)	RBFOX3 (0.7)	PPP3R1 (0.7)	CDC5L (0.5)
REACTOME_AUTODEGRADATION_OF_THE_E3_UBIQUITIN_LIGASE_COP1	REACTOME_AUTODEGRADATION_OF_THE_E3_UBIQUITIN_LIGASE_COP1	0.17	>=0.20	API5 (2.0)	PNO1 (1.8)	CCDC97 (1.1)	HDAC9 (1.1)	CDC5L (0.8)	LMNB2 (0.6)	BMP4 (0.3)	EIF4EBP1 (0.3)	RBFOX3 (0.1)	PPP3R1 (0.1)
REACTOME_AUTODEGRADATION_OF_CDH1_BY_CDH1APCC	REACTOME_AUTODEGRADATION_OF_CDH1_BY_CDH1APCC	0.17	>=0.20	API5 (2.3)	PNO1 (1.4)	CCDC97 (0.9)	CDC5L (0.8)	LMNB2 (0.6)	BMP4 (0.5)	HDAC9 (0.5)	PPP3R1 (0.2)	EIF4EBP1 (-0.0)	PPP2R2B (-0.1)
ENSG00000197860	SGTB PPI subnetwork	0.17	>=0.20	CCDC97 (2.1)	PPP3R1 (1.8)	CDKN1B (1.4)	ENSG00000251323 (1.3)	CDC5L (1.1)	AXL (1.0)	GAB2 (0.9)	MCM8 (0.7)	USP35 (0.6)	RBFOX3 (0.6)
ENSG00000118046	STK11 PPI subnetwork	0.17	>=0.20	CCDC97 (2.2)	HNRNPUL1 (1.2)	APOLD1 (1.1)	MCM8 (0.9)	LMNB2 (0.9)	HDAC9 (0.9)	PPP2R2B (0.7)	RBFOX3 (0.5)	ZNF385B (0.4)	CDC5L (0.4)
MP:0002957	intestinal adenocarcinoma	0.17	>=0.20	MCM8 (2.6)	CDCA7 (1.6)	APOLD1 (1.3)	HNRNPUL1 (1.2)	ENSG00000251323 (1.1)	EIF4EBP1 (0.9)	HDAC9 (0.8)	CDC5L (0.8)	CCDC97 (0.8)	ENSG00000226674 (0.6)
ENSG00000141026	MED9 PPI subnetwork	0.17	>=0.20	CCDC97 (3.6)	CDC5L (1.8)	PNO1 (1.7)	HNRNPUL1 (1.1)	LMNB2 (1.1)	ZNF385B (0.8)	GNG7 (0.6)	USP35 (0.5)	ENSG00000251323 (0.5)	API5 (0.5)
ENSG00000111859	NEDD9 PPI subnetwork	0.17	>=0.20	LMNB2 (2.0)	CCDC97 (1.7)	AXL (1.5)	PPP2R2B (1.2)	BMP4 (0.9)	PPP3R1 (0.6)	USP35 (0.6)	HNRNPUL1 (0.6)	APOLD1 (0.5)	ENSG00000226674 (0.5)
KEGG_UBIQUITIN_MEDIATED_PROTEOLYSIS	KEGG_UBIQUITIN_MEDIATED_PROTEOLYSIS	0.17	>=0.20	PPP3R1 (2.8)	API5 (2.1)	LMNB2 (1.4)	HDAC9 (1.1)	USP35 (0.8)	BMP4 (0.7)	ZNF385B (0.5)	CCDC97 (0.4)	CDC5L (0.1)	CDKN1B (0.1)
ENSG00000164418	GRIK2 PPI subnetwork	0.17	>=0.20	RBFOX3 (3.9)	PPP3R1 (2.4)	PPP2R2B (1.7)	HDAC9 (1.4)	GNG7 (1.4)	ZNF385B (1.0)	GAB2 (0.7)	ENSG00000226674 (0.6)	CDKN1B (0.4)	ENSG00000251323 (0.4)
GO:0045132	meiotic chromosome segregation	0.17	>=0.20	MCM8 (2.4)	CDCA7 (1.6)	ENSG00000226674 (1.6)	ENSG00000251323 (1.5)	LMNB2 (1.0)	CDKN1B (0.9)	GAB2 (0.7)	APOLD1 (0.6)	CDC5L (0.5)	HNRNPUL1 (0.4)
MP:0004259	small placenta	0.17	>=0.20	BMP4 (1.9)	ENSG00000251323 (1.3)	GNG7 (1.0)	LMNB2 (1.0)	PPP2R2B (0.9)	PNO1 (0.8)	HNRNPUL1 (0.7)	PPP3R1 (0.5)	USP35 (0.4)	EIF4EBP1 (0.3)
GO:0030663	COPI coated vesicle membrane	0.17	>=0.20	API5 (2.2)	EIF4EBP1 (1.2)	ENSG00000226674 (1.2)	USP35 (1.1)	CCDC97 (1.0)	GAB2 (0.9)	AMH (0.6)	CDC5L (0.5)	APOLD1 (0.5)	CDKN1B (0.5)
ENSG00000183023	SLC8A1 PPI subnetwork	0.17	>=0.20	ZNF385B (2.6)	GNG7 (2.4)	RBFOX3 (2.1)	PPP3R1 (1.6)	PPP2R2B (1.4)	API5 (1.1)	HNRNPUL1 (1.0)	AMH (0.9)	ENSG00000251323 (0.8)	ENSG00000226674 (0.7)
ENSG00000152661	GJA1 PPI subnetwork	0.17	>=0.20	AXL (3.2)	APOLD1 (1.1)	BMP4 (1.1)	ZNF385B (1.0)	GNG7 (0.8)	GAB2 (0.8)	PPP2R2B (0.7)	CCDC97 (0.6)	LMNB2 (0.4)	EIF4EBP1 (0.3)
ENSG00000164754	RAD21 PPI subnetwork	0.17	>=0.20	CDC5L (3.3)	LMNB2 (2.1)	MCM8 (1.9)	CDKN1B (1.7)	API5 (1.5)	HNRNPUL1 (1.0)	USP35 (0.9)	GAB2 (0.7)	CDCA7 (0.7)	ZNF385B (0.0)
ENSG00000169371	SNUPN PPI subnetwork	0.17	>=0.20	PNO1 (2.4)	PPP3R1 (2.0)	CDKN1B (1.8)	CDC5L (1.3)	CCDC97 (1.3)	MCM8 (0.9)	CDCA7 (0.9)	ZNF385B (0.7)	EIF4EBP1 (0.6)	HNRNPUL1 (0.4)
ENSG00000099956	SMARCB1 PPI subnetwork	0.17	>=0.20	CDKN1B (4.1)	HNRNPUL1 (3.1)	CCDC97 (2.0)	PPP3R1 (1.9)	CDC5L (1.5)	LMNB2 (1.4)	APOLD1 (1.4)	API5 (1.2)	CDCA7 (1.1)	PNO1 (0.5)
GO:0019903	protein phosphatase binding	0.17	>=0.20	ENSG00000251323 (1.7)	PPP3R1 (1.4)	HNRNPUL1 (1.4)	GAB2 (1.4)	CCDC97 (1.2)	APOLD1 (1.1)	PPP2R2B (0.9)	GNG7 (0.9)	CDKN1B (0.6)	HDAC9 (0.6)
MP:0010373	myeloid hyperplasia	0.17	>=0.20	HDAC9 (2.7)	LMNB2 (1.6)	ZNF385B (1.6)	GNG7 (1.2)	EIF4EBP1 (1.1)	AXL (1.0)	MCM8 (1.0)	CDC5L (0.9)	HNRNPUL1 (0.8)	PNO1 (0.4)
ENSG00000109846	CRYAB PPI subnetwork	0.17	>=0.20	ZNF385B (1.9)	RBFOX3 (1.2)	CCDC97 (1.1)	HDAC9 (1.1)	EIF4EBP1 (1.1)	PPP2R2B (1.1)	GAB2 (1.0)	HNRNPUL1 (1.0)	CDKN1B (0.8)	ENSG00000251323 (0.5)
ENSG00000182953	ENSG00000182953 PPI subnetwork	0.17	>=0.20	PNO1 (4.4)	AMH (2.0)	CDCA7 (1.4)	CDC5L (1.2)	EIF4EBP1 (1.0)	API5 (0.8)	LMNB2 (0.8)	BMP4 (0.3)	AXL (0.2)	MCM8 (-0.0)
ENSG00000095794	CREM PPI subnetwork	0.17	>=0.20	APOLD1 (3.2)	CCDC97 (2.3)	HNRNPUL1 (2.0)	ENSG00000226674 (2.0)	MCM8 (1.2)	CDCA7 (0.9)	ENSG00000251323 (0.8)	CDKN1B (0.7)	RBFOX3 (0.3)	EIF4EBP1 (0.3)
ENSG00000113356	POLR3G PPI subnetwork	0.17	>=0.20	EIF4EBP1 (2.4)	PNO1 (2.3)	CDC5L (1.0)	API5 (0.8)	PPP2R2B (0.8)	AMH (0.7)	MCM8 (0.7)	RBFOX3 (0.4)	CCDC97 (0.0)	ENSG00000251323 (-0.0)
ENSG00000106992	AK1 PPI subnetwork	0.17	>=0.20	RBFOX3 (1.9)	AXL (1.8)	AMH (1.4)	PPP3R1 (1.3)	BMP4 (1.0)	EIF4EBP1 (0.6)	API5 (0.6)	CCDC97 (0.5)	PPP2R2B (0.4)	LMNB2 (0.2)
ENSG00000102109	PCSK1N PPI subnetwork	0.17	>=0.20	RBFOX3 (2.9)	GNG7 (2.7)	USP35 (2.0)	PPP2R2B (1.7)	GAB2 (1.4)	CDKN1B (1.4)	PPP3R1 (1.0)	ZNF385B (0.8)	ENSG00000251323 (0.5)	AXL (0.5)
ENSG00000039560	RAI14 PPI subnetwork	0.17	>=0.20	AXL (2.9)	USP35 (1.6)	PPP2R2B (1.3)	LMNB2 (1.2)	ENSG00000226674 (1.1)	API5 (1.1)	CCDC97 (0.7)	PNO1 (0.6)	APOLD1 (0.6)	GAB2 (0.4)
ENSG00000108231	LGI1 PPI subnetwork	0.17	>=0.20	RBFOX3 (3.3)	PPP3R1 (1.8)	GNG7 (1.6)	PPP2R2B (1.3)	ZNF385B (1.3)	HDAC9 (1.0)	CDKN1B (0.9)	APOLD1 (0.8)	EIF4EBP1 (0.8)	ENSG00000251323 (0.7)
ENSG00000100934	SEC23A PPI subnetwork	0.17	>=0.20	API5 (2.9)	EIF4EBP1 (1.8)	PNO1 (1.3)	CDKN1B (1.3)	ENSG00000226674 (1.1)	RBFOX3 (0.8)	USP35 (0.4)	GAB2 (0.1)	PPP2R2B (0.1)	HDAC9 (0.1)
ENSG00000136938	ANP32B PPI subnetwork	0.17	>=0.20	LMNB2 (1.6)	PNO1 (1.5)	PPP2R2B (1.3)	CDKN1B (1.1)	APOLD1 (1.0)	HNRNPUL1 (0.9)	BMP4 (0.8)	PPP3R1 (0.8)	API5 (0.6)	ENSG00000226674 (0.4)
ENSG00000170606	HSPA4 PPI subnetwork	0.17	>=0.20	LMNB2 (1.8)	CCDC97 (1.3)	GNG7 (1.2)	HNRNPUL1 (1.0)	API5 (0.9)	PPP2R2B (0.7)	APOLD1 (0.6)	BMP4 (0.5)	HDAC9 (0.5)	CDKN1B (0.4)
ENSG00000163806	SPDYA PPI subnetwork	0.17	>=0.20	PPP3R1 (2.7)	APOLD1 (2.3)	CCDC97 (2.1)	HNRNPUL1 (1.8)	CDKN1B (1.3)	ENSG00000251323 (1.2)	MCM8 (0.9)	LMNB2 (0.8)	GAB2 (0.7)	API5 (0.5)
ENSG00000108592	FTSJ3 PPI subnetwork	0.17	>=0.20	PNO1 (4.7)	CDC5L (1.8)	CDCA7 (1.3)	API5 (1.1)	EIF4EBP1 (0.7)	HDAC9 (0.3)	LMNB2 (0.3)	ENSG00000226674 (0.2)	AMH (0.2)	AXL (0.1)
GO:0071900	regulation of protein serine/threonine kinase activity	0.17	>=0.20	ENSG00000226674 (2.3)	APOLD1 (2.3)	HDAC9 (2.3)	GAB2 (1.5)	CDCA7 (0.9)	BMP4 (0.8)	GNG7 (0.3)	LMNB2 (0.3)	MCM8 (0.3)	USP35 (0.2)
ENSG00000174437	ATP2A2 PPI subnetwork	0.17	>=0.20	CDC5L (2.0)	PPP3R1 (2.0)	API5 (1.9)	CDKN1B (1.7)	ENSG00000226674 (1.5)	PNO1 (1.3)	LMNB2 (1.0)	ENSG00000251323 (0.9)	CDCA7 (0.5)	MCM8 (0.4)
ENSG00000146232	NFKBIE PPI subnetwork	0.17	>=0.20	CDC5L (2.3)	API5 (1.6)	CCDC97 (1.4)	PPP3R1 (1.4)	HNRNPUL1 (1.3)	PNO1 (1.0)	ENSG00000251323 (0.9)	HDAC9 (0.8)	USP35 (0.6)	LMNB2 (0.6)
ENSG00000084234	APLP2 PPI subnetwork	0.17	>=0.20	PPP3R1 (1.1)	PPP2R2B (1.0)	HDAC9 (1.0)	RBFOX3 (0.9)	APOLD1 (0.8)	USP35 (0.7)	AXL (0.6)	HNRNPUL1 (0.6)	LMNB2 (0.6)	GAB2 (0.6)
GO:0032273	positive regulation of protein polymerization	0.17	>=0.20	HDAC9 (2.0)	APOLD1 (2.0)	ENSG00000226674 (2.0)	PPP2R2B (1.6)	PPP3R1 (0.9)	CDKN1B (0.9)	ENSG00000251323 (0.8)	GAB2 (0.8)	EIF4EBP1 (0.4)	GNG7 (0.4)
ENSG00000129282	MRM1 PPI subnetwork	0.17	>=0.20	API5 (3.2)	PNO1 (1.5)	LMNB2 (1.5)	CDC5L (1.0)	EIF4EBP1 (1.0)	HNRNPUL1 (0.8)	CCDC97 (0.6)	CDCA7 (0.4)	AMH (0.2)	ENSG00000226674 (0.1)
ENSG00000066933	MYO9A PPI subnetwork	0.17	>=0.20	LMNB2 (1.4)	CDKN1B (1.3)	MCM8 (1.2)	CDC5L (1.2)	USP35 (0.8)	ENSG00000251323 (0.8)	PPP3R1 (0.7)	API5 (0.4)	ZNF385B (0.3)	EIF4EBP1 (0.3)
GO:0004527	exonuclease activity	0.17	>=0.20	MCM8 (3.1)	PNO1 (1.5)	CDCA7 (1.4)	ENSG00000226674 (0.9)	EIF4EBP1 (0.8)	RBFOX3 (0.7)	HNRNPUL1 (0.6)	GNG7 (0.5)	CDC5L (0.4)	API5 (0.4)
GO:0050684	regulation of mRNA processing	0.17	>=0.20	ENSG00000251323 (1.5)	APOLD1 (1.3)	LMNB2 (1.2)	CDC5L (0.6)	API5 (0.5)	HDAC9 (0.5)	HNRNPUL1 (0.4)	AMH (0.4)	USP35 (0.3)	CCDC97 (0.2)
REACTOME_PURINE_RIBONUCLEOSIDE_MONOPHOSPHATE_BIOSYNTHESIS	REACTOME_PURINE_RIBONUCLEOSIDE_MONOPHOSPHATE_BIOSYNTHESIS	0.17	>=0.20	CDCA7 (2.8)	PNO1 (2.3)	EIF4EBP1 (1.3)	LMNB2 (0.7)	GNG7 (0.5)	MCM8 (0.4)	AXL (0.2)	API5 (0.2)	BMP4 (0.1)	CDC5L (0.1)
ENSG00000159164	SV2A PPI subnetwork	0.17	>=0.20	RBFOX3 (3.3)	GNG7 (3.1)	USP35 (1.9)	CDKN1B (1.5)	PPP2R2B (1.4)	GAB2 (1.3)	PPP3R1 (1.0)	AXL (0.5)	ZNF385B (0.5)	ENSG00000251323 (0.4)
ENSG00000105810	CDK6 PPI subnetwork	0.17	>=0.20	EIF4EBP1 (1.9)	CDKN1B (1.7)	MCM8 (1.6)	PPP3R1 (1.2)	GAB2 (1.2)	LMNB2 (1.1)	HDAC9 (1.0)	BMP4 (0.9)	ENSG00000251323 (0.8)	APOLD1 (0.8)
ENSG00000183856	IQGAP3 PPI subnetwork	0.17	>=0.20	API5 (1.9)	LMNB2 (1.4)	CCDC97 (1.3)	CDC5L (0.9)	CDKN1B (0.9)	BMP4 (0.9)	ZNF385B (0.8)	PPP3R1 (0.7)	AMH (0.6)	ENSG00000251323 (0.6)
GO:0003713	transcription coactivator activity	0.17	>=0.20	CCDC97 (4.0)	HNRNPUL1 (3.1)	CDC5L (2.0)	CDKN1B (2.0)	LMNB2 (1.1)	API5 (0.6)	HDAC9 (0.4)	PNO1 (0.4)	BMP4 (0.3)	GAB2 (0.2)
ENSG00000105401	CDC37 PPI subnetwork	0.17	>=0.20	ENSG00000226674 (2.9)	LMNB2 (1.6)	PPP3R1 (1.4)	CDCA7 (1.4)	API5 (1.4)	MCM8 (0.9)	HNRNPUL1 (0.6)	PPP2R2B (0.4)	CCDC97 (0.3)	ENSG00000251323 (0.0)
ENSG00000142539	SPIB PPI subnetwork	0.17	>=0.20	PPP3R1 (2.9)	EIF4EBP1 (1.9)	MCM8 (1.6)	HNRNPUL1 (1.6)	CDKN1B (1.5)	CDCA7 (1.5)	CCDC97 (1.0)	GAB2 (1.0)	ENSG00000226674 (0.9)	ENSG00000251323 (0.2)
GO:0050767	regulation of neurogenesis	0.17	>=0.20	RBFOX3 (2.7)	PPP2R2B (1.7)	AXL (1.1)	GNG7 (1.0)	CDKN1B (0.9)	HDAC9 (0.6)	BMP4 (0.6)	ENSG00000251323 (0.6)	CDCA7 (0.4)	ZNF385B (0.4)
ENSG00000156711	MAPK13 PPI subnetwork	0.17	>=0.20	APOLD1 (3.7)	HDAC9 (3.3)	PPP2R2B (2.0)	RBFOX3 (1.3)	EIF4EBP1 (1.3)	ZNF385B (1.1)	GNG7 (1.0)	CDKN1B (0.5)	PPP3R1 (0.4)	USP35 (0.3)
ENSG00000052749	RRP12 PPI subnetwork	0.17	>=0.20	PNO1 (5.3)	CDC5L (2.1)	CDCA7 (1.6)	API5 (1.4)	AMH (1.0)	EIF4EBP1 (0.8)	AXL (0.4)	LMNB2 (0.3)	ENSG00000226674 (0.2)	BMP4 (-0.1)
ENSG00000123268	ATF1 PPI subnetwork	0.17	>=0.20	EIF4EBP1 (2.1)	APOLD1 (1.8)	CDKN1B (1.8)	MCM8 (1.7)	RBFOX3 (1.3)	CDCA7 (1.0)	CDC5L (0.8)	GAB2 (0.8)	HNRNPUL1 (0.6)	GNG7 (0.6)
ENSG00000152795	HNRPDL PPI subnetwork	0.17	>=0.20	LMNB2 (1.3)	APOLD1 (1.3)	API5 (1.2)	CDC5L (1.1)	PPP3R1 (1.0)	PNO1 (0.7)	CDKN1B (0.5)	HNRNPUL1 (0.5)	GNG7 (0.4)	MCM8 (0.2)
GO:0051345	positive regulation of hydrolase activity	0.17	>=0.20	USP35 (2.2)	APOLD1 (1.7)	PPP2R2B (1.2)	ZNF385B (1.2)	GNG7 (1.2)	RBFOX3 (1.1)	GAB2 (0.8)	PPP3R1 (0.7)	AXL (0.6)	ENSG00000251323 (0.6)
ENSG00000101412	E2F1 PPI subnetwork	0.17	>=0.20	CDKN1B (2.8)	MCM8 (2.7)	HNRNPUL1 (2.0)	LMNB2 (2.0)	CDCA7 (1.8)	PPP3R1 (0.8)	ENSG00000251323 (0.8)	HDAC9 (0.3)	CCDC97 (0.1)	CDC5L (0.1)
GO:0048770	pigment granule	0.17	>=0.20	ENSG00000226674 (3.6)	EIF4EBP1 (2.3)	APOLD1 (1.5)	API5 (1.4)	BMP4 (1.0)	USP35 (0.6)	ENSG00000251323 (0.6)	CDCA7 (0.5)	CDKN1B (0.5)	CDC5L (0.3)
GO:0042470	melanosome	0.17	>=0.20	ENSG00000226674 (3.6)	EIF4EBP1 (2.3)	APOLD1 (1.5)	API5 (1.4)	BMP4 (1.0)	USP35 (0.6)	ENSG00000251323 (0.6)	CDCA7 (0.5)	CDKN1B (0.5)	CDC5L (0.3)
ENSG00000205659	LIN52 PPI subnetwork	0.17	>=0.20	MCM8 (2.4)	CDKN1B (2.1)	CDCA7 (1.9)	LMNB2 (1.6)	EIF4EBP1 (0.7)	HNRNPUL1 (0.7)	ZNF385B (0.6)	BMP4 (0.4)	API5 (-0.1)	PNO1 (-0.1)
ENSG00000101473	ACOT8 PPI subnetwork	0.17	>=0.20	MCM8 (1.6)	API5 (1.4)	CDC5L (1.3)	ENSG00000251323 (1.3)	USP35 (1.2)	APOLD1 (0.6)	ZNF385B (0.4)	LMNB2 (0.3)	GAB2 (0.2)	CDKN1B (0.2)
MP:0009907	decreased tongue size	0.17	>=0.20	BMP4 (4.0)	ENSG00000251323 (2.6)	ENSG00000226674 (1.9)	ZNF385B (1.5)	AXL (1.5)	CDKN1B (1.5)	RBFOX3 (1.4)	HNRNPUL1 (0.8)	AMH (0.3)	EIF4EBP1 (0.3)
ENSG00000061337	LZTS1 PPI subnetwork	0.17	>=0.20	EIF4EBP1 (2.6)	PNO1 (1.5)	ENSG00000251323 (1.4)	HDAC9 (1.3)	MCM8 (1.1)	LMNB2 (0.9)	BMP4 (0.7)	USP35 (0.5)	API5 (0.5)	CDC5L (0.0)
ENSG00000074319	TSG101 PPI subnetwork	0.17	>=0.20	CCDC97 (2.8)	HDAC9 (2.5)	PPP2R2B (1.2)	HNRNPUL1 (1.1)	CDC5L (1.0)	RBFOX3 (0.9)	LMNB2 (0.5)	GAB2 (0.5)	CDKN1B (0.4)	USP35 (0.4)
ENSG00000173575	CHD2 PPI subnetwork	0.17	>=0.20	HNRNPUL1 (2.5)	CDKN1B (1.5)	API5 (1.5)	GNG7 (1.3)	PPP2R2B (1.2)	AXL (1.2)	CCDC97 (1.1)	CDC5L (0.9)	ENSG00000251323 (0.7)	CDCA7 (0.4)
GO:0006417	regulation of translation	0.17	>=0.20	HDAC9 (2.0)	PPP3R1 (1.5)	AMH (1.5)	PNO1 (1.4)	PPP2R2B (0.8)	API5 (0.8)	EIF4EBP1 (0.7)	ENSG00000226674 (0.7)	HNRNPUL1 (0.4)	CCDC97 (0.3)
ENSG00000130165	ELOF1 PPI subnetwork	0.17	>=0.20	PPP3R1 (2.6)	EIF4EBP1 (2.1)	MCM8 (1.9)	CDC5L (1.8)	CCDC97 (1.6)	HNRNPUL1 (0.7)	CDCA7 (0.5)	ENSG00000251323 (0.4)	ENSG00000226674 (0.4)	CDKN1B (0.2)
ENSG00000092203	TOX4 PPI subnetwork	0.17	>=0.20	HNRNPUL1 (1.9)	CCDC97 (1.8)	LMNB2 (0.9)	CDKN1B (0.8)	ENSG00000226674 (0.8)	HDAC9 (0.7)	GNG7 (0.6)	CDCA7 (0.6)	API5 (0.6)	GAB2 (0.5)
ENSG00000068903	SIRT2 PPI subnetwork	0.18	>=0.20	GNG7 (2.6)	RBFOX3 (2.4)	PPP2R2B (1.6)	CDKN1B (1.3)	PPP3R1 (1.0)	USP35 (0.8)	EIF4EBP1 (0.7)	AXL (0.7)	ZNF385B (0.6)	AMH (0.1)
GO:0016849	phosphorus-oxygen lyase activity	0.18	>=0.20	APOLD1 (2.9)	USP35 (1.6)	ENSG00000251323 (1.6)	ZNF385B (1.5)	GNG7 (1.4)	PPP2R2B (1.3)	AXL (1.2)	AMH (1.1)	ENSG00000226674 (1.1)	HDAC9 (0.5)
ENSG00000013297	CLDN11 PPI subnetwork	0.18	>=0.20	AXL (2.4)	RBFOX3 (2.0)	AMH (1.8)	PPP3R1 (1.4)	BMP4 (1.1)	CCDC97 (0.7)	API5 (0.7)	EIF4EBP1 (0.5)	HDAC9 (0.4)	ENSG00000251323 (0.3)
ENSG00000159479	MED8 PPI subnetwork	0.18	>=0.20	CCDC97 (3.5)	PNO1 (1.7)	HNRNPUL1 (1.5)	CDC5L (1.1)	USP35 (0.9)	PPP2R2B (0.8)	LMNB2 (0.7)	API5 (0.7)	PPP3R1 (0.6)	AXL (0.5)
ENSG00000143768	LEFTY2 PPI subnetwork	0.18	>=0.20	HNRNPUL1 (5.0)	CCDC97 (3.5)	BMP4 (1.2)	LMNB2 (1.1)	GNG7 (0.9)	ZNF385B (0.8)	AXL (0.8)	API5 (0.6)	EIF4EBP1 (0.5)	GAB2 (0.3)
ENSG00000182180	MRPS16 PPI subnetwork	0.18	>=0.20	PNO1 (3.7)	EIF4EBP1 (2.2)	CDCA7 (1.4)	CDC5L (1.4)	API5 (0.9)	RBFOX3 (0.5)	LMNB2 (0.5)	PPP2R2B (0.4)	CCDC97 (0.2)	ENSG00000226674 (0.2)
ENSG00000044115	CTNNA1 PPI subnetwork	0.18	>=0.20	API5 (1.6)	AXL (1.5)	HNRNPUL1 (1.1)	PPP3R1 (1.1)	CDC5L (1.0)	PNO1 (0.9)	BMP4 (0.8)	LMNB2 (0.6)	GAB2 (0.5)	CDKN1B (0.4)
GO:0005525	GTP binding	0.18	>=0.20	PPP3R1 (1.8)	API5 (1.6)	GNG7 (1.4)	PNO1 (1.3)	USP35 (0.8)	HDAC9 (0.7)	AXL (0.5)	ENSG00000251323 (0.4)	RBFOX3 (0.4)	ZNF385B (0.3)
ENSG00000173210	ABLIM3 PPI subnetwork	0.18	>=0.20	AXL (2.4)	EIF4EBP1 (1.5)	LMNB2 (1.4)	API5 (1.2)	ENSG00000251323 (0.7)	USP35 (0.7)	PPP2R2B (0.6)	CDC5L (0.4)	PPP3R1 (0.3)	ZNF385B (0.3)
ENSG00000175602	CCDC85B PPI subnetwork	0.18	>=0.20	USP35 (3.0)	CDC5L (1.7)	ENSG00000226674 (1.3)	APOLD1 (1.2)	HNRNPUL1 (0.9)	API5 (0.6)	EIF4EBP1 (0.5)	PPP2R2B (0.5)	CDKN1B (0.4)	GAB2 (0.4)
GO:0032182	small conjugating protein binding	0.18	>=0.20	HNRNPUL1 (2.1)	CCDC97 (2.0)	CDC5L (1.9)	CDCA7 (0.8)	MCM8 (0.8)	EIF4EBP1 (0.8)	ZNF385B (0.7)	HDAC9 (0.7)	AMH (0.7)	AXL (0.6)
ENSG00000130382	MLLT1 PPI subnetwork	0.18	>=0.20	HNRNPUL1 (3.0)	CCDC97 (2.5)	EIF4EBP1 (1.3)	GAB2 (1.2)	GNG7 (0.7)	PPP3R1 (0.7)	API5 (0.4)	HDAC9 (0.4)	CDKN1B (0.3)	MCM8 (0.3)
ENSG00000006062	MAP3K14 PPI subnetwork	0.18	>=0.20	PNO1 (1.9)	API5 (1.6)	CDC5L (1.5)	CDCA7 (1.2)	LMNB2 (1.2)	CCDC97 (0.9)	GAB2 (0.6)	HNRNPUL1 (0.6)	BMP4 (0.5)	ENSG00000226674 (0.3)
MP:0000036	absent semicircular canals	0.18	>=0.20	ENSG00000226674 (1.8)	HDAC9 (1.4)	BMP4 (1.3)	CDCA7 (1.3)	CDKN1B (1.1)	EIF4EBP1 (0.7)	HNRNPUL1 (0.6)	ENSG00000251323 (0.6)	ZNF385B (0.2)	CCDC97 (0.1)
GO:0051090	regulation of sequence-specific DNA binding transcription factor activity	0.18	>=0.20	CDKN1B (2.2)	HDAC9 (1.8)	GAB2 (1.7)	BMP4 (1.4)	EIF4EBP1 (1.4)	CCDC97 (0.9)	USP35 (0.7)	HNRNPUL1 (0.5)	LMNB2 (0.4)	ZNF385B (0.4)
ENSG00000139637	C12orf10 PPI subnetwork	0.18	>=0.20	EIF4EBP1 (3.0)	ENSG00000251323 (1.7)	CDC5L (1.7)	BMP4 (1.4)	AXL (0.8)	PPP3R1 (0.8)	HDAC9 (0.8)	API5 (0.7)	GNG7 (0.6)	PNO1 (0.2)
ENSG00000141646	SMAD4 PPI subnetwork	0.18	>=0.20	PPP3R1 (2.7)	CCDC97 (2.1)	HNRNPUL1 (2.0)	LMNB2 (1.4)	CDKN1B (1.0)	BMP4 (1.0)	API5 (0.8)	USP35 (0.8)	APOLD1 (0.2)	ENSG00000251323 (0.1)
ENSG00000175115	PACS1 PPI subnetwork	0.18	>=0.20	RBFOX3 (2.4)	PPP2R2B (2.3)	GAB2 (2.0)	PPP3R1 (1.8)	GNG7 (1.4)	USP35 (1.3)	ENSG00000251323 (1.0)	AXL (0.7)	ENSG00000226674 (0.6)	LMNB2 (0.6)
GO:0005814	centriole	0.18	>=0.20	MCM8 (3.5)	LMNB2 (3.1)	USP35 (0.7)	CDCA7 (0.7)	ZNF385B (0.7)	ENSG00000226674 (0.5)	HNRNPUL1 (0.3)	APOLD1 (0.2)	CDC5L (0.1)	ENSG00000251323 (0.1)
GO:0006900	membrane budding	0.18	>=0.20	USP35 (2.5)	ENSG00000226674 (1.9)	CCDC97 (1.5)	HDAC9 (1.3)	GAB2 (1.2)	API5 (1.1)	CDKN1B (0.6)	EIF4EBP1 (0.6)	PPP3R1 (0.4)	PPP2R2B (0.1)
ENSG00000213341	CHUK PPI subnetwork	0.18	>=0.20	PPP3R1 (1.8)	LMNB2 (1.7)	HNRNPUL1 (1.3)	API5 (0.8)	MCM8 (0.8)	CDC5L (0.8)	USP35 (0.8)	CDKN1B (0.7)	GAB2 (0.6)	CCDC97 (0.5)
REACTOME_INHIBITION_OF_THE_PROTEOLYTIC_ACTIVITY_OF_APCC_REQUIRED_FOR_THE_ONSET_OF_ANAPHASE_BY_MITOTIC_SPINDLE_CHECKPOINT_COMPONENTS	REACTOME_INHIBITION_OF_THE_PROTEOLYTIC_ACTIVITY_OF_APCC_REQUIRED_FOR_THE_ONSET_OF_ANAPHASE_BY_MITOTIC_SPINDLE_CHECKPOINT_COMPONENTS	0.18	>=0.20	CDCA7 (2.1)	MCM8 (1.5)	API5 (1.2)	LMNB2 (1.1)	ZNF385B (0.7)	BMP4 (0.5)	PPP3R1 (0.5)	ENSG00000226674 (0.4)	USP35 (0.0)	AXL (-0.0)
REACTOME_INACTIVATION_OF_APCC_VIA_DIRECT_INHIBITION_OF_THE_APCC_COMPLEX	REACTOME_INACTIVATION_OF_APCC_VIA_DIRECT_INHIBITION_OF_THE_APCC_COMPLEX	0.18	>=0.20	CDCA7 (2.1)	MCM8 (1.5)	API5 (1.2)	LMNB2 (1.1)	ZNF385B (0.7)	BMP4 (0.5)	PPP3R1 (0.5)	ENSG00000226674 (0.4)	USP35 (0.0)	AXL (-0.0)
GO:0006362	transcription elongation from RNA polymerase I promoter	0.18	>=0.20	PNO1 (2.3)	CDC5L (1.3)	ENSG00000226674 (0.7)	PPP3R1 (0.5)	AMH (0.5)	API5 (0.4)	ENSG00000251323 (0.4)	HDAC9 (0.4)	AXL (0.3)	GNG7 (0.2)
ENSG00000189162	ENSG00000189162 PPI subnetwork	0.18	>=0.20	API5 (2.0)	CDKN1B (1.9)	PNO1 (1.3)	EIF4EBP1 (1.1)	HNRNPUL1 (1.0)	GAB2 (0.9)	BMP4 (0.8)	CDC5L (0.8)	CCDC97 (0.7)	PPP3R1 (0.5)
GO:0005759	mitochondrial matrix	0.18	>=0.20	GNG7 (1.1)	EIF4EBP1 (0.9)	ZNF385B (0.9)	CDC5L (0.6)	APOLD1 (0.5)	USP35 (0.5)	MCM8 (0.4)	PNO1 (0.3)	API5 (0.2)	AMH (0.2)
GO:0003743	translation initiation factor activity	0.18	>=0.20	API5 (2.4)	PNO1 (2.2)	CDC5L (1.9)	HDAC9 (0.7)	PPP3R1 (0.5)	PPP2R2B (0.5)	CCDC97 (0.5)	BMP4 (0.4)	EIF4EBP1 (0.3)	HNRNPUL1 (0.2)
ENSG00000172053	QARS PPI subnetwork	0.18	>=0.20	EIF4EBP1 (5.0)	PNO1 (2.6)	HDAC9 (1.7)	CDC5L (1.4)	CDCA7 (1.2)	CCDC97 (0.8)	CDKN1B (0.4)	ENSG00000251323 (0.3)	LMNB2 (0.1)	HNRNPUL1 (-0.1)
ENSG00000109103	UNC119 PPI subnetwork	0.18	>=0.20	BMP4 (3.2)	LMNB2 (2.2)	EIF4EBP1 (1.9)	PPP2R2B (0.9)	PNO1 (0.9)	AXL (0.6)	HDAC9 (0.4)	PPP3R1 (0.4)	CDCA7 (0.3)	CDKN1B (0.2)
MP:0001924	infertility	0.18	>=0.20	ENSG00000226674 (2.5)	RBFOX3 (1.8)	APOLD1 (1.7)	MCM8 (0.9)	AXL (0.8)	HDAC9 (0.7)	ENSG00000251323 (0.6)	PPP3R1 (0.5)	GNG7 (0.4)	AMH (0.4)
ENSG00000214026	MRPL23 PPI subnetwork	0.18	>=0.20	API5 (3.2)	PNO1 (2.5)	LMNB2 (1.4)	USP35 (0.8)	EIF4EBP1 (0.7)	CDC5L (0.5)	CDCA7 (0.5)	BMP4 (0.4)	CCDC97 (0.1)	AXL (-0.1)
ENSG00000155329	ZCCHC10 PPI subnetwork	0.18	>=0.20	PPP2R2B (1.4)	PNO1 (1.3)	HNRNPUL1 (1.2)	EIF4EBP1 (1.0)	CDC5L (1.0)	LMNB2 (0.9)	PPP3R1 (0.7)	CCDC97 (0.2)	GNG7 (0.1)	API5 (0.1)
GO:0007091	mitotic metaphase/anaphase transition	0.18	>=0.20	CDCA7 (1.8)	MCM8 (1.5)	LMNB2 (1.5)	CDC5L (1.2)	API5 (0.6)	PPP2R2B (0.5)	CDKN1B (0.4)	USP35 (0.2)	RBFOX3 (0.2)	APOLD1 (0.1)
ENSG00000171421	MRPL36 PPI subnetwork	0.18	>=0.20	API5 (2.4)	PNO1 (2.4)	LMNB2 (2.2)	CDCA7 (1.0)	MCM8 (0.9)	EIF4EBP1 (0.5)	AMH (0.2)	BMP4 (0.2)	CDC5L (0.2)	APOLD1 (-0.2)
ENSG00000023191	RNH1 PPI subnetwork	0.18	>=0.20	ENSG00000251323 (1.7)	MCM8 (1.5)	CDC5L (1.2)	USP35 (1.1)	API5 (0.8)	CDKN1B (0.7)	LMNB2 (0.6)	AMH (0.5)	AXL (0.4)	GAB2 (0.4)
ENSG00000106588	PSMA2 PPI subnetwork	0.18	>=0.20	API5 (3.1)	PNO1 (2.3)	PPP3R1 (1.6)	CDC5L (1.3)	CCDC97 (0.9)	LMNB2 (0.8)	HDAC9 (0.6)	RBFOX3 (0.2)	PPP2R2B (0.2)	BMP4 (0.0)
ENSG00000184203	PPP1R2 PPI subnetwork	0.18	>=0.20	PPP3R1 (1.8)	GNG7 (1.6)	HNRNPUL1 (1.5)	API5 (1.0)	RBFOX3 (0.9)	PPP2R2B (0.7)	MCM8 (0.6)	HDAC9 (0.5)	CDC5L (0.4)	CDKN1B (0.3)
ENSG00000187558	ENSG00000187558 PPI subnetwork	0.18	>=0.20	PPP3R1 (1.8)	GNG7 (1.6)	HNRNPUL1 (1.5)	API5 (1.0)	RBFOX3 (0.9)	PPP2R2B (0.7)	MCM8 (0.6)	HDAC9 (0.5)	CDC5L (0.4)	CDKN1B (0.3)
ENSG00000042429	MED17 PPI subnetwork	0.18	>=0.20	CCDC97 (4.6)	LMNB2 (1.9)	HNRNPUL1 (1.8)	CDC5L (1.5)	PNO1 (1.3)	GNG7 (0.7)	PPP2R2B (0.6)	PPP3R1 (0.6)	MCM8 (0.4)	CDKN1B (0.3)
ENSG00000171867	PRNP PPI subnetwork	0.18	>=0.20	RBFOX3 (2.0)	PPP2R2B (1.9)	GNG7 (1.6)	AXL (1.4)	PPP3R1 (1.0)	CCDC97 (0.9)	CDC5L (0.8)	ENSG00000251323 (0.8)	API5 (0.6)	HNRNPUL1 (0.6)
ENSG00000136485	DCAF7 PPI subnetwork	0.18	>=0.20	PPP3R1 (3.3)	CCDC97 (2.3)	HDAC9 (2.0)	GAB2 (1.3)	HNRNPUL1 (1.2)	GNG7 (0.8)	CDKN1B (0.6)	EIF4EBP1 (0.5)	LMNB2 (0.4)	AXL (0.3)
GO:0016712	oxidoreductase activity, acting on paired donors, with incorporation or reduction of molecular oxygen, reduced flavin or flavoprotein as one donor, and incorporation of one atom of oxygen	0.18	>=0.20	ZNF385B (2.4)	BMP4 (1.2)	GAB2 (1.0)	ENSG00000251323 (0.6)	ENSG00000226674 (0.6)	CDC5L (0.5)	RBFOX3 (0.4)	AMH (0.4)	HDAC9 (0.3)	CDKN1B (0.2)
MP:0000162	lordosis	0.18	>=0.20	CDKN1B (2.1)	ZNF385B (1.8)	AXL (1.6)	BMP4 (1.3)	LMNB2 (1.2)	EIF4EBP1 (1.2)	APOLD1 (0.8)	CCDC97 (0.6)	ENSG00000226674 (0.5)	PPP2R2B (0.4)
ENSG00000114686	MRPL3 PPI subnetwork	0.18	>=0.20	API5 (3.4)	PNO1 (2.7)	LMNB2 (1.6)	CDC5L (1.1)	USP35 (0.8)	CDCA7 (0.3)	EIF4EBP1 (0.3)	APOLD1 (0.1)	BMP4 (0.1)	GAB2 (-0.0)
ENSG00000152268	ENSG00000152268 PPI subnetwork	0.18	>=0.20	GNG7 (1.6)	PPP3R1 (1.0)	MCM8 (0.8)	HDAC9 (0.7)	PPP2R2B (0.7)	RBFOX3 (0.6)	API5 (0.6)	CDC5L (0.6)	USP35 (0.6)	HNRNPUL1 (0.5)
ENSG00000205220	PSMB10 PPI subnetwork	0.18	>=0.20	API5 (2.2)	PNO1 (1.5)	CCDC97 (1.1)	CDC5L (1.1)	HDAC9 (0.7)	LMNB2 (0.6)	APOLD1 (0.5)	CDKN1B (0.4)	BMP4 (0.2)	HNRNPUL1 (0.1)
ENSG00000125818	PSMF1 PPI subnetwork	0.18	>=0.20	API5 (1.5)	HDAC9 (1.4)	LMNB2 (1.4)	CCDC97 (1.2)	PNO1 (1.1)	CDC5L (0.5)	BMP4 (0.5)	AXL (0.3)	CDKN1B (0.3)	PPP2R2B (0.2)
ENSG00000175536	LIPT2 PPI subnetwork	0.18	>=0.20	CDC5L (3.1)	PNO1 (2.5)	ENSG00000251323 (1.5)	API5 (1.1)	CDCA7 (1.0)	HNRNPUL1 (0.9)	MCM8 (0.8)	RBFOX3 (0.2)	LMNB2 (0.2)	AMH (0.0)
ENSG00000196220	SRGAP3 PPI subnetwork	0.18	>=0.20	GNG7 (2.1)	HNRNPUL1 (2.1)	API5 (1.4)	CDC5L (1.1)	PPP2R2B (0.7)	RBFOX3 (0.6)	PPP3R1 (0.5)	LMNB2 (0.4)	GAB2 (0.4)	AXL (0.2)
GO:0006364	rRNA processing	0.18	>=0.20	PNO1 (3.4)	EIF4EBP1 (1.2)	CDC5L (1.1)	AMH (0.8)	API5 (0.7)	CDCA7 (0.7)	CCDC97 (0.5)	MCM8 (0.4)	AXL (0.3)	LMNB2 (0.0)
ENSG00000134318	ROCK2 PPI subnetwork	0.18	>=0.20	RBFOX3 (3.4)	PPP3R1 (2.5)	ZNF385B (1.8)	ENSG00000226674 (1.2)	GNG7 (1.0)	AXL (0.9)	CDCA7 (0.7)	PPP2R2B (0.5)	HDAC9 (0.4)	CDKN1B (0.3)
ENSG00000189403	HMGB1 PPI subnetwork	0.18	>=0.20	HNRNPUL1 (3.4)	CDKN1B (2.3)	CCDC97 (1.4)	ENSG00000251323 (1.0)	RBFOX3 (0.9)	GAB2 (0.8)	PPP2R2B (0.7)	PPP3R1 (0.7)	LMNB2 (0.6)	API5 (0.5)
ENSG00000128487	SPECC1 PPI subnetwork	0.18	>=0.20	AXL (2.6)	EIF4EBP1 (1.8)	LMNB2 (1.3)	API5 (1.1)	ENSG00000251323 (0.7)	USP35 (0.5)	RBFOX3 (0.3)	CDCA7 (0.3)	CDC5L (0.2)	ENSG00000226674 (0.2)
GO:0071158	positive regulation of cell cycle arrest	0.18	>=0.20	API5 (1.4)	PNO1 (1.3)	EIF4EBP1 (1.2)	CCDC97 (1.1)	HDAC9 (0.9)	USP35 (0.5)	CDC5L (0.5)	LMNB2 (0.3)	APOLD1 (0.2)	RBFOX3 (0.1)
MP:0000088	short mandible	0.18	>=0.20	BMP4 (4.0)	EIF4EBP1 (1.8)	ZNF385B (1.7)	CCDC97 (1.4)	AMH (0.8)	HNRNPUL1 (0.7)	LMNB2 (0.5)	CDCA7 (0.5)	ENSG00000226674 (0.3)	ENSG00000251323 (0.3)
ENSG00000185920	PTCH1 PPI subnetwork	0.18	>=0.20	ZNF385B (2.7)	AMH (2.0)	LMNB2 (1.7)	CDCA7 (1.5)	RBFOX3 (1.5)	ENSG00000251323 (1.3)	USP35 (1.0)	API5 (0.5)	MCM8 (0.3)	PPP3R1 (0.3)
ENSG00000159251	ACTC1 PPI subnetwork	0.18	>=0.20	AXL (2.9)	PPP3R1 (1.9)	HNRNPUL1 (1.4)	ENSG00000251323 (1.3)	PPP2R2B (1.3)	API5 (0.9)	RBFOX3 (0.8)	HDAC9 (0.2)	CDKN1B (0.2)	CCDC97 (0.2)
GO:0022411	cellular component disassembly	0.18	>=0.20	GAB2 (1.5)	CDKN1B (1.5)	LMNB2 (0.9)	PPP2R2B (0.7)	EIF4EBP1 (0.6)	ENSG00000226674 (0.6)	CDC5L (0.5)	CDCA7 (0.4)	API5 (0.3)	PPP3R1 (0.2)
ENSG00000131051	RBM39 PPI subnetwork	0.18	>=0.20	CDC5L (1.8)	ZNF385B (1.6)	CDCA7 (1.3)	HNRNPUL1 (1.3)	USP35 (1.1)	GAB2 (1.1)	PNO1 (0.8)	ENSG00000226674 (0.8)	CDKN1B (0.6)	AMH (0.6)
GO:0090307	spindle assembly involved in mitosis	0.18	>=0.20	ENSG00000251323 (2.0)	LMNB2 (1.6)	GAB2 (1.2)	CDCA7 (1.0)	MCM8 (1.0)	CDKN1B (1.0)	PPP2R2B (0.6)	APOLD1 (0.5)	API5 (0.3)	RBFOX3 (0.2)
ENSG00000102893	PHKB PPI subnetwork	0.18	>=0.20	GNG7 (2.5)	RBFOX3 (2.4)	CDKN1B (1.4)	PPP3R1 (1.3)	PPP2R2B (1.2)	AXL (1.1)	EIF4EBP1 (0.9)	GAB2 (0.8)	USP35 (0.6)	API5 (0.4)
ENSG00000101557	USP14 PPI subnetwork	0.18	>=0.20	API5 (2.8)	PNO1 (1.6)	CCDC97 (1.1)	CDC5L (1.0)	LMNB2 (0.9)	AMH (0.6)	PPP3R1 (0.4)	RBFOX3 (0.4)	HDAC9 (0.1)	USP35 (0.1)
ENSG00000086205	FOLH1 PPI subnetwork	0.18	>=0.20	CDKN1B (2.5)	ENSG00000226674 (2.3)	USP35 (1.5)	GNG7 (1.4)	ZNF385B (1.1)	ENSG00000251323 (0.9)	HDAC9 (0.8)	APOLD1 (0.7)	CDCA7 (0.4)	HNRNPUL1 (0.4)
ENSG00000115953	ENSG00000115953 PPI subnetwork	0.18	>=0.20	GNG7 (3.9)	RBFOX3 (2.6)	PPP2R2B (1.6)	APOLD1 (1.1)	CDKN1B (1.1)	MCM8 (1.0)	ZNF385B (0.7)	ENSG00000226674 (0.5)	ENSG00000251323 (0.3)	HNRNPUL1 (0.2)
ENSG00000196943	C14orf21 PPI subnetwork	0.18	>=0.20	PNO1 (5.2)	CDC5L (2.2)	AMH (1.5)	API5 (1.2)	CDCA7 (1.0)	EIF4EBP1 (0.6)	AXL (0.5)	MCM8 (0.2)	LMNB2 (0.2)	BMP4 (0.0)
ENSG00000177791	MYOZ1 PPI subnetwork	0.18	>=0.20	BMP4 (1.9)	HNRNPUL1 (1.5)	ENSG00000226674 (1.1)	GNG7 (1.1)	RBFOX3 (1.0)	EIF4EBP1 (0.8)	AXL (0.8)	ZNF385B (0.5)	CCDC97 (0.2)	LMNB2 (0.2)
ENSG00000067715	SYT1 PPI subnetwork	0.18	>=0.20	RBFOX3 (4.5)	GNG7 (2.3)	PPP2R2B (1.5)	PPP3R1 (1.4)	GAB2 (1.3)	CDKN1B (1.0)	ZNF385B (1.0)	APOLD1 (0.9)	API5 (0.7)	HDAC9 (0.4)
ENSG00000100813	ACIN1 PPI subnetwork	0.18	>=0.20	CCDC97 (2.9)	PPP3R1 (2.5)	CDC5L (1.4)	PNO1 (1.2)	HNRNPUL1 (1.2)	API5 (0.9)	GNG7 (0.8)	ENSG00000251323 (0.8)	GAB2 (0.6)	PPP2R2B (0.4)
MP:0006069	abnormal retinal neuronal layer morphology	0.18	>=0.20	HDAC9 (2.2)	APOLD1 (1.7)	ENSG00000251323 (1.5)	ENSG00000226674 (1.4)	ZNF385B (1.2)	PPP2R2B (1.1)	BMP4 (1.0)	EIF4EBP1 (0.8)	HNRNPUL1 (0.4)	GNG7 (0.4)
ENSG00000105364	MRPL4 PPI subnetwork	0.18	>=0.20	API5 (2.8)	CDC5L (2.2)	LMNB2 (1.7)	PNO1 (1.7)	CCDC97 (0.6)	AXL (0.3)	APOLD1 (0.2)	ENSG00000226674 (0.2)	CDCA7 (0.2)	HNRNPUL1 (0.2)
REACTOME_PURINE_METABOLISM	REACTOME_PURINE_METABOLISM	0.18	>=0.20	CDCA7 (2.5)	GNG7 (2.2)	PNO1 (1.5)	HDAC9 (1.2)	ZNF385B (0.8)	EIF4EBP1 (0.5)	API5 (0.3)	AXL (0.3)	MCM8 (0.2)	AMH (-0.1)
GO:0016538	cyclin-dependent protein kinase regulator activity	0.18	>=0.20	GAB2 (2.2)	CDKN1B (2.2)	ENSG00000226674 (1.4)	APOLD1 (1.2)	EIF4EBP1 (0.9)	BMP4 (0.7)	MCM8 (0.7)	LMNB2 (0.6)	HDAC9 (0.5)	HNRNPUL1 (0.2)
ENSG00000134759	ELP2 PPI subnetwork	0.18	>=0.20	CDC5L (3.7)	CCDC97 (2.2)	API5 (1.6)	HNRNPUL1 (1.4)	USP35 (1.4)	PNO1 (1.4)	LMNB2 (0.7)	PPP3R1 (0.5)	GAB2 (0.4)	ZNF385B (0.4)
MP:0002566	abnormal sexual interaction	0.18	>=0.20	RBFOX3 (2.8)	ZNF385B (2.6)	AMH (2.6)	APOLD1 (1.7)	ENSG00000226674 (1.2)	ENSG00000251323 (0.7)	GNG7 (0.5)	CDCA7 (0.4)	AXL (0.2)	GAB2 (0.2)
GO:0005758	mitochondrial intermembrane space	0.18	>=0.20	EIF4EBP1 (1.6)	GAB2 (1.3)	PNO1 (1.3)	GNG7 (1.2)	AMH (1.1)	API5 (0.9)	ENSG00000251323 (0.7)	ZNF385B (0.5)	USP35 (0.3)	APOLD1 (0.2)
ENSG00000198576	ARC PPI subnetwork	0.18	>=0.20	RBFOX3 (4.0)	PPP3R1 (3.5)	GNG7 (2.2)	GAB2 (1.4)	HDAC9 (0.8)	ENSG00000226674 (0.7)	AMH (0.6)	APOLD1 (0.3)	PPP2R2B (0.3)	ZNF385B (0.1)
ENSG00000157168	NRG1 PPI subnetwork	0.18	>=0.20	PPP3R1 (2.2)	HNRNPUL1 (1.9)	GNG7 (1.7)	CDC5L (1.4)	AMH (1.2)	CCDC97 (1.1)	CDCA7 (1.0)	LMNB2 (0.8)	HDAC9 (0.7)	MCM8 (0.5)
ENSG00000154229	PRKCA PPI subnetwork	0.18	>=0.20	RBFOX3 (3.3)	GNG7 (2.7)	APOLD1 (1.7)	PPP2R2B (1.6)	HDAC9 (1.5)	PPP3R1 (1.2)	GAB2 (1.0)	ZNF385B (0.6)	AXL (0.5)	HNRNPUL1 (0.4)
ENSG00000007174	DNAH9 PPI subnetwork	0.18	>=0.20	HNRNPUL1 (2.3)	EIF4EBP1 (2.1)	CCDC97 (2.1)	GAB2 (2.0)	ENSG00000226674 (1.6)	CDCA7 (1.4)	CDKN1B (1.3)	ZNF385B (1.0)	USP35 (0.7)	BMP4 (0.7)
GO:0005667	transcription factor complex	0.18	>=0.20	BMP4 (2.4)	HNRNPUL1 (2.3)	CCDC97 (2.2)	APOLD1 (1.6)	CDC5L (1.4)	LMNB2 (1.4)	EIF4EBP1 (1.2)	CDCA7 (1.1)	CDKN1B (1.1)	PNO1 (0.5)
ENSG00000177200	CHD9 PPI subnetwork	0.19	>=0.20	CCDC97 (3.5)	CDC5L (1.6)	HNRNPUL1 (1.5)	PNO1 (1.2)	ZNF385B (1.2)	LMNB2 (1.1)	PPP3R1 (0.9)	API5 (0.8)	GNG7 (0.8)	PPP2R2B (0.7)
ENSG00000143748	NVL PPI subnetwork	0.19	>=0.20	PNO1 (4.9)	CDC5L (2.1)	CDCA7 (1.2)	EIF4EBP1 (0.8)	API5 (0.6)	AXL (0.4)	HDAC9 (0.2)	ENSG00000251323 (0.1)	LMNB2 (0.0)	ENSG00000226674 (0.0)
ENSG00000174996	KLC2 PPI subnetwork	0.19	>=0.20	GNG7 (2.5)	RBFOX3 (1.9)	ENSG00000226674 (1.2)	CCDC97 (1.2)	USP35 (1.1)	AXL (0.6)	PPP3R1 (0.5)	HDAC9 (0.5)	HNRNPUL1 (0.5)	BMP4 (0.4)
ENSG00000139505	MTMR6 PPI subnetwork	0.19	>=0.20	EIF4EBP1 (2.3)	HNRNPUL1 (2.3)	CCDC97 (2.1)	GAB2 (1.7)	CDCA7 (1.3)	ENSG00000226674 (1.3)	ZNF385B (1.1)	CDKN1B (1.0)	BMP4 (0.8)	RBFOX3 (0.8)
REACTOME_APCCCDC20_MEDIATED_DEGRADATION_OF_SECURIN	REACTOME_APCCCDC20_MEDIATED_DEGRADATION_OF_SECURIN	0.19	>=0.20	API5 (2.2)	PNO1 (1.4)	CCDC97 (0.8)	CDC5L (0.7)	LMNB2 (0.6)	HDAC9 (0.6)	PPP3R1 (0.3)	BMP4 (0.3)	EIF4EBP1 (0.0)	MCM8 (-0.1)
MP:0009142	decreased prepulse inhibition	0.19	>=0.20	HDAC9 (2.9)	ENSG00000226674 (2.3)	RBFOX3 (1.8)	PPP3R1 (1.5)	PPP2R2B (1.4)	AXL (1.3)	GNG7 (1.1)	CDCA7 (0.6)	APOLD1 (0.5)	BMP4 (0.5)
MP:0000937	abnormal motor neuron morphology	0.19	>=0.20	RBFOX3 (2.5)	BMP4 (1.4)	ENSG00000226674 (1.3)	PPP2R2B (1.0)	ZNF385B (0.8)	USP35 (0.8)	GNG7 (0.7)	EIF4EBP1 (0.3)	HDAC9 (0.3)	CDC5L (-0.0)
ENSG00000164244	PRRC1 PPI subnetwork	0.19	>=0.20	PPP3R1 (3.5)	CCDC97 (3.3)	API5 (2.8)	HNRNPUL1 (2.6)	CDC5L (2.3)	USP35 (1.1)	PNO1 (0.8)	ENSG00000251323 (0.4)	ENSG00000226674 (0.1)	LMNB2 (0.1)
GO:2000241	regulation of reproductive process	0.19	>=0.20	ENSG00000251323 (2.7)	CCDC97 (1.6)	AMH (1.5)	API5 (1.3)	HDAC9 (1.2)	HNRNPUL1 (1.0)	CDC5L (0.8)	EIF4EBP1 (0.7)	CDCA7 (0.7)	PNO1 (0.5)
ENSG00000111344	RASAL1 PPI subnetwork	0.19	>=0.20	HDAC9 (2.6)	PPP3R1 (2.1)	GNG7 (2.0)	GAB2 (1.9)	PPP2R2B (1.8)	ZNF385B (0.9)	EIF4EBP1 (0.8)	API5 (0.6)	CDKN1B (0.3)	BMP4 (0.2)
GO:0031497	chromatin assembly	0.19	>=0.20	CDKN1B (3.8)	ENSG00000251323 (2.0)	MCM8 (1.4)	GAB2 (1.1)	CDCA7 (0.8)	RBFOX3 (0.5)	ZNF385B (0.5)	GNG7 (0.3)	LMNB2 (0.3)	PPP3R1 (0.3)
ENSG00000103197	TSC2 PPI subnetwork	0.19	>=0.20	PPP3R1 (2.3)	CCDC97 (1.8)	HNRNPUL1 (1.8)	HDAC9 (1.8)	USP35 (1.3)	PPP2R2B (1.1)	CDCA7 (0.9)	PNO1 (0.8)	GAB2 (0.6)	LMNB2 (0.6)
MP:0003998	decreased thermal nociceptive threshold	0.19	>=0.20	ZNF385B (1.9)	RBFOX3 (1.9)	GAB2 (1.9)	CDC5L (1.4)	AMH (1.2)	GNG7 (1.0)	PPP2R2B (1.0)	USP35 (1.0)	AXL (0.6)	LMNB2 (0.3)
ENSG00000131828	PDHA1 PPI subnetwork	0.19	>=0.20	API5 (3.2)	CDC5L (1.3)	APOLD1 (1.2)	CCDC97 (1.2)	EIF4EBP1 (0.8)	PNO1 (0.8)	RBFOX3 (0.7)	GNG7 (0.5)	CDKN1B (0.2)	HNRNPUL1 (0.2)
ENSG00000125484	GTF3C4 PPI subnetwork	0.19	>=0.20	PNO1 (2.4)	ENSG00000251323 (1.4)	MCM8 (1.4)	EIF4EBP1 (1.0)	CDC5L (0.9)	API5 (0.7)	CDCA7 (0.6)	LMNB2 (0.2)	AMH (0.1)	BMP4 (0.1)
KEGG_GLYOXYLATE_AND_DICARBOXYLATE_METABOLISM	KEGG_GLYOXYLATE_AND_DICARBOXYLATE_METABOLISM	0.19	>=0.20	AMH (1.8)	EIF4EBP1 (1.5)	USP35 (1.5)	ZNF385B (1.1)	RBFOX3 (0.9)	LMNB2 (0.7)	ENSG00000251323 (0.6)	AXL (0.4)	MCM8 (0.4)	GAB2 (0.4)
ENSG00000100888	CHD8 PPI subnetwork	0.19	>=0.20	PPP3R1 (2.1)	CCDC97 (2.0)	CDKN1B (1.8)	HNRNPUL1 (1.4)	ENSG00000226674 (0.9)	LMNB2 (0.5)	CDC5L (0.4)	API5 (0.3)	EIF4EBP1 (0.2)	GNG7 (0.2)
REACTOME_UBIQUITIN:DEPENDENT_DEGRADATION_OF_CYCLIN_D1	REACTOME_UBIQUITIN:DEPENDENT_DEGRADATION_OF_CYCLIN_D1	0.19	>=0.20	API5 (2.0)	PNO1 (1.8)	HDAC9 (1.2)	CCDC97 (1.0)	LMNB2 (0.7)	CDC5L (0.7)	BMP4 (0.3)	EIF4EBP1 (0.2)	APOLD1 (0.2)	RBFOX3 (-0.1)
REACTOME_UBIQUITIN:DEPENDENT_DEGRADATION_OF_CYCLIN_D	REACTOME_UBIQUITIN:DEPENDENT_DEGRADATION_OF_CYCLIN_D	0.19	>=0.20	API5 (2.0)	PNO1 (1.8)	HDAC9 (1.2)	CCDC97 (1.0)	LMNB2 (0.7)	CDC5L (0.7)	BMP4 (0.3)	EIF4EBP1 (0.2)	APOLD1 (0.2)	RBFOX3 (-0.1)
ENSG00000117385	LEPRE1 PPI subnetwork	0.19	>=0.20	CCDC97 (3.0)	GNG7 (1.6)	ZNF385B (1.3)	LMNB2 (1.2)	PNO1 (1.2)	CDKN1B (0.9)	GAB2 (0.9)	CDC5L (0.7)	API5 (0.5)	PPP3R1 (0.4)
ENSG00000130589	RP4-697K14.7 PPI subnetwork	0.19	>=0.20	HNRNPUL1 (2.4)	EIF4EBP1 (2.3)	CCDC97 (2.1)	GAB2 (2.1)	CDCA7 (1.4)	ENSG00000226674 (1.3)	CDKN1B (1.3)	ZNF385B (1.0)	USP35 (0.8)	BMP4 (0.7)
ENSG00000183337	BCOR PPI subnetwork	0.19	>=0.20	HNRNPUL1 (2.4)	CCDC97 (1.8)	ENSG00000226674 (1.6)	ZNF385B (1.6)	HDAC9 (1.2)	CDCA7 (1.0)	GNG7 (0.8)	LMNB2 (0.5)	EIF4EBP1 (0.5)	CDKN1B (0.5)
ENSG00000165868	HSPA12A PPI subnetwork	0.19	>=0.20	GNG7 (3.0)	RBFOX3 (2.8)	USP35 (2.2)	PPP2R2B (1.6)	CDKN1B (1.4)	GAB2 (1.3)	PPP3R1 (1.0)	ZNF385B (0.5)	AXL (0.5)	PNO1 (0.4)
GO:0000287	magnesium ion binding	0.19	>=0.20	APOLD1 (2.2)	CDCA7 (1.6)	HDAC9 (1.4)	LMNB2 (1.2)	MCM8 (0.8)	API5 (0.7)	AMH (0.7)	RBFOX3 (0.4)	PNO1 (0.4)	ZNF385B (0.1)
ENSG00000121274	PAPD5 PPI subnetwork	0.19	>=0.20	CDCA7 (2.3)	LMNB2 (2.2)	MCM8 (2.0)	ENSG00000251323 (1.6)	AMH (1.2)	PNO1 (1.2)	CDC5L (0.9)	API5 (0.7)	ENSG00000226674 (0.7)	HNRNPUL1 (0.3)
GO:0000940	condensed chromosome outer kinetochore	0.19	>=0.20	MCM8 (2.7)	LMNB2 (2.7)	CDCA7 (2.2)	APOLD1 (1.2)	CDKN1B (1.0)	PPP2R2B (0.9)	GAB2 (0.4)	HNRNPUL1 (0.3)	ENSG00000226674 (0.3)	HDAC9 (0.2)
GO:0006308	DNA catabolic process	0.19	>=0.20	ENSG00000251323 (1.7)	EIF4EBP1 (1.3)	CDKN1B (1.0)	GNG7 (0.9)	AMH (0.8)	CCDC97 (0.8)	HNRNPUL1 (0.6)	MCM8 (0.5)	USP35 (0.2)	API5 (0.2)
GO:0017016	Ras GTPase binding	0.19	>=0.20	APOLD1 (1.6)	GAB2 (1.6)	LMNB2 (1.2)	ZNF385B (1.2)	HDAC9 (1.2)	USP35 (0.8)	RBFOX3 (0.8)	AXL (0.6)	GNG7 (0.5)	PNO1 (0.5)
ENSG00000034713	GABARAPL2 PPI subnetwork	0.19	>=0.20	EIF4EBP1 (1.9)	USP35 (1.8)	LMNB2 (1.4)	CDKN1B (1.2)	API5 (1.2)	CDCA7 (0.7)	CCDC97 (0.5)	HNRNPUL1 (0.5)	CDC5L (0.4)	APOLD1 (0.3)
GO:0019941	modification-dependent protein catabolic process	0.19	>=0.20	API5 (1.7)	PPP3R1 (1.4)	CDC5L (1.0)	USP35 (0.6)	HDAC9 (0.5)	CCDC97 (0.4)	PNO1 (0.2)	ENSG00000226674 (0.2)	LMNB2 (0.2)	RBFOX3 (0.1)
ENSG00000206452	HLA-C PPI subnetwork	0.19	>=0.20	HNRNPUL1 (1.4)	API5 (1.4)	CDCA7 (1.0)	EIF4EBP1 (0.6)	AXL (0.5)	CDC5L (0.5)	CCDC97 (0.4)	PNO1 (0.4)	MCM8 (0.4)	ENSG00000226674 (0.2)
ENSG00000188459	ENSG00000188459 PPI subnetwork	0.19	>=0.20	PPP3R1 (1.8)	RBFOX3 (1.6)	ZNF385B (1.4)	PNO1 (1.1)	API5 (1.0)	PPP2R2B (1.0)	GNG7 (0.9)	HNRNPUL1 (0.6)	HDAC9 (0.5)	CCDC97 (0.5)
ENSG00000110931	CAMKK2 PPI subnetwork	0.19	>=0.20	PPP3R1 (2.7)	RBFOX3 (2.2)	ZNF385B (1.5)	MCM8 (1.2)	GNG7 (1.1)	CDCA7 (1.1)	EIF4EBP1 (1.0)	AXL (0.8)	ENSG00000251323 (0.4)	ENSG00000226674 (0.3)
ENSG00000154727	GABPA PPI subnetwork	0.19	>=0.20	CDKN1B (3.9)	PPP3R1 (2.0)	HNRNPUL1 (1.9)	APOLD1 (1.7)	HDAC9 (1.2)	ZNF385B (0.9)	GAB2 (0.7)	PPP2R2B (0.6)	CCDC97 (0.6)	RBFOX3 (0.5)
GO:0042254	ribosome biogenesis	0.19	>=0.20	PNO1 (3.6)	CDC5L (1.2)	EIF4EBP1 (1.1)	AMH (0.8)	API5 (0.7)	CDCA7 (0.7)	MCM8 (0.3)	CCDC97 (0.2)	AXL (0.0)	LMNB2 (-0.0)
ENSG00000170142	UBE2E1 PPI subnetwork	0.19	>=0.20	CDCA7 (2.4)	LMNB2 (2.1)	MCM8 (1.7)	ENSG00000226674 (1.6)	PPP3R1 (1.2)	USP35 (1.0)	AXL (0.6)	ZNF385B (0.4)	PPP2R2B (0.4)	BMP4 (0.3)
GO:0006303	double-strand break repair via nonhomologous end joining	0.19	>=0.20	ENSG00000251323 (3.5)	MCM8 (1.5)	HDAC9 (1.1)	CDC5L (1.0)	CDCA7 (0.8)	PNO1 (0.6)	ENSG00000226674 (0.5)	AXL (0.4)	CCDC97 (0.3)	LMNB2 (0.2)
ENSG00000213066	FGFR1OP PPI subnetwork	0.19	>=0.20	CDCA7 (1.9)	PPP3R1 (1.7)	USP35 (1.6)	HDAC9 (1.5)	GNG7 (1.1)	LMNB2 (1.0)	EIF4EBP1 (0.9)	API5 (0.7)	ENSG00000226674 (0.5)	PNO1 (0.1)
GO:0042770	signal transduction in response to DNA damage	0.19	>=0.20	CDC5L (1.6)	CCDC97 (1.5)	EIF4EBP1 (1.3)	API5 (1.1)	PNO1 (0.9)	HDAC9 (0.8)	APOLD1 (0.5)	MCM8 (0.3)	LMNB2 (0.2)	ENSG00000251323 (0.2)
ENSG00000111186	WNT5B PPI subnetwork	0.19	>=0.20	BMP4 (2.4)	ZNF385B (2.1)	GNG7 (1.6)	HDAC9 (1.4)	CDCA7 (1.1)	API5 (0.8)	LMNB2 (0.3)	RBFOX3 (0.3)	EIF4EBP1 (0.2)	AXL (0.2)
ENSG00000160563	MED27 PPI subnetwork	0.19	>=0.20	CCDC97 (2.8)	CDC5L (1.7)	PNO1 (1.7)	HNRNPUL1 (1.3)	LMNB2 (0.8)	ZNF385B (0.7)	GNG7 (0.5)	USP35 (0.5)	API5 (0.3)	ENSG00000251323 (0.3)
ENSG00000105447	GRWD1 PPI subnetwork	0.19	>=0.20	CDCA7 (2.3)	LMNB2 (1.7)	PNO1 (1.5)	API5 (1.5)	CCDC97 (1.5)	HNRNPUL1 (1.2)	PPP3R1 (1.0)	MCM8 (0.7)	CDKN1B (0.7)	GAB2 (0.6)
ENSG00000152822	GRM1 PPI subnetwork	0.19	>=0.20	RBFOX3 (4.2)	PPP3R1 (2.6)	GNG7 (2.3)	GAB2 (1.5)	ZNF385B (1.0)	HDAC9 (0.8)	MCM8 (0.5)	PPP2R2B (0.4)	ENSG00000226674 (0.3)	AMH (0.2)
ENSG00000108272	DHRS11 PPI subnetwork	0.19	>=0.20	API5 (2.0)	PNO1 (1.9)	HDAC9 (1.4)	RBFOX3 (1.2)	LMNB2 (1.1)	EIF4EBP1 (0.9)	CDC5L (0.5)	PPP2R2B (0.4)	PPP3R1 (0.3)	CDKN1B (0.3)
MP:0004418	small parietal bone	0.19	>=0.20	BMP4 (3.8)	ZNF385B (1.9)	HDAC9 (1.3)	PPP2R2B (0.9)	MCM8 (0.9)	CDCA7 (0.8)	ENSG00000226674 (0.8)	LMNB2 (0.7)	AMH (0.7)	RBFOX3 (0.4)
GO:0015074	DNA integration	0.19	>=0.20	ENSG00000226674 (1.6)	ZNF385B (1.5)	CDC5L (1.5)	CCDC97 (0.8)	GAB2 (0.8)	GNG7 (0.5)	ENSG00000251323 (0.5)	API5 (0.5)	HDAC9 (0.4)	PNO1 (0.2)
ENSG00000153827	TRIP12 PPI subnetwork	0.19	>=0.20	HDAC9 (2.6)	API5 (2.6)	PPP3R1 (1.5)	PNO1 (1.3)	AMH (1.1)	CDC5L (0.8)	RBFOX3 (0.8)	APOLD1 (0.3)	CDKN1B (0.3)	PPP2R2B (0.3)
GO:0044257	cellular protein catabolic process	0.19	>=0.20	API5 (1.8)	PPP3R1 (1.5)	CDC5L (1.1)	USP35 (0.8)	CDKN1B (0.4)	CCDC97 (0.4)	HDAC9 (0.2)	PNO1 (0.1)	EIF4EBP1 (0.1)	RBFOX3 (0.1)
GO:0007212	dopamine receptor signaling pathway	0.19	>=0.20	GNG7 (2.8)	PPP2R2B (2.5)	RBFOX3 (2.0)	PPP3R1 (1.6)	ENSG00000251323 (1.6)	GAB2 (1.2)	ENSG00000226674 (1.0)	ZNF385B (0.7)	BMP4 (0.2)	AMH (0.2)
GO:0006402	mRNA catabolic process	0.19	>=0.20	HNRNPUL1 (1.5)	API5 (1.3)	CCDC97 (1.3)	CDC5L (1.1)	PNO1 (1.1)	LMNB2 (0.8)	PPP3R1 (0.6)	CDKN1B (0.5)	MCM8 (0.3)	EIF4EBP1 (0.3)
ENSG00000157110	RBPMS PPI subnetwork	0.19	>=0.20	HNRNPUL1 (2.8)	CCDC97 (2.2)	AXL (1.9)	AMH (1.7)	LMNB2 (1.6)	CDKN1B (1.4)	EIF4EBP1 (1.4)	PPP2R2B (0.7)	ENSG00000226674 (0.6)	RBFOX3 (0.5)
ENSG00000125166	GOT2 PPI subnetwork	0.19	>=0.20	PPP2R2B (1.8)	RBFOX3 (1.7)	GAB2 (1.5)	PPP3R1 (1.3)	API5 (1.0)	ZNF385B (1.0)	ENSG00000251323 (0.8)	EIF4EBP1 (0.8)	APOLD1 (0.7)	GNG7 (0.4)
GO:0016567	protein ubiquitination	0.19	>=0.20	PPP3R1 (1.9)	API5 (1.6)	CDC5L (1.3)	HDAC9 (1.1)	USP35 (1.0)	CDKN1B (0.6)	CCDC97 (0.6)	APOLD1 (0.4)	RBFOX3 (0.3)	ENSG00000226674 (0.1)
GO:0006361	transcription initiation from RNA polymerase I promoter	0.19	>=0.20	PNO1 (2.2)	CDC5L (1.4)	ENSG00000226674 (1.0)	GNG7 (0.7)	PPP3R1 (0.7)	AXL (0.6)	AMH (0.4)	API5 (0.4)	BMP4 (0.2)	CDCA7 (0.2)
GO:0030672	synaptic vesicle membrane	0.19	>=0.20	RBFOX3 (4.3)	PPP2R2B (2.2)	ZNF385B (1.8)	USP35 (1.6)	GNG7 (1.4)	GAB2 (1.1)	CDKN1B (0.7)	APOLD1 (0.7)	HDAC9 (0.5)	PPP3R1 (0.5)
REACTOME_FORMATION_OF_A_POOL_OF_FREE_40S_SUBUNITS	REACTOME_FORMATION_OF_A_POOL_OF_FREE_40S_SUBUNITS	0.19	>=0.20	GAB2 (1.3)	AMH (1.3)	EIF4EBP1 (0.8)	ENSG00000226674 (0.7)	API5 (0.7)	CDCA7 (0.4)	CCDC97 (0.3)	PNO1 (0.2)	LMNB2 (0.2)	BMP4 (0.1)
ENSG00000148606	POLR3A PPI subnetwork	0.19	>=0.20	PNO1 (2.7)	EIF4EBP1 (1.6)	CDC5L (1.4)	MCM8 (1.0)	API5 (0.9)	CCDC97 (0.7)	CDCA7 (0.4)	LMNB2 (0.4)	CDKN1B (0.2)	ENSG00000251323 (0.2)
KEGG_PROTEASOME	KEGG_PROTEASOME	0.19	>=0.20	API5 (1.8)	PNO1 (1.6)	HDAC9 (0.9)	CCDC97 (0.9)	CDC5L (0.8)	LMNB2 (0.6)	USP35 (0.4)	RBFOX3 (0.3)	PPP3R1 (0.2)	APOLD1 (0.0)
ENSG00000138081	FBXO11 PPI subnetwork	0.19	>=0.20	ENSG00000251323 (1.8)	USP35 (1.6)	API5 (1.1)	ENSG00000226674 (1.1)	CDKN1B (1.1)	HNRNPUL1 (0.8)	AMH (0.8)	PPP3R1 (0.8)	PNO1 (0.7)	RBFOX3 (0.4)
REACTOME_REGULATION_OF_ORNITHINE_DECARBOXYLASE_ODC	REACTOME_REGULATION_OF_ORNITHINE_DECARBOXYLASE_ODC	0.19	>=0.20	API5 (1.9)	PNO1 (1.8)	CCDC97 (0.9)	CDC5L (0.8)	HDAC9 (0.8)	LMNB2 (0.8)	BMP4 (0.3)	PPP3R1 (0.2)	APOLD1 (0.2)	USP35 (-0.0)
GO:0007019	microtubule depolymerization	0.19	>=0.20	HDAC9 (2.1)	GAB2 (1.9)	PPP2R2B (1.7)	USP35 (1.0)	ENSG00000226674 (0.9)	EIF4EBP1 (0.8)	LMNB2 (0.7)	RBFOX3 (0.5)	CDCA7 (0.4)	ZNF385B (0.3)
ENSG00000114978	MOB1A PPI subnetwork	0.19	>=0.20	APOLD1 (2.5)	PPP3R1 (1.7)	API5 (1.7)	AXL (1.5)	LMNB2 (1.1)	CDKN1B (1.0)	GNG7 (1.0)	RBFOX3 (0.8)	PNO1 (0.5)	USP35 (0.5)
ENSG00000115738	ID2 PPI subnetwork	0.19	>=0.20	LMNB2 (1.6)	GNG7 (1.4)	CDKN1B (1.4)	MCM8 (1.1)	PPP2R2B (1.0)	USP35 (0.6)	ENSG00000226674 (0.5)	BMP4 (0.4)	HNRNPUL1 (0.4)	EIF4EBP1 (0.3)
MP:0001127	small ovary	0.19	>=0.20	MCM8 (2.5)	AMH (2.0)	CDCA7 (1.8)	LMNB2 (1.6)	ENSG00000226674 (0.8)	HDAC9 (0.5)	GAB2 (0.5)	AXL (0.3)	APOLD1 (0.3)	USP35 (0.3)
GO:0031201	SNARE complex	0.19	>=0.20	RBFOX3 (3.1)	API5 (1.2)	HNRNPUL1 (0.9)	USP35 (0.9)	ENSG00000251323 (0.9)	CDKN1B (0.8)	GNG7 (0.8)	GAB2 (0.7)	CCDC97 (0.5)	EIF4EBP1 (0.3)
GO:0034623	cellular macromolecular complex disassembly	0.19	>=0.20	GAB2 (1.4)	PPP2R2B (1.1)	ENSG00000226674 (1.1)	CDKN1B (0.7)	LMNB2 (0.5)	RBFOX3 (0.4)	CCDC97 (0.3)	GNG7 (0.2)	HNRNPUL1 (0.2)	CDC5L (0.1)
GO:0043632	modification-dependent macromolecule catabolic process	0.19	>=0.20	API5 (1.7)	PPP3R1 (1.3)	CDC5L (1.1)	USP35 (0.6)	HDAC9 (0.5)	CCDC97 (0.4)	PNO1 (0.3)	ENSG00000226674 (0.2)	LMNB2 (0.2)	RBFOX3 (0.1)
MP:0002913	abnormal PNS synaptic transmission	0.19	>=0.20	EIF4EBP1 (3.2)	RBFOX3 (2.4)	ENSG00000251323 (1.4)	PPP2R2B (1.1)	GNG7 (0.8)	AMH (0.8)	HDAC9 (0.5)	PNO1 (0.3)	MCM8 (0.2)	PPP3R1 (0.1)
ENSG00000140379	BCL2A1 PPI subnetwork	0.19	>=0.20	PPP3R1 (2.8)	EIF4EBP1 (2.1)	AMH (1.4)	HNRNPUL1 (0.8)	GAB2 (0.8)	HDAC9 (0.7)	CDKN1B (0.6)	ZNF385B (0.5)	RBFOX3 (0.4)	LMNB2 (0.4)
ENSG00000175073	VCPIP1 PPI subnetwork	0.2	>=0.20	BMP4 (1.9)	EIF4EBP1 (1.6)	HNRNPUL1 (1.3)	CCDC97 (1.1)	CDC5L (0.9)	LMNB2 (0.8)	PPP3R1 (0.7)	USP35 (0.3)	ENSG00000251323 (0.3)	GAB2 (0.2)
GO:0018205	peptidyl-lysine modification	0.2	>=0.20	CDKN1B (2.5)	CDC5L (1.3)	HNRNPUL1 (1.1)	GAB2 (1.1)	HDAC9 (0.8)	CCDC97 (0.5)	EIF4EBP1 (0.4)	CDCA7 (0.3)	MCM8 (0.3)	LMNB2 (0.2)
ENSG00000213741	RPS29 PPI subnetwork	0.2	>=0.20	AMH (1.4)	API5 (1.2)	PNO1 (1.2)	GAB2 (1.0)	EIF4EBP1 (1.0)	ENSG00000226674 (0.6)	CCDC97 (0.4)	PPP3R1 (0.3)	LMNB2 (0.3)	CDCA7 (0.3)
REACTOME_NUCLEOTIDE:BINDING_DOMAIN_LEUCINE_RICH_REPEAT_CONTAINING_RECEPTOR_NLR_SIGNALING_PATHWAYS	REACTOME_NUCLEOTIDE:BINDING_DOMAIN_LEUCINE_RICH_REPEAT_CONTAINING_RECEPTOR_NLR_SIGNALING_PATHWAYS	0.2	>=0.20	HDAC9 (3.5)	ENSG00000226674 (1.6)	ENSG00000251323 (1.6)	CDCA7 (1.2)	CDC5L (1.2)	GAB2 (1.1)	API5 (0.9)	PPP3R1 (0.8)	LMNB2 (0.3)	USP35 (0.1)
GO:0032446	protein modification by small protein conjugation	0.2	>=0.20	PPP3R1 (2.1)	API5 (1.5)	CDC5L (1.3)	HDAC9 (1.1)	USP35 (0.8)	CCDC97 (0.6)	APOLD1 (0.5)	CDKN1B (0.4)	RBFOX3 (0.4)	ENSG00000226674 (0.2)
ENSG00000071243	ING3 PPI subnetwork	0.2	>=0.20	CDC5L (2.5)	HNRNPUL1 (1.9)	ENSG00000251323 (1.4)	LMNB2 (1.0)	CCDC97 (0.8)	GAB2 (0.7)	EIF4EBP1 (0.5)	CDKN1B (0.5)	ENSG00000226674 (0.4)	RBFOX3 (0.2)
ENSG00000089289	IGBP1 PPI subnetwork	0.2	>=0.20	PNO1 (2.2)	PPP3R1 (1.5)	HDAC9 (1.4)	API5 (1.2)	AMH (1.1)	CDC5L (1.0)	PPP2R2B (0.9)	BMP4 (0.8)	LMNB2 (0.7)	RBFOX3 (0.4)
GO:0000049	tRNA binding	0.2	>=0.20	EIF4EBP1 (6.3)	PNO1 (3.1)	CDC5L (1.3)	API5 (0.6)	CDCA7 (0.5)	MCM8 (0.3)	RBFOX3 (0.2)	LMNB2 (0.1)	APOLD1 (-0.1)	HDAC9 (-0.2)
MP:0003720	abnormal neural tube closure	0.2	>=0.20	BMP4 (2.7)	CDCA7 (1.9)	HNRNPUL1 (1.7)	CCDC97 (1.3)	RBFOX3 (1.2)	LMNB2 (1.1)	CDKN1B (1.1)	MCM8 (0.8)	ENSG00000226674 (0.5)	CDC5L (0.5)
GO:0007276	gamete generation	0.2	>=0.20	AMH (1.7)	CCDC97 (0.8)	HDAC9 (0.6)	MCM8 (0.4)	ENSG00000226674 (0.4)	APOLD1 (0.4)	AXL (0.4)	HNRNPUL1 (0.3)	ZNF385B (0.3)	RBFOX3 (0.3)
MP:0002102	abnormal ear morphology	0.2	>=0.20	BMP4 (4.8)	ZNF385B (1.8)	ENSG00000226674 (1.6)	CDCA7 (1.0)	CDKN1B (0.8)	API5 (0.8)	GNG7 (0.6)	HDAC9 (0.5)	RBFOX3 (0.3)	CCDC97 (0.2)
ENSG00000177951	BET1L PPI subnetwork	0.2	>=0.20	API5 (2.7)	PPP3R1 (1.0)	CDC5L (0.9)	EIF4EBP1 (0.7)	ENSG00000226674 (0.7)	HDAC9 (0.5)	LMNB2 (0.5)	GAB2 (0.4)	HNRNPUL1 (0.3)	APOLD1 (0.3)
ENSG00000180185	FAHD1 PPI subnetwork	0.2	>=0.20	ENSG00000226674 (1.8)	CDKN1B (1.5)	ENSG00000251323 (1.4)	ZNF385B (1.4)	GNG7 (1.1)	HDAC9 (1.1)	USP35 (1.0)	APOLD1 (0.4)	PPP3R1 (0.4)	PNO1 (0.3)
GO:0043130	ubiquitin binding	0.2	>=0.20	HNRNPUL1 (2.4)	CDC5L (2.1)	CCDC97 (1.9)	MCM8 (0.9)	CDCA7 (0.8)	AXL (0.5)	ZNF385B (0.5)	AMH (0.5)	EIF4EBP1 (0.5)	HDAC9 (0.4)
ENSG00000115866	DARS PPI subnetwork	0.2	>=0.20	EIF4EBP1 (5.1)	CDC5L (2.7)	PNO1 (1.4)	HDAC9 (1.0)	API5 (0.9)	ENSG00000251323 (0.6)	BMP4 (0.1)	MCM8 (-0.0)	CCDC97 (-0.0)	HNRNPUL1 (-0.1)
GO:0051098	regulation of binding	0.2	>=0.20	USP35 (3.0)	PPP2R2B (2.5)	EIF4EBP1 (1.9)	CCDC97 (1.8)	AXL (1.2)	GAB2 (1.1)	CDKN1B (0.9)	HNRNPUL1 (0.7)	HDAC9 (0.6)	LMNB2 (0.6)
REACTOME_STABILIZATION_OF_P53	REACTOME_STABILIZATION_OF_P53	0.2	>=0.20	API5 (2.0)	PNO1 (1.8)	CCDC97 (1.1)	HDAC9 (1.1)	CDC5L (0.8)	LMNB2 (0.6)	BMP4 (0.3)	EIF4EBP1 (0.2)	RBFOX3 (0.1)	PPP3R1 (0.1)
ENSG00000147601	TERF1 PPI subnetwork	0.2	>=0.20	CDC5L (2.2)	ENSG00000251323 (2.1)	HNRNPUL1 (1.4)	EIF4EBP1 (1.1)	MCM8 (0.9)	API5 (0.8)	GNG7 (0.8)	PPP3R1 (0.7)	AXL (0.6)	APOLD1 (0.4)
ENSG00000159459	UBR1 PPI subnetwork	0.2	>=0.20	PPP3R1 (2.0)	AMH (1.4)	CDC5L (1.3)	BMP4 (1.0)	AXL (1.0)	HNRNPUL1 (0.9)	ZNF385B (0.7)	ENSG00000251323 (0.7)	USP35 (0.6)	EIF4EBP1 (0.5)
ENSG00000134184	GSTM1 PPI subnetwork	0.2	>=0.20	AXL (3.6)	LMNB2 (1.5)	USP35 (1.2)	EIF4EBP1 (1.2)	ZNF385B (1.0)	ENSG00000226674 (0.7)	PPP2R2B (0.5)	ENSG00000251323 (0.5)	CDCA7 (0.4)	RBFOX3 (0.4)
ENSG00000185236	RAB11B PPI subnetwork	0.2	>=0.20	USP35 (1.5)	HNRNPUL1 (1.4)	PPP2R2B (1.4)	API5 (1.3)	CCDC97 (1.3)	ENSG00000251323 (1.2)	CDKN1B (1.0)	HDAC9 (0.7)	GNG7 (0.5)	ENSG00000226674 (0.4)
MP:0005341	decreased susceptibility to atherosclerosis	0.2	>=0.20	AXL (4.4)	ENSG00000226674 (1.6)	GNG7 (1.4)	AMH (1.3)	ENSG00000251323 (1.1)	GAB2 (1.0)	LMNB2 (0.9)	ZNF385B (0.6)	BMP4 (0.5)	PPP2R2B (0.4)
MP:0001883	mammary adenocarcinoma	0.2	>=0.20	ENSG00000251323 (1.6)	RBFOX3 (1.1)	API5 (1.1)	LMNB2 (1.1)	CDCA7 (1.1)	CDC5L (1.0)	PNO1 (0.9)	PPP3R1 (0.5)	ZNF385B (0.4)	PPP2R2B (0.4)
ENSG00000119421	NDUFA8 PPI subnetwork	0.2	>=0.20	USP35 (1.6)	CDC5L (1.2)	MCM8 (1.0)	GNG7 (0.9)	ENSG00000251323 (0.8)	CDKN1B (0.7)	LMNB2 (0.5)	APOLD1 (0.4)	PPP3R1 (0.2)	API5 (0.2)
ENSG00000145191	EIF2B5 PPI subnetwork	0.2	>=0.20	CCDC97 (3.6)	PNO1 (3.0)	HNRNPUL1 (2.4)	EIF4EBP1 (1.8)	PPP3R1 (1.5)	AXL (1.5)	CDC5L (0.9)	MCM8 (0.3)	API5 (0.3)	CDCA7 (0.3)
ENSG00000160803	UBQLN4 PPI subnetwork	0.2	>=0.20	CDKN1B (2.3)	AXL (1.8)	HNRNPUL1 (1.3)	USP35 (1.2)	CCDC97 (1.1)	LMNB2 (1.0)	BMP4 (0.7)	CDC5L (0.6)	RBFOX3 (0.6)	API5 (0.5)
ENSG00000099246	RAB18 PPI subnetwork	0.2	>=0.20	CDCA7 (1.9)	USP35 (1.9)	ENSG00000226674 (1.3)	GNG7 (1.2)	HDAC9 (0.9)	PNO1 (0.9)	PPP3R1 (0.8)	LMNB2 (0.7)	API5 (0.6)	ZNF385B (0.3)
ENSG00000204394	VARS PPI subnetwork	0.2	>=0.20	API5 (3.5)	PPP3R1 (1.5)	PNO1 (1.4)	CDC5L (1.2)	CCDC97 (0.8)	HNRNPUL1 (0.6)	APOLD1 (0.5)	USP35 (0.4)	EIF4EBP1 (0.3)	CDKN1B (0.2)
ENSG00000096171	VARS PPI subnetwork	0.2	>=0.20	API5 (3.5)	PPP3R1 (1.5)	PNO1 (1.4)	CDC5L (1.2)	CCDC97 (0.8)	HNRNPUL1 (0.6)	APOLD1 (0.5)	USP35 (0.4)	EIF4EBP1 (0.3)	CDKN1B (0.2)
ENSG00000151148	UBE3B PPI subnetwork	0.2	>=0.20	API5 (3.8)	PNO1 (2.8)	CCDC97 (1.9)	CDC5L (0.6)	RBFOX3 (0.4)	EIF4EBP1 (0.4)	APOLD1 (0.3)	PPP2R2B (0.3)	CDKN1B (0.2)	ENSG00000226674 (0.2)
MP:0006042	increased apoptosis	0.2	>=0.20	CDCA7 (3.1)	LMNB2 (2.5)	MCM8 (2.0)	CDC5L (1.1)	USP35 (0.6)	API5 (0.6)	CCDC97 (0.4)	ENSG00000226674 (0.4)	HNRNPUL1 (0.3)	ENSG00000251323 (0.2)
ENSG00000134245	WNT2B PPI subnetwork	0.2	>=0.20	ZNF385B (1.9)	BMP4 (1.7)	GNG7 (1.6)	HDAC9 (1.3)	CDCA7 (1.3)	API5 (0.8)	EIF4EBP1 (0.6)	MCM8 (0.5)	LMNB2 (0.4)	AXL (0.3)
MP:0000473	abnormal stomach glandular epithelium morphology	0.2	>=0.20	ZNF385B (2.6)	GNG7 (1.7)	BMP4 (1.3)	AMH (0.8)	HDAC9 (0.7)	ENSG00000251323 (0.5)	PPP3R1 (0.4)	LMNB2 (0.3)	CDKN1B (-0.2)	RBFOX3 (-0.2)
ENSG00000213023	SYT3 PPI subnetwork	0.2	>=0.20	RBFOX3 (3.3)	CDKN1B (1.3)	GAB2 (1.0)	AMH (0.9)	USP35 (0.8)	ENSG00000251323 (0.6)	HDAC9 (0.6)	PNO1 (0.4)	HNRNPUL1 (0.4)	APOLD1 (0.3)
ENSG00000152234	ATP5A1 PPI subnetwork	0.2	>=0.20	PPP3R1 (1.8)	CDC5L (1.8)	API5 (1.5)	GNG7 (1.5)	CDKN1B (1.3)	HNRNPUL1 (0.9)	ZNF385B (0.7)	PNO1 (0.6)	PPP2R2B (0.6)	AXL (0.5)
ENSG00000100324	TAB1 PPI subnetwork	0.2	>=0.20	API5 (3.0)	CDC5L (1.5)	LMNB2 (1.5)	USP35 (1.1)	CDKN1B (1.1)	PPP2R2B (0.9)	HDAC9 (0.8)	PPP3R1 (0.4)	CDCA7 (0.4)	PNO1 (0.4)
ENSG00000105514	RAB3D PPI subnetwork	0.2	>=0.20	RBFOX3 (3.4)	GNG7 (3.1)	USP35 (1.8)	PPP2R2B (1.4)	ZNF385B (0.9)	CDKN1B (0.9)	GAB2 (0.8)	ENSG00000251323 (0.8)	PPP3R1 (0.7)	LMNB2 (0.4)
REACTOME_TOLL_RECEPTOR_CASCADES	REACTOME_TOLL_RECEPTOR_CASCADES	0.2	>=0.20	HDAC9 (2.7)	GNG7 (1.9)	PPP3R1 (1.0)	CDC5L (0.9)	API5 (0.6)	ENSG00000226674 (0.5)	LMNB2 (0.3)	PNO1 (0.2)	CCDC97 (0.2)	EIF4EBP1 (0.1)
GO:0002062	chondrocyte differentiation	0.2	>=0.20	ZNF385B (4.7)	ENSG00000226674 (3.1)	BMP4 (1.9)	PPP2R2B (0.9)	GNG7 (0.7)	AMH (0.6)	RBFOX3 (0.5)	AXL (0.4)	HDAC9 (0.3)	CCDC97 (0.2)
MP:0003231	abnormal placenta vasculature	0.2	>=0.20	ENSG00000251323 (1.8)	ENSG00000226674 (1.8)	CDKN1B (1.4)	AMH (1.3)	EIF4EBP1 (1.2)	API5 (1.0)	HNRNPUL1 (1.0)	APOLD1 (0.9)	BMP4 (0.7)	USP35 (0.6)
REACTOME_DOWNSTREAM_SIGNALING_OF_ACTIVATED_FGFR	REACTOME_DOWNSTREAM_SIGNALING_OF_ACTIVATED_FGFR	0.2	>=0.20	GNG7 (2.8)	RBFOX3 (2.2)	CCDC97 (1.7)	ZNF385B (1.5)	APOLD1 (1.4)	BMP4 (1.1)	PPP3R1 (0.9)	ENSG00000226674 (0.8)	USP35 (0.5)	EIF4EBP1 (0.4)
GO:0032403	protein complex binding	0.2	>=0.20	AXL (2.2)	PPP2R2B (1.4)	ZNF385B (1.3)	CDC5L (1.2)	BMP4 (1.1)	HNRNPUL1 (0.9)	HDAC9 (0.9)	PPP3R1 (0.7)	MCM8 (0.6)	ENSG00000226674 (0.6)
ENSG00000175416	CLTB PPI subnetwork	0.2	>=0.20	GNG7 (2.4)	PPP3R1 (2.4)	API5 (2.2)	PPP2R2B (1.8)	HNRNPUL1 (1.2)	CCDC97 (1.1)	RBFOX3 (1.0)	AXL (0.9)	PNO1 (0.4)	MCM8 (0.4)
KEGG_NON_SMALL_CELL_LUNG_CANCER	KEGG_NON_SMALL_CELL_LUNG_CANCER	0.2	>=0.20	GNG7 (2.9)	ENSG00000251323 (2.4)	PPP3R1 (1.7)	GAB2 (1.4)	RBFOX3 (1.0)	APOLD1 (0.9)	CDKN1B (0.8)	CCDC97 (0.7)	HDAC9 (0.6)	ENSG00000226674 (0.6)
ENSG00000155980	KIF5A PPI subnetwork	0.2	>=0.20	GAB2 (2.5)	RBFOX3 (2.2)	USP35 (1.8)	APOLD1 (1.2)	HDAC9 (1.0)	EIF4EBP1 (0.8)	API5 (0.7)	CDKN1B (0.7)	ENSG00000226674 (0.7)	GNG7 (0.6)
ENSG00000107242	PIP5K1B PPI subnetwork	0.2	>=0.20	HDAC9 (2.3)	EIF4EBP1 (2.2)	GNG7 (2.2)	RBFOX3 (1.7)	BMP4 (1.6)	AXL (1.4)	PPP3R1 (1.3)	ENSG00000226674 (0.6)	HNRNPUL1 (0.1)	CDC5L (-0.2)
ENSG00000162772	ATF3 PPI subnetwork	0.2	>=0.20	APOLD1 (3.0)	EIF4EBP1 (2.9)	CDKN1B (2.4)	ZNF385B (1.7)	BMP4 (1.4)	PPP2R2B (0.9)	CDCA7 (0.9)	GNG7 (0.5)	RBFOX3 (0.2)	ENSG00000226674 (0.1)
ENSG00000139352	ASCL1 PPI subnetwork	0.2	>=0.20	PPP2R2B (2.4)	HDAC9 (2.2)	CDKN1B (1.8)	GNG7 (1.6)	GAB2 (1.6)	BMP4 (1.3)	ENSG00000251323 (0.9)	ENSG00000226674 (0.7)	AMH (0.6)	HNRNPUL1 (0.5)
ENSG00000100503	NIN PPI subnetwork	0.2	>=0.20	GNG7 (3.3)	RBFOX3 (2.5)	CDKN1B (1.7)	USP35 (1.6)	PPP2R2B (1.5)	GAB2 (1.3)	PPP3R1 (0.9)	HNRNPUL1 (0.8)	LMNB2 (0.8)	ENSG00000251323 (0.7)
MP:0000471	abnormal stomach epithelium morphology	0.2	>=0.20	ZNF385B (1.6)	ENSG00000226674 (1.4)	BMP4 (1.4)	GAB2 (1.0)	GNG7 (1.0)	AMH (0.8)	LMNB2 (0.6)	CCDC97 (0.6)	HNRNPUL1 (0.6)	PPP2R2B (0.5)
ENSG00000166333	ILK PPI subnetwork	0.2	>=0.20	EIF4EBP1 (3.4)	PPP3R1 (1.8)	HNRNPUL1 (1.1)	LMNB2 (1.0)	ENSG00000251323 (0.9)	APOLD1 (0.8)	AXL (0.7)	CDCA7 (0.6)	PNO1 (0.5)	API5 (0.5)
ENSG00000095261	PSMD5 PPI subnetwork	0.2	>=0.20	API5 (1.9)	PNO1 (1.4)	CCDC97 (1.0)	HDAC9 (0.7)	CDC5L (0.6)	LMNB2 (0.6)	RBFOX3 (0.3)	APOLD1 (0.3)	USP35 (0.2)	EIF4EBP1 (0.2)
REACTOME_INFLUENZA_VIRAL_RNA_TRANSCRIPTION_AND_REPLICATION	REACTOME_INFLUENZA_VIRAL_RNA_TRANSCRIPTION_AND_REPLICATION	0.2	>=0.20	GAB2 (1.2)	AMH (1.1)	EIF4EBP1 (1.0)	API5 (0.9)	PNO1 (0.6)	LMNB2 (0.5)	PPP3R1 (0.4)	ENSG00000226674 (0.3)	BMP4 (0.3)	CDCA7 (0.1)
MP:0009886	failure of palatal shelf elevation	0.2	>=0.20	BMP4 (5.3)	AXL (3.1)	EIF4EBP1 (1.8)	RBFOX3 (1.4)	ZNF385B (1.2)	PPP2R2B (1.1)	CCDC97 (1.0)	HDAC9 (1.0)	CDCA7 (0.7)	GNG7 (0.6)
ENSG00000139180	NDUFA9 PPI subnetwork	0.2	>=0.20	USP35 (1.7)	GNG7 (1.3)	APOLD1 (1.0)	CDKN1B (0.9)	CDC5L (0.9)	ENSG00000226674 (0.8)	MCM8 (0.5)	ZNF385B (0.3)	GAB2 (0.3)	ENSG00000251323 (0.2)
MP:0001004	abnormal retinal photoreceptor morphology	0.2	>=0.20	ZNF385B (2.4)	ENSG00000226674 (1.7)	HDAC9 (1.5)	APOLD1 (1.2)	GNG7 (1.2)	ENSG00000251323 (1.0)	CDKN1B (0.7)	PPP2R2B (0.6)	GAB2 (0.4)	EIF4EBP1 (0.4)
MP:0002098	abnormal vibrissa morphology	0.2	>=0.20	BMP4 (2.0)	CDCA7 (1.7)	GNG7 (1.3)	APOLD1 (1.1)	AMH (0.7)	HDAC9 (0.6)	ENSG00000226674 (0.6)	ZNF385B (0.4)	CDKN1B (0.3)	MCM8 (0.3)
ENSG00000157483	MYO1E PPI subnetwork	0.2	>=0.20	PPP3R1 (2.5)	API5 (2.0)	ZNF385B (1.5)	PNO1 (1.4)	HDAC9 (1.2)	CDC5L (1.0)	GNG7 (0.7)	ENSG00000226674 (0.6)	CDCA7 (0.4)	HNRNPUL1 (0.3)
MP:0005215	abnormal pancreatic islet morphology	0.2	>=0.20	PPP2R2B (2.2)	AMH (1.9)	APOLD1 (1.3)	BMP4 (1.1)	GNG7 (0.8)	EIF4EBP1 (0.8)	RBFOX3 (0.8)	AXL (0.8)	ENSG00000251323 (0.8)	HDAC9 (0.5)
ENSG00000121931	LRIF1 PPI subnetwork	0.2	>=0.20	CDKN1B (1.4)	CDC5L (1.3)	HNRNPUL1 (1.2)	BMP4 (1.2)	EIF4EBP1 (1.0)	APOLD1 (1.0)	PPP2R2B (0.8)	USP35 (0.8)	LMNB2 (0.7)	PPP3R1 (0.3)
MP:0009838	abnormal sperm axoneme morphology	0.2	>=0.20	EIF4EBP1 (0.9)	RBFOX3 (0.9)	USP35 (0.7)	ENSG00000226674 (0.7)	ZNF385B (0.6)	AMH (0.6)	GAB2 (0.5)	LMNB2 (0.5)	PPP2R2B (0.5)	ENSG00000251323 (0.3)
ENSG00000122705	CLTA PPI subnetwork	0.2	>=0.20	PPP2R2B (3.3)	CCDC97 (1.5)	CDC5L (1.4)	HDAC9 (1.4)	PPP3R1 (1.1)	ENSG00000226674 (1.1)	API5 (1.0)	AXL (1.0)	USP35 (0.7)	GNG7 (0.6)
GO:0006334	nucleosome assembly	0.2	>=0.20	CDKN1B (3.8)	ENSG00000251323 (2.0)	MCM8 (1.3)	GAB2 (1.1)	CDCA7 (0.6)	RBFOX3 (0.6)	LMNB2 (0.4)	ZNF385B (0.4)	GNG7 (0.3)	CCDC97 (0.2)
REACTOME_DAG_AND_IP3_SIGNALING	REACTOME_DAG_AND_IP3_SIGNALING	0.2	>=0.20	RBFOX3 (2.3)	GNG7 (2.0)	ENSG00000226674 (1.7)	ZNF385B (1.5)	HDAC9 (1.3)	PPP3R1 (1.1)	APOLD1 (1.1)	AXL (0.9)	USP35 (0.9)	ENSG00000251323 (0.7)
GO:0051258	protein polymerization	0.2	>=0.20	HDAC9 (1.8)	USP35 (1.3)	PPP2R2B (1.2)	GNG7 (1.0)	RBFOX3 (0.9)	ENSG00000226674 (0.8)	PPP3R1 (0.7)	APOLD1 (0.6)	PNO1 (0.4)	GAB2 (0.3)
ENSG00000105695	MAG PPI subnetwork	0.2	>=0.20	AXL (3.0)	ZNF385B (2.4)	AMH (2.3)	APOLD1 (1.5)	RBFOX3 (1.3)	ENSG00000251323 (0.7)	PPP2R2B (0.6)	GNG7 (0.6)	BMP4 (0.5)	ENSG00000226674 (0.2)
MP:0001929	abnormal gametogenesis	0.2	>=0.20	ENSG00000226674 (2.8)	ZNF385B (1.8)	USP35 (0.9)	MCM8 (0.9)	AMH (0.6)	PPP3R1 (0.5)	AXL (0.4)	APOLD1 (0.2)	CDCA7 (0.2)	BMP4 (0.1)
ENSG00000180879	SSR4 PPI subnetwork	0.2	>=0.20	LMNB2 (2.0)	ENSG00000251323 (1.6)	CDKN1B (1.3)	CDCA7 (1.1)	PNO1 (0.9)	CDC5L (0.6)	ENSG00000226674 (0.6)	GAB2 (0.6)	EIF4EBP1 (0.6)	MCM8 (0.4)
MP:0008410	increased cellular sensitivity to ultraviolet irradiation	0.2	>=0.20	CDC5L (1.3)	ENSG00000251323 (1.1)	CDKN1B (1.0)	APOLD1 (0.9)	AMH (0.7)	MCM8 (0.7)	ZNF385B (0.7)	AXL (0.7)	HNRNPUL1 (0.6)	BMP4 (0.5)
ENSG00000005022	SLC25A5 PPI subnetwork	0.2	>=0.20	PNO1 (1.9)	CDC5L (1.8)	API5 (1.7)	LMNB2 (1.0)	CDCA7 (0.7)	CDKN1B (0.6)	AMH (0.4)	MCM8 (0.4)	ENSG00000226674 (0.3)	RBFOX3 (0.3)
MP:0005311	abnormal circulating amino acid level	0.2	>=0.20	EIF4EBP1 (2.8)	GNG7 (1.3)	APOLD1 (1.2)	CDKN1B (0.4)	HDAC9 (0.3)	CDC5L (0.2)	ENSG00000226674 (0.2)	BMP4 (0.1)	MCM8 (0.1)	AXL (-0.0)
ENSG00000184432	COPB2 PPI subnetwork	0.2	>=0.20	API5 (4.2)	EIF4EBP1 (1.9)	CDC5L (0.9)	AMH (0.8)	PNO1 (0.8)	CDKN1B (0.7)	USP35 (0.6)	ENSG00000251323 (0.3)	LMNB2 (0.2)	HNRNPUL1 (0.2)
ENSG00000121542	SEC22A PPI subnetwork	0.2	>=0.20	API5 (2.7)	PNO1 (1.0)	CDKN1B (0.9)	CDC5L (0.9)	EIF4EBP1 (0.9)	ENSG00000251323 (0.5)	HNRNPUL1 (0.5)	ENSG00000226674 (0.4)	HDAC9 (0.4)	CCDC97 (0.2)
ENSG00000184009	ACTG1 PPI subnetwork	0.21	>=0.20	API5 (1.9)	HNRNPUL1 (1.8)	PPP3R1 (1.8)	CDKN1B (1.6)	CCDC97 (1.3)	PNO1 (1.0)	CDC5L (1.0)	BMP4 (0.7)	LMNB2 (0.5)	AXL (0.3)
REACTOME_PLC_BETA_MEDIATED_EVENTS	REACTOME_PLC_BETA_MEDIATED_EVENTS	0.21	>=0.20	HDAC9 (2.6)	ENSG00000226674 (2.0)	ZNF385B (1.9)	PPP2R2B (1.7)	RBFOX3 (1.6)	GNG7 (1.4)	AXL (0.8)	PPP3R1 (0.8)	CDCA7 (0.6)	API5 (0.4)
GO:0030705	cytoskeleton-dependent intracellular transport	0.21	>=0.20	USP35 (2.9)	GAB2 (2.1)	PPP2R2B (1.5)	HDAC9 (1.4)	ENSG00000251323 (1.2)	GNG7 (1.0)	RBFOX3 (1.0)	CDC5L (0.5)	PPP3R1 (0.4)	LMNB2 (0.3)
ENSG00000105404	RABAC1 PPI subnetwork	0.21	>=0.20	USP35 (2.7)	PPP3R1 (1.5)	CDKN1B (1.4)	ENSG00000226674 (1.4)	PNO1 (1.3)	CCDC97 (1.2)	EIF4EBP1 (1.2)	PPP2R2B (1.1)	HNRNPUL1 (1.0)	GNG7 (0.8)
GO:0007281	germ cell development	0.21	>=0.20	ENSG00000226674 (2.0)	AMH (0.9)	GAB2 (0.8)	APOLD1 (0.6)	CCDC97 (0.5)	RBFOX3 (0.4)	MCM8 (0.3)	ZNF385B (0.1)	CDC5L (0.1)	CDKN1B (0.1)
GO:0043086	negative regulation of catalytic activity	0.21	>=0.20	USP35 (1.6)	APOLD1 (1.6)	PPP2R2B (1.3)	HDAC9 (1.0)	GNG7 (0.7)	BMP4 (0.6)	API5 (0.5)	RBFOX3 (0.4)	ENSG00000226674 (0.2)	ZNF385B (0.2)
GO:0019001	guanyl nucleotide binding	0.21	>=0.20	PPP3R1 (1.8)	API5 (1.7)	GNG7 (1.4)	PNO1 (1.3)	HDAC9 (0.8)	USP35 (0.6)	ZNF385B (0.6)	ENSG00000251323 (0.6)	RBFOX3 (0.5)	AXL (0.5)
GO:0032561	guanyl ribonucleotide binding	0.21	>=0.20	PPP3R1 (1.8)	API5 (1.7)	GNG7 (1.4)	PNO1 (1.3)	HDAC9 (0.8)	USP35 (0.6)	ZNF385B (0.6)	ENSG00000251323 (0.6)	RBFOX3 (0.5)	AXL (0.5)
ENSG00000198612	COPS8 PPI subnetwork	0.21	>=0.20	API5 (1.6)	PNO1 (1.4)	PPP3R1 (1.3)	EIF4EBP1 (1.0)	HNRNPUL1 (0.7)	CDKN1B (0.5)	CDC5L (0.4)	HDAC9 (0.4)	RBFOX3 (0.3)	ENSG00000251323 (0.3)
MP:0005168	abnormal female meiosis	0.21	>=0.20	MCM8 (2.3)	GAB2 (1.9)	APOLD1 (1.7)	CDCA7 (1.4)	HNRNPUL1 (1.0)	HDAC9 (0.7)	USP35 (0.6)	ENSG00000251323 (0.5)	CDKN1B (0.5)	AMH (0.5)
GO:0006446	regulation of translational initiation	0.21	>=0.20	PNO1 (1.6)	API5 (1.4)	AMH (0.9)	HDAC9 (0.7)	CDC5L (0.7)	PPP3R1 (0.6)	CCDC97 (0.6)	ENSG00000226674 (0.4)	EIF4EBP1 (0.2)	PPP2R2B (0.2)
ENSG00000101773	RBBP8 PPI subnetwork	0.21	>=0.20	CDCA7 (2.5)	MCM8 (1.9)	EIF4EBP1 (1.9)	CDKN1B (1.3)	PPP2R2B (1.2)	USP35 (1.0)	GNG7 (0.7)	GAB2 (0.6)	AMH (0.5)	LMNB2 (0.2)
GO:0007026	negative regulation of microtubule depolymerization	0.21	>=0.20	HDAC9 (2.5)	PPP2R2B (2.1)	GAB2 (1.9)	ENSG00000226674 (1.8)	EIF4EBP1 (1.0)	USP35 (1.0)	RBFOX3 (0.8)	ZNF385B (0.5)	CDKN1B (0.2)	BMP4 (0.1)
GO:0043254	regulation of protein complex assembly	0.21	>=0.20	HDAC9 (2.0)	USP35 (1.0)	GAB2 (0.8)	PPP3R1 (0.8)	PPP2R2B (0.7)	PNO1 (0.5)	RBFOX3 (0.5)	APOLD1 (0.5)	BMP4 (0.5)	CDKN1B (0.4)
GO:0051603	proteolysis involved in cellular protein catabolic process	0.21	>=0.20	API5 (1.8)	PPP3R1 (1.5)	CDC5L (1.0)	USP35 (0.8)	CDKN1B (0.3)	CCDC97 (0.3)	HDAC9 (0.3)	PNO1 (0.2)	LMNB2 (0.2)	RBFOX3 (0.1)
ENSG00000114698	PLSCR4 PPI subnetwork	0.21	>=0.20	ENSG00000251323 (1.8)	CCDC97 (1.5)	LMNB2 (1.3)	HNRNPUL1 (1.3)	CDC5L (1.0)	GAB2 (0.9)	CDKN1B (0.7)	EIF4EBP1 (0.6)	ENSG00000226674 (0.5)	BMP4 (0.3)
ENSG00000013503	POLR3B PPI subnetwork	0.21	>=0.20	PNO1 (1.8)	CDKN1B (1.2)	EIF4EBP1 (1.2)	MCM8 (0.9)	ENSG00000251323 (0.7)	PPP3R1 (0.6)	API5 (0.6)	CDC5L (0.5)	CDCA7 (0.3)	CCDC97 (0.3)
GO:0001725	stress fiber	0.21	>=0.20	AXL (1.7)	RBFOX3 (1.0)	BMP4 (0.9)	PPP2R2B (0.8)	HNRNPUL1 (0.7)	EIF4EBP1 (0.6)	API5 (0.5)	ENSG00000226674 (0.4)	GNG7 (0.4)	AMH (0.4)
ENSG00000132639	SNAP25 PPI subnetwork	0.21	>=0.20	RBFOX3 (3.8)	GAB2 (1.4)	API5 (1.0)	USP35 (1.0)	AXL (0.8)	GNG7 (0.7)	ZNF385B (0.6)	APOLD1 (0.6)	AMH (0.5)	ENSG00000226674 (0.4)
ENSG00000111669	TPI1 PPI subnetwork	0.21	>=0.20	CDKN1B (1.7)	API5 (1.6)	ENSG00000251323 (1.1)	EIF4EBP1 (0.9)	APOLD1 (0.8)	GNG7 (0.7)	PPP2R2B (0.6)	ENSG00000226674 (0.6)	BMP4 (0.5)	HNRNPUL1 (0.3)
REACTOME_FACTORS_INVOLVED_IN_MEGAKARYOCYTE_DEVELOPMENT_AND_PLATELET_PRODUCTION	REACTOME_FACTORS_INVOLVED_IN_MEGAKARYOCYTE_DEVELOPMENT_AND_PLATELET_PRODUCTION	0.21	>=0.20	LMNB2 (3.2)	GAB2 (1.0)	ENSG00000251323 (1.0)	HNRNPUL1 (0.9)	APOLD1 (0.9)	MCM8 (0.9)	CDCA7 (0.8)	AXL (0.7)	USP35 (0.6)	PPP2R2B (0.6)
ENSG00000113194	FAF2 PPI subnetwork	0.21	>=0.20	PPP3R1 (1.9)	ENSG00000226674 (1.4)	EIF4EBP1 (0.8)	API5 (0.7)	USP35 (0.7)	PNO1 (0.7)	BMP4 (0.5)	AXL (0.5)	ENSG00000251323 (0.4)	HNRNPUL1 (0.3)
ENSG00000137825	ITPKA PPI subnetwork	0.21	>=0.20	RBFOX3 (3.1)	PPP3R1 (2.9)	GNG7 (2.8)	PPP2R2B (1.0)	ZNF385B (0.9)	MCM8 (0.7)	ENSG00000226674 (0.5)	PNO1 (0.4)	APOLD1 (0.2)	GAB2 (0.1)
ENSG00000088367	EPB41L1 PPI subnetwork	0.21	>=0.20	GNG7 (3.2)	PPP2R2B (2.5)	API5 (1.6)	ENSG00000251323 (1.4)	PPP3R1 (1.4)	USP35 (1.3)	GAB2 (1.2)	CDCA7 (1.0)	CDKN1B (0.9)	ZNF385B (0.5)
MP:0005201	abnormal retinal pigment epithelium morphology	0.21	>=0.20	BMP4 (1.9)	APOLD1 (1.9)	PPP2R2B (1.8)	ENSG00000226674 (1.3)	GNG7 (1.0)	USP35 (0.6)	GAB2 (0.5)	CDKN1B (0.5)	LMNB2 (0.4)	HNRNPUL1 (0.3)
REACTOME_G:PROTEIN_MEDIATED_EVENTS	REACTOME_G:PROTEIN_MEDIATED_EVENTS	0.21	>=0.20	HDAC9 (2.4)	ENSG00000226674 (2.2)	ZNF385B (2.0)	PPP2R2B (1.9)	GNG7 (1.8)	RBFOX3 (1.6)	PPP3R1 (1.0)	AXL (0.8)	CDCA7 (0.7)	BMP4 (0.5)
REACTOME_SIGNALING_BY_FGFR	REACTOME_SIGNALING_BY_FGFR	0.21	>=0.20	GNG7 (2.7)	RBFOX3 (2.1)	CCDC97 (1.7)	APOLD1 (1.3)	ZNF385B (1.2)	BMP4 (1.2)	PPP3R1 (1.1)	ENSG00000226674 (0.7)	EIF4EBP1 (0.5)	GAB2 (0.4)
ENSG00000089234	BRAP PPI subnetwork	0.21	>=0.20	PNO1 (2.6)	API5 (2.1)	LMNB2 (1.4)	CDCA7 (1.4)	APOLD1 (1.2)	AXL (1.1)	GAB2 (0.7)	MCM8 (0.5)	CDC5L (0.4)	CCDC97 (-0.1)
GO:0030330	DNA damage response, signal transduction by p53 class mediator	0.21	>=0.20	CCDC97 (1.4)	EIF4EBP1 (1.2)	CDC5L (1.1)	PNO1 (1.0)	API5 (0.9)	HDAC9 (0.8)	LMNB2 (0.4)	APOLD1 (0.3)	CDKN1B (0.3)	HNRNPUL1 (0.2)
REACTOME_CDO_IN_MYOGENESIS	REACTOME_CDO_IN_MYOGENESIS	0.21	>=0.20	HDAC9 (2.4)	LMNB2 (2.0)	PPP3R1 (1.9)	BMP4 (1.6)	ENSG00000226674 (1.3)	PPP2R2B (1.1)	RBFOX3 (0.7)	GAB2 (0.5)	GNG7 (0.2)	MCM8 (0.1)
REACTOME_MYOGENESIS	REACTOME_MYOGENESIS	0.21	>=0.20	HDAC9 (2.4)	LMNB2 (2.0)	PPP3R1 (1.9)	BMP4 (1.6)	ENSG00000226674 (1.3)	PPP2R2B (1.1)	RBFOX3 (0.7)	GAB2 (0.5)	GNG7 (0.2)	MCM8 (0.1)
ENSG00000088247	KHSRP PPI subnetwork	0.21	>=0.20	HNRNPUL1 (2.7)	CCDC97 (2.1)	API5 (1.7)	AXL (1.4)	CDC5L (1.1)	PNO1 (0.9)	PPP3R1 (0.8)	GAB2 (0.7)	LMNB2 (0.5)	CDCA7 (0.2)
ENSG00000126583	PRKCG PPI subnetwork	0.21	>=0.20	RBFOX3 (4.1)	GNG7 (2.4)	HDAC9 (2.2)	PPP3R1 (2.0)	CDKN1B (1.0)	AXL (0.8)	GAB2 (0.7)	APOLD1 (0.7)	ENSG00000251323 (0.6)	ZNF385B (0.5)
ENSG00000109472	CPE PPI subnetwork	0.21	>=0.20	GNG7 (1.6)	CDCA7 (1.0)	RBFOX3 (0.9)	LMNB2 (0.9)	AXL (0.8)	PPP3R1 (0.7)	API5 (0.6)	USP35 (0.5)	HDAC9 (0.5)	CDC5L (0.5)
MP:0011104	partial embryonic lethality before implantation	0.21	>=0.20	CDCA7 (2.5)	MCM8 (2.4)	APOLD1 (1.7)	LMNB2 (1.7)	CDKN1B (1.6)	API5 (0.9)	RBFOX3 (0.4)	PPP2R2B (0.4)	AXL (0.1)	ENSG00000226674 (0.0)
ENSG00000198791	CNOT7 PPI subnetwork	0.21	>=0.20	CDKN1B (3.0)	APOLD1 (2.9)	CDCA7 (2.3)	ENSG00000226674 (2.1)	LMNB2 (1.5)	ZNF385B (1.0)	BMP4 (1.0)	HDAC9 (0.5)	RBFOX3 (0.4)	HNRNPUL1 (0.2)
GO:0045839	negative regulation of mitosis	0.21	>=0.20	CDCA7 (1.5)	MCM8 (1.4)	BMP4 (0.8)	PPP2R2B (0.7)	LMNB2 (0.7)	ZNF385B (0.7)	CDC5L (0.5)	API5 (0.4)	ENSG00000226674 (0.3)	PNO1 (0.1)
GO:0051784	negative regulation of nuclear division	0.21	>=0.20	CDCA7 (1.5)	MCM8 (1.4)	BMP4 (0.8)	PPP2R2B (0.7)	LMNB2 (0.7)	ZNF385B (0.7)	CDC5L (0.5)	API5 (0.4)	ENSG00000226674 (0.3)	PNO1 (0.1)
ENSG00000130414	NDUFA10 PPI subnetwork	0.21	>=0.20	GNG7 (1.6)	USP35 (1.1)	CDKN1B (1.0)	PPP3R1 (0.8)	CDC5L (0.7)	ENSG00000226674 (0.5)	ENSG00000251323 (0.5)	ZNF385B (0.5)	MCM8 (0.5)	APOLD1 (0.4)
ENSG00000116329	OPRD1 PPI subnetwork	0.21	>=0.20	GNG7 (1.6)	ENSG00000251323 (1.6)	GAB2 (1.4)	AXL (1.0)	ZNF385B (1.0)	RBFOX3 (0.9)	BMP4 (0.8)	ENSG00000226674 (0.8)	USP35 (0.7)	PPP2R2B (0.6)
ENSG00000168530	MYL1 PPI subnetwork	0.21	>=0.20	EIF4EBP1 (1.7)	PPP2R2B (1.6)	PPP3R1 (0.8)	ENSG00000251323 (0.8)	RBFOX3 (0.8)	BMP4 (0.6)	APOLD1 (0.5)	ENSG00000226674 (0.3)	GNG7 (0.2)	CDCA7 (0.2)
REACTOME_VIF:MEDIATED_DEGRADATION_OF_APOBEC3G	REACTOME_VIF:MEDIATED_DEGRADATION_OF_APOBEC3G	0.21	>=0.20	API5 (2.2)	PNO1 (1.6)	CCDC97 (0.9)	HDAC9 (0.9)	CDC5L (0.8)	LMNB2 (0.5)	BMP4 (0.2)	EIF4EBP1 (0.2)	USP35 (0.1)	AMH (0.0)
ENSG00000058404	CAMK2B PPI subnetwork	0.21	>=0.20	RBFOX3 (3.9)	PPP3R1 (1.4)	GNG7 (1.3)	AMH (0.9)	HDAC9 (0.8)	ENSG00000251323 (0.8)	PPP2R2B (0.7)	ENSG00000226674 (0.5)	APOLD1 (0.4)	MCM8 (0.2)
ENSG00000103342	GSPT1 PPI subnetwork	0.21	>=0.20	API5 (2.4)	PPP3R1 (2.2)	PNO1 (1.9)	AMH (1.3)	LMNB2 (1.1)	USP35 (0.9)	HDAC9 (0.9)	CDCA7 (0.7)	MCM8 (0.6)	HNRNPUL1 (0.5)
ENSG00000188529	SRSF10 PPI subnetwork	0.21	>=0.20	LMNB2 (1.7)	API5 (1.5)	BMP4 (0.8)	PNO1 (0.7)	GNG7 (0.7)	ENSG00000226674 (0.5)	CCDC97 (0.4)	APOLD1 (0.4)	CDCA7 (0.3)	PPP3R1 (0.3)
ENSG00000162704	ARPC5 PPI subnetwork	0.21	>=0.20	PPP3R1 (3.4)	AXL (2.1)	HNRNPUL1 (1.6)	API5 (1.5)	GNG7 (1.0)	ENSG00000251323 (0.9)	PNO1 (0.6)	CDCA7 (0.5)	PPP2R2B (0.5)	LMNB2 (0.5)
ENSG00000173369	C1QB PPI subnetwork	0.21	>=0.20	AXL (2.6)	ENSG00000251323 (2.0)	PPP2R2B (0.8)	APOLD1 (0.8)	BMP4 (0.6)	RBFOX3 (0.2)	CDCA7 (0.1)	ENSG00000226674 (0.1)	CDKN1B (0.1)	ZNF385B (0.0)
GO:0045652	regulation of megakaryocyte differentiation	0.21	>=0.20	GNG7 (2.0)	ENSG00000251323 (1.5)	GAB2 (1.1)	CDKN1B (1.1)	PPP3R1 (0.8)	PPP2R2B (0.8)	HDAC9 (0.8)	CCDC97 (0.6)	ZNF385B (0.5)	CDC5L (0.1)
ENSG00000173207	CKS1B PPI subnetwork	0.21	>=0.20	APOLD1 (3.8)	USP35 (1.3)	CDKN1B (1.3)	MCM8 (1.1)	LMNB2 (1.1)	API5 (1.0)	CDCA7 (0.9)	CCDC97 (0.5)	RBFOX3 (0.3)	BMP4 (-0.0)
ENSG00000005339	CREBBP PPI subnetwork	0.21	>=0.20	CCDC97 (3.8)	HNRNPUL1 (3.6)	CDKN1B (1.9)	LMNB2 (1.7)	CDC5L (1.0)	CDCA7 (1.0)	MCM8 (0.9)	GAB2 (0.9)	APOLD1 (0.6)	PPP3R1 (0.5)
ENSG00000070010	UFD1L PPI subnetwork	0.21	>=0.20	EIF4EBP1 (1.6)	AMH (1.3)	HNRNPUL1 (1.3)	API5 (1.0)	CDC5L (0.9)	PPP3R1 (0.6)	BMP4 (0.5)	ENSG00000226674 (0.5)	HDAC9 (0.1)	USP35 (-0.0)
ENSG00000087302	C14orf166 PPI subnetwork	0.21	>=0.20	GNG7 (3.2)	RBFOX3 (3.2)	USP35 (1.8)	PPP2R2B (1.7)	PPP3R1 (1.3)	CDKN1B (1.1)	GAB2 (0.9)	AXL (0.7)	ENSG00000251323 (0.6)	ZNF385B (0.4)
ENSG00000130772	MED18 PPI subnetwork	0.21	>=0.20	CCDC97 (3.5)	CDC5L (1.6)	PNO1 (1.5)	HNRNPUL1 (1.5)	LMNB2 (1.4)	USP35 (0.9)	PPP2R2B (0.7)	CDKN1B (0.7)	ZNF385B (0.5)	API5 (0.4)
ENSG00000100911	PSME2 PPI subnetwork	0.21	>=0.20	API5 (1.8)	PNO1 (1.5)	CDC5L (1.4)	CCDC97 (1.0)	HDAC9 (0.5)	LMNB2 (0.5)	APOLD1 (0.3)	ENSG00000226674 (0.3)	RBFOX3 (0.3)	BMP4 (0.3)
GO:0045335	phagocytic vesicle	0.21	>=0.20	GNG7 (2.2)	GAB2 (2.0)	USP35 (1.4)	HDAC9 (1.3)	CDC5L (1.0)	ZNF385B (0.8)	API5 (0.6)	AXL (0.5)	CDCA7 (0.2)	APOLD1 (0.1)
ENSG00000139842	CUL4A PPI subnetwork	0.21	>=0.20	PPP3R1 (4.1)	CDCA7 (2.0)	API5 (1.8)	CDC5L (1.6)	ENSG00000251323 (1.2)	MCM8 (1.0)	PPP2R2B (0.9)	PNO1 (0.7)	HNRNPUL1 (0.1)	LMNB2 (0.0)
REACTOME_EGFR_INTERACTS_WITH_PHOSPHOLIPASE_C:GAMMA	REACTOME_EGFR_INTERACTS_WITH_PHOSPHOLIPASE_C:GAMMA	0.21	>=0.20	RBFOX3 (1.9)	GNG7 (1.9)	ENSG00000226674 (1.8)	HDAC9 (1.4)	PPP3R1 (1.2)	ZNF385B (1.2)	AXL (1.1)	APOLD1 (1.0)	USP35 (0.8)	ENSG00000251323 (0.6)
ENSG00000183117	CSMD1 PPI subnetwork	0.21	>=0.20	HNRNPUL1 (2.4)	EIF4EBP1 (2.2)	CCDC97 (2.2)	GAB2 (1.8)	ENSG00000226674 (1.4)	CDKN1B (1.4)	CDCA7 (1.3)	ZNF385B (0.9)	RBFOX3 (0.6)	BMP4 (0.5)
ENSG00000167657	DAPK3 PPI subnetwork	0.21	>=0.20	AXL (2.5)	USP35 (1.9)	ZNF385B (1.6)	LMNB2 (1.2)	BMP4 (1.1)	APOLD1 (1.0)	ENSG00000226674 (0.6)	CDC5L (0.4)	PNO1 (0.3)	GAB2 (0.3)
MP:0006094	increased fat cell size	0.21	>=0.20	ZNF385B (1.6)	BMP4 (1.3)	HDAC9 (1.3)	GNG7 (1.0)	GAB2 (0.9)	APOLD1 (0.9)	CCDC97 (0.7)	CDCA7 (0.7)	AMH (0.5)	HNRNPUL1 (0.5)
ENSG00000101331	C20orf160 PPI subnetwork	0.21	>=0.20	AXL (2.6)	EIF4EBP1 (1.6)	LMNB2 (1.3)	API5 (1.1)	ENSG00000251323 (0.6)	USP35 (0.4)	CDC5L (0.4)	PPP2R2B (0.3)	PPP3R1 (0.3)	RBFOX3 (0.2)
ENSG00000070785	EIF2B3 PPI subnetwork	0.21	>=0.20	EIF4EBP1 (4.5)	PNO1 (2.3)	CCDC97 (2.1)	AXL (1.2)	CDKN1B (0.8)	HDAC9 (0.8)	HNRNPUL1 (0.5)	PPP3R1 (0.4)	ZNF385B (0.2)	AMH (0.2)
GO:0032155	cell division site part	0.21	>=0.20	LMNB2 (2.6)	CDKN1B (2.1)	USP35 (1.8)	CDCA7 (1.7)	ENSG00000226674 (1.1)	GAB2 (0.9)	APOLD1 (0.9)	HNRNPUL1 (0.6)	MCM8 (0.6)	ENSG00000251323 (0.5)
GO:0032153	cell division site	0.21	>=0.20	LMNB2 (2.6)	CDKN1B (2.1)	USP35 (1.8)	CDCA7 (1.7)	ENSG00000226674 (1.1)	GAB2 (0.9)	APOLD1 (0.9)	HNRNPUL1 (0.6)	MCM8 (0.6)	ENSG00000251323 (0.5)
ENSG00000132467	UTP3 PPI subnetwork	0.21	>=0.20	PNO1 (4.0)	CDC5L (2.6)	CDCA7 (1.7)	AMH (1.4)	API5 (1.1)	BMP4 (0.7)	EIF4EBP1 (0.3)	PPP2R2B (0.1)	GAB2 (-0.2)	GNG7 (-0.2)
GO:0017091	AU-rich element binding	0.21	>=0.20	HNRNPUL1 (2.0)	APOLD1 (1.2)	LMNB2 (1.1)	EIF4EBP1 (0.9)	BMP4 (0.8)	PNO1 (0.8)	RBFOX3 (0.7)	AMH (0.7)	AXL (0.5)	CDKN1B (0.4)
ENSG00000115211	EIF2B4 PPI subnetwork	0.21	>=0.20	PNO1 (3.3)	EIF4EBP1 (1.4)	AXL (1.2)	CCDC97 (1.0)	HDAC9 (0.6)	BMP4 (0.6)	API5 (0.5)	PPP3R1 (0.4)	CDKN1B (0.3)	MCM8 (0.2)
ENSG00000121083	DYNLL2 PPI subnetwork	0.21	>=0.20	PPP3R1 (1.8)	CDKN1B (1.6)	ZNF385B (1.2)	LMNB2 (1.1)	PPP2R2B (1.0)	ENSG00000226674 (0.8)	AXL (0.7)	GNG7 (0.6)	PNO1 (0.6)	MCM8 (0.5)
REACTOME_APCCCDC20_MEDIATED_DEGRADATION_OF_CYCLIN_B	REACTOME_APCCCDC20_MEDIATED_DEGRADATION_OF_CYCLIN_B	0.21	>=0.20	CDCA7 (2.0)	MCM8 (1.2)	API5 (1.1)	ZNF385B (0.9)	LMNB2 (0.6)	ENSG00000226674 (0.5)	PPP3R1 (0.5)	BMP4 (0.4)	EIF4EBP1 (0.3)	PPP2R2B (0.0)
ENSG00000180855	ZNF443 PPI subnetwork	0.21	>=0.20	HNRNPUL1 (2.3)	EIF4EBP1 (2.2)	CCDC97 (2.1)	GAB2 (1.9)	ENSG00000226674 (1.4)	CDCA7 (1.4)	CDKN1B (1.3)	ZNF385B (0.9)	BMP4 (0.7)	USP35 (0.7)
MP:0002818	abnormal dentin morphology	0.21	>=0.20	BMP4 (2.0)	AXL (1.9)	ZNF385B (0.8)	CCDC97 (0.8)	HDAC9 (0.7)	CDKN1B (0.7)	ENSG00000251323 (0.7)	AMH (0.5)	ENSG00000226674 (0.4)	USP35 (0.4)
GO:0006511	ubiquitin-dependent protein catabolic process	0.21	>=0.20	API5 (1.7)	PPP3R1 (1.3)	CDC5L (1.0)	USP35 (0.6)	CCDC97 (0.5)	HDAC9 (0.4)	PNO1 (0.3)	CDKN1B (0.2)	RBFOX3 (0.2)	ENSG00000226674 (0.1)
ENSG00000164305	CASP3 PPI subnetwork	0.21	>=0.20	PPP3R1 (3.0)	HNRNPUL1 (1.9)	CDC5L (1.5)	LMNB2 (1.4)	API5 (1.3)	AXL (1.1)	USP35 (0.7)	CDCA7 (0.7)	ENSG00000226674 (0.3)	APOLD1 (0.3)
ENSG00000141367	CLTC PPI subnetwork	0.21	>=0.20	PPP3R1 (2.0)	RBFOX3 (2.0)	CCDC97 (1.9)	GNG7 (1.2)	CDC5L (1.0)	HDAC9 (1.0)	PPP2R2B (0.7)	ENSG00000226674 (0.6)	PNO1 (0.5)	LMNB2 (0.4)
MP:0002229	neurodegeneration	0.21	>=0.20	GNG7 (2.2)	AMH (1.8)	USP35 (1.7)	ENSG00000226674 (1.1)	GAB2 (1.1)	CDKN1B (1.1)	AXL (0.7)	ZNF385B (0.5)	APOLD1 (0.4)	RBFOX3 (0.3)
ENSG00000149925	ALDOA PPI subnetwork	0.21	>=0.20	CDKN1B (1.5)	PPP3R1 (1.3)	ENSG00000251323 (1.2)	HDAC9 (1.1)	EIF4EBP1 (0.9)	GAB2 (0.9)	CDCA7 (0.8)	PPP2R2B (0.7)	CDC5L (0.5)	GNG7 (0.5)
ENSG00000140740	UQCRC2 PPI subnetwork	0.21	>=0.20	EIF4EBP1 (2.3)	ZNF385B (2.2)	LMNB2 (1.1)	PPP3R1 (0.6)	GNG7 (0.5)	CDC5L (0.4)	APOLD1 (0.2)	AXL (0.1)	CDKN1B (0.0)	GAB2 (0.0)
ENSG00000080802	CNOT4 PPI subnetwork	0.21	>=0.20	API5 (2.3)	PPP3R1 (2.3)	CDC5L (1.9)	PNO1 (1.5)	CCDC97 (0.5)	ENSG00000226674 (0.5)	EIF4EBP1 (0.2)	BMP4 (0.1)	PPP2R2B (0.0)	CDCA7 (-0.0)
MP:0000783	abnormal forebrain morphology	0.22	>=0.20	CDKN1B (1.8)	ZNF385B (1.5)	PPP2R2B (1.2)	BMP4 (1.2)	GAB2 (0.9)	APOLD1 (0.8)	HNRNPUL1 (0.8)	RBFOX3 (0.8)	ENSG00000251323 (0.7)	CCDC97 (0.3)
ENSG00000109339	MAPK10 PPI subnetwork	0.22	>=0.20	APOLD1 (2.2)	USP35 (1.8)	PPP2R2B (1.7)	HDAC9 (1.0)	RBFOX3 (1.0)	CDKN1B (0.7)	GAB2 (0.6)	LMNB2 (0.6)	BMP4 (0.4)	MCM8 (0.3)
ENSG00000113196	HAND1 PPI subnetwork	0.22	>=0.20	USP35 (2.6)	CCDC97 (1.7)	LMNB2 (1.7)	GAB2 (1.6)	ENSG00000251323 (1.5)	BMP4 (1.3)	AXL (1.2)	HDAC9 (1.2)	AMH (1.0)	APOLD1 (0.9)
ENSG00000165637	VDAC2 PPI subnetwork	0.22	>=0.20	ENSG00000226674 (2.1)	GNG7 (1.8)	USP35 (1.6)	CDKN1B (1.4)	API5 (1.0)	PPP3R1 (1.0)	HNRNPUL1 (0.8)	GAB2 (0.8)	APOLD1 (0.4)	ENSG00000251323 (0.2)
ENSG00000148053	NTRK2 PPI subnetwork	0.22	>=0.20	RBFOX3 (1.9)	CCDC97 (1.3)	PPP3R1 (1.3)	APOLD1 (1.2)	LMNB2 (0.6)	PPP2R2B (0.6)	ENSG00000226674 (0.5)	CDKN1B (0.3)	USP35 (0.3)	AXL (0.3)
MP:0001093	small trigeminal ganglion	0.22	>=0.20	RBFOX3 (1.9)	CDCA7 (1.5)	PPP2R2B (1.3)	EIF4EBP1 (1.1)	BMP4 (1.0)	ENSG00000251323 (1.0)	ENSG00000226674 (0.9)	CCDC97 (0.5)	AXL (0.5)	APOLD1 (0.4)
ENSG00000065526	SPEN PPI subnetwork	0.22	>=0.20	CCDC97 (2.5)	CDCA7 (2.0)	BMP4 (2.0)	ZNF385B (1.6)	CDKN1B (1.5)	HNRNPUL1 (1.4)	ENSG00000226674 (1.3)	EIF4EBP1 (0.7)	PPP3R1 (0.6)	GAB2 (0.6)
MP:0001870	salivary gland inflammation	0.22	>=0.20	AMH (1.2)	PPP3R1 (1.2)	CDKN1B (1.0)	APOLD1 (0.8)	CCDC97 (0.8)	LMNB2 (0.8)	MCM8 (0.7)	GAB2 (0.6)	AXL (0.5)	HDAC9 (0.4)
MP:0004811	abnormal neuron physiology	0.22	>=0.20	RBFOX3 (2.7)	AMH (2.0)	GNG7 (1.2)	APOLD1 (1.0)	ZNF385B (1.0)	PPP2R2B (0.9)	GAB2 (0.7)	BMP4 (0.5)	ENSG00000226674 (0.2)	MCM8 (0.1)
ENSG00000136238	RAC1 PPI subnetwork	0.22	>=0.20	RBFOX3 (3.0)	GAB2 (2.4)	PPP3R1 (2.2)	APOLD1 (1.0)	ZNF385B (0.8)	HDAC9 (0.7)	ENSG00000226674 (0.7)	PPP2R2B (0.7)	GNG7 (0.6)	CDKN1B (0.4)
ENSG00000071462	WBSCR22 PPI subnetwork	0.22	>=0.20	PNO1 (4.6)	AMH (1.7)	CDCA7 (1.6)	CDC5L (1.5)	API5 (0.9)	EIF4EBP1 (0.9)	AXL (0.5)	LMNB2 (0.4)	CCDC97 (0.3)	MCM8 (-0.2)
ENSG00000009335	UBE3C PPI subnetwork	0.22	>=0.20	MCM8 (1.6)	USP35 (1.5)	CDC5L (1.4)	API5 (1.1)	ENSG00000251323 (0.8)	APOLD1 (0.7)	LMNB2 (0.6)	AMH (0.4)	ZNF385B (0.3)	CDKN1B (0.3)
REACTOME_FACILITATIVE_NA:INDEPENDENT_GLUCOSE_TRANSPORTERS	REACTOME_FACILITATIVE_NA:INDEPENDENT_GLUCOSE_TRANSPORTERS	0.22	>=0.20	ENSG00000226674 (2.4)	BMP4 (1.4)	APOLD1 (1.1)	ZNF385B (1.1)	CDKN1B (0.9)	GNG7 (0.8)	PPP2R2B (0.3)	USP35 (0.1)	AMH (-0.1)	EIF4EBP1 (-0.1)
ENSG00000127955	GNAI1 PPI subnetwork	0.22	>=0.20	USP35 (2.5)	ENSG00000226674 (2.0)	APOLD1 (1.5)	GAB2 (1.4)	GNG7 (1.4)	AMH (1.0)	ZNF385B (0.9)	RBFOX3 (0.8)	ENSG00000251323 (0.8)	API5 (0.7)
ENSG00000161203	AP2M1 PPI subnetwork	0.22	>=0.20	HNRNPUL1 (2.0)	CCDC97 (1.3)	GAB2 (1.1)	PPP3R1 (1.1)	AMH (1.0)	PPP2R2B (0.9)	AXL (0.8)	EIF4EBP1 (0.7)	HDAC9 (0.5)	API5 (0.3)
ENSG00000130762	ARHGEF16 PPI subnetwork	0.22	>=0.20	HNRNPUL1 (1.8)	CCDC97 (1.8)	ENSG00000226674 (1.7)	LMNB2 (1.2)	GNG7 (0.8)	USP35 (0.8)	ENSG00000251323 (0.8)	RBFOX3 (0.7)	AXL (0.7)	ZNF385B (0.7)
MP:0001125	abnormal oocyte morphology	0.22	>=0.20	APOLD1 (1.9)	ENSG00000226674 (1.4)	ENSG00000251323 (1.2)	ZNF385B (1.1)	PPP3R1 (1.1)	MCM8 (0.9)	CDCA7 (0.8)	EIF4EBP1 (0.6)	AMH (0.6)	LMNB2 (0.5)
ENSG00000105357	MYH14 PPI subnetwork	0.22	>=0.20	AXL (3.3)	EIF4EBP1 (1.5)	LMNB2 (1.4)	ENSG00000226674 (0.9)	USP35 (0.9)	RBFOX3 (0.7)	ZNF385B (0.6)	CDCA7 (0.4)	PPP2R2B (0.4)	ENSG00000251323 (0.2)
MP:0003056	abnormal hyoid bone morphology	0.22	>=0.20	BMP4 (3.9)	CDCA7 (1.4)	AMH (0.9)	RBFOX3 (0.8)	LMNB2 (0.8)	APOLD1 (0.5)	HNRNPUL1 (0.5)	ZNF385B (0.5)	ENSG00000251323 (0.4)	CDKN1B (0.4)
ENSG00000015479	MATR3 PPI subnetwork	0.22	>=0.20	API5 (2.0)	HNRNPUL1 (1.6)	LMNB2 (1.6)	CDC5L (1.6)	PPP3R1 (1.3)	PNO1 (0.8)	BMP4 (0.5)	CDCA7 (0.4)	CCDC97 (0.4)	GNG7 (0.4)
ENSG00000119139	TJP2 PPI subnetwork	0.22	>=0.20	PPP2R2B (2.1)	API5 (1.9)	GNG7 (1.7)	GAB2 (1.6)	PPP3R1 (1.5)	AXL (1.3)	CDKN1B (1.1)	PNO1 (1.0)	HDAC9 (0.9)	LMNB2 (0.9)
GO:0016458	gene silencing	0.22	>=0.20	CCDC97 (2.1)	AMH (1.2)	API5 (1.2)	HNRNPUL1 (1.0)	CDCA7 (0.6)	GAB2 (0.5)	ZNF385B (0.4)	MCM8 (0.4)	GNG7 (0.4)	CDC5L (0.3)
ENSG00000106571	GLI3 PPI subnetwork	0.22	>=0.20	RBFOX3 (1.9)	HNRNPUL1 (1.7)	PPP3R1 (1.7)	CCDC97 (1.3)	API5 (1.1)	EIF4EBP1 (0.8)	CDC5L (0.7)	AMH (0.6)	LMNB2 (0.3)	ZNF385B (0.3)
ENSG00000090861	AARS PPI subnetwork	0.22	>=0.20	EIF4EBP1 (2.5)	CDC5L (1.3)	BMP4 (0.9)	RBFOX3 (0.8)	CDKN1B (0.6)	HDAC9 (0.4)	ENSG00000251323 (0.3)	MCM8 (0.3)	CDCA7 (0.3)	GNG7 (0.1)
GO:0031577	spindle checkpoint	0.22	>=0.20	MCM8 (1.3)	CDCA7 (1.3)	CDC5L (0.8)	LMNB2 (0.8)	PPP2R2B (0.7)	ZNF385B (0.7)	API5 (0.4)	ENSG00000226674 (0.1)	CDKN1B (0.1)	RBFOX3 (0.1)
GO:0051444	negative regulation of ubiquitin-protein ligase activity	0.22	>=0.20	API5 (1.6)	PNO1 (1.0)	CCDC97 (1.0)	HDAC9 (0.6)	CDC5L (0.5)	LMNB2 (0.4)	ENSG00000226674 (0.2)	MCM8 (0.0)	PPP2R2B (0.0)	CDKN1B (-0.0)
GO:0051352	negative regulation of ligase activity	0.22	>=0.20	API5 (1.6)	PNO1 (1.0)	CCDC97 (1.0)	HDAC9 (0.6)	CDC5L (0.5)	LMNB2 (0.4)	ENSG00000226674 (0.2)	MCM8 (0.0)	PPP2R2B (0.0)	CDKN1B (-0.0)
ENSG00000114423	CBLB PPI subnetwork	0.22	>=0.20	GAB2 (2.1)	ENSG00000226674 (1.1)	PPP3R1 (0.9)	CDC5L (0.9)	CDCA7 (0.8)	LMNB2 (0.7)	APOLD1 (0.7)	GNG7 (0.6)	HDAC9 (0.6)	USP35 (0.5)
ENSG00000184702	SEPT5 PPI subnetwork	0.22	>=0.20	RBFOX3 (2.9)	GNG7 (2.6)	PPP2R2B (1.3)	USP35 (1.2)	GAB2 (1.1)	CDKN1B (1.0)	HNRNPUL1 (0.7)	AXL (0.7)	PPP3R1 (0.6)	ENSG00000251323 (0.4)
MP:0008585	absent photoreceptor outer segment	0.22	>=0.20	PPP2R2B (2.3)	HDAC9 (1.9)	ZNF385B (1.4)	ENSG00000251323 (1.2)	BMP4 (1.2)	GNG7 (1.0)	CDKN1B (0.7)	GAB2 (0.5)	APOLD1 (0.4)	AXL (0.1)
ENSG00000089597	GANAB PPI subnetwork	0.22	>=0.20	LMNB2 (1.8)	PPP3R1 (1.8)	CDKN1B (1.4)	GNG7 (1.3)	API5 (1.0)	CDC5L (1.0)	HNRNPUL1 (0.9)	HDAC9 (0.8)	ZNF385B (0.8)	CCDC97 (0.8)
GO:0042056	chemoattractant activity	0.22	>=0.20	CDKN1B (2.3)	ENSG00000226674 (1.2)	EIF4EBP1 (1.1)	APOLD1 (1.0)	GAB2 (0.9)	PPP2R2B (0.6)	CDC5L (0.6)	GNG7 (0.6)	MCM8 (0.5)	ZNF385B (0.5)
MP:0005031	abnormal trophoblast layer morphology	0.22	>=0.20	AXL (1.5)	APOLD1 (1.3)	HNRNPUL1 (1.1)	BMP4 (1.1)	CDCA7 (1.0)	PPP3R1 (0.8)	PPP2R2B (0.8)	CDKN1B (0.8)	ENSG00000226674 (0.6)	EIF4EBP1 (0.5)
ENSG00000165702	GFI1B PPI subnetwork	0.22	>=0.20	AXL (1.9)	RBFOX3 (1.8)	HNRNPUL1 (1.2)	BMP4 (1.1)	MCM8 (0.7)	ENSG00000226674 (0.6)	AMH (0.2)	LMNB2 (0.2)	HDAC9 (0.1)	CDCA7 (0.0)
GO:0001726	ruffle	0.22	>=0.20	AXL (2.4)	GNG7 (1.5)	RBFOX3 (1.4)	ZNF385B (1.2)	HDAC9 (1.1)	CDCA7 (1.0)	APOLD1 (0.9)	USP35 (0.9)	PPP3R1 (0.8)	HNRNPUL1 (0.5)
GO:0032432	actin filament bundle	0.22	>=0.20	AXL (1.6)	RBFOX3 (1.1)	BMP4 (0.8)	PPP2R2B (0.6)	API5 (0.6)	AMH (0.5)	GNG7 (0.5)	HNRNPUL1 (0.4)	EIF4EBP1 (0.3)	ENSG00000226674 (0.2)
ENSG00000104164	PLDN PPI subnetwork	0.22	>=0.20	AMH (2.7)	PNO1 (1.6)	CDC5L (1.5)	USP35 (0.8)	CCDC97 (0.7)	EIF4EBP1 (0.6)	CDKN1B (0.6)	LMNB2 (0.5)	APOLD1 (0.3)	GNG7 (0.2)
ENSG00000112242	E2F3 PPI subnetwork	0.22	>=0.20	CDKN1B (3.4)	GAB2 (1.7)	ENSG00000226674 (1.6)	HNRNPUL1 (1.4)	CCDC97 (1.3)	EIF4EBP1 (1.2)	CDCA7 (1.1)	ZNF385B (1.0)	GNG7 (0.9)	BMP4 (0.6)
KEGG_CHRONIC_MYELOID_LEUKEMIA	KEGG_CHRONIC_MYELOID_LEUKEMIA	0.22	>=0.20	APOLD1 (2.9)	LMNB2 (2.0)	USP35 (1.8)	EIF4EBP1 (1.7)	HDAC9 (1.6)	HNRNPUL1 (1.4)	PPP3R1 (1.3)	CCDC97 (1.3)	GAB2 (0.8)	ENSG00000226674 (0.7)
GO:2001252	positive regulation of chromosome organization	0.22	>=0.20	EIF4EBP1 (1.5)	GNG7 (1.2)	HNRNPUL1 (0.9)	ZNF385B (0.8)	USP35 (0.8)	CDCA7 (0.6)	MCM8 (0.5)	HDAC9 (0.4)	CDKN1B (0.4)	LMNB2 (0.3)
MP:0004948	abnormal neuronal precursor proliferation	0.22	>=0.20	PPP2R2B (3.1)	RBFOX3 (2.4)	APOLD1 (1.9)	CDKN1B (1.7)	LMNB2 (1.5)	HDAC9 (1.1)	USP35 (0.7)	GAB2 (0.6)	MCM8 (0.5)	BMP4 (0.4)
GO:0021537	telencephalon development	0.22	>=0.20	ZNF385B (2.1)	RBFOX3 (1.9)	AMH (1.7)	PPP2R2B (1.6)	CDKN1B (0.6)	CDCA7 (0.4)	BMP4 (0.3)	MCM8 (0.3)	APOLD1 (0.2)	LMNB2 (0.2)
GO:0043543	protein acylation	0.22	>=0.20	CDKN1B (2.1)	CDC5L (1.4)	HNRNPUL1 (1.1)	GAB2 (0.6)	MCM8 (0.4)	CCDC97 (0.4)	CDCA7 (0.4)	API5 (0.3)	AMH (0.3)	EIF4EBP1 (0.2)
ENSG00000073969	NSF PPI subnetwork	0.22	>=0.20	RBFOX3 (2.8)	PPP3R1 (1.8)	API5 (1.7)	PNO1 (1.3)	GNG7 (1.1)	HDAC9 (0.8)	USP35 (0.7)	HNRNPUL1 (0.6)	PPP2R2B (0.4)	LMNB2 (0.1)
GO:0000786	nucleosome	0.22	>=0.20	CDKN1B (3.6)	ENSG00000251323 (1.5)	GAB2 (1.1)	GNG7 (0.9)	PPP3R1 (0.8)	RBFOX3 (0.7)	HNRNPUL1 (0.6)	ZNF385B (0.5)	APOLD1 (0.3)	MCM8 (0.3)
GO:0031396	regulation of protein ubiquitination	0.22	>=0.20	API5 (1.4)	PNO1 (1.1)	CCDC97 (0.9)	PPP3R1 (0.8)	CDC5L (0.8)	HDAC9 (0.7)	RBFOX3 (0.6)	USP35 (0.5)	MCM8 (0.4)	LMNB2 (0.2)
ENSG00000152942	RAD17 PPI subnetwork	0.22	>=0.20	MCM8 (3.6)	CDCA7 (2.7)	CDC5L (1.5)	GNG7 (0.6)	AMH (0.5)	LMNB2 (0.5)	HNRNPUL1 (0.4)	USP35 (0.3)	EIF4EBP1 (0.1)	PNO1 (0.1)
GO:0044450	microtubule organizing center part	0.22	>=0.20	MCM8 (3.3)	LMNB2 (2.6)	USP35 (0.8)	CDCA7 (0.7)	HNRNPUL1 (0.6)	PPP2R2B (0.6)	APOLD1 (0.2)	RBFOX3 (0.1)	CDC5L (0.1)	EIF4EBP1 (0.0)
ENSG00000148377	IDI2 PPI subnetwork	0.22	>=0.20	HNRNPUL1 (2.3)	EIF4EBP1 (2.1)	CCDC97 (2.1)	GAB2 (2.0)	ENSG00000226674 (1.4)	CDCA7 (1.4)	CDKN1B (1.3)	ZNF385B (0.8)	USP35 (0.7)	BMP4 (0.7)
ENSG00000136930	PSMB7 PPI subnetwork	0.22	>=0.20	API5 (2.4)	PNO1 (1.6)	CDC5L (1.0)	CCDC97 (0.8)	LMNB2 (0.6)	PPP3R1 (0.5)	HDAC9 (0.4)	BMP4 (0.2)	CDKN1B (0.1)	APOLD1 (0.0)
ENSG00000112559	MDFI PPI subnetwork	0.22	>=0.20	LMNB2 (2.1)	CCDC97 (1.6)	HNRNPUL1 (1.2)	BMP4 (1.0)	HDAC9 (0.8)	AXL (0.3)	AMH (0.3)	GAB2 (0.3)	ENSG00000226674 (0.3)	USP35 (0.1)
MP:0002459	abnormal B cell physiology	0.22	>=0.20	HDAC9 (3.4)	GNG7 (2.4)	GAB2 (1.6)	CDKN1B (1.4)	APOLD1 (1.1)	USP35 (1.0)	CCDC97 (0.8)	ENSG00000226674 (0.7)	ENSG00000251323 (0.5)	CDCA7 (0.3)
ENSG00000151748	SAV1 PPI subnetwork	0.22	>=0.20	EIF4EBP1 (2.1)	CCDC97 (1.7)	HNRNPUL1 (1.5)	AXL (1.4)	CDKN1B (1.2)	GAB2 (1.1)	ENSG00000226674 (1.1)	ZNF385B (0.9)	GNG7 (0.6)	USP35 (0.2)
ENSG00000147145	LPAR4 PPI subnetwork	0.22	>=0.20	HNRNPUL1 (2.3)	EIF4EBP1 (2.2)	CCDC97 (2.1)	GAB2 (2.0)	CDCA7 (1.3)	ENSG00000226674 (1.2)	CDKN1B (1.1)	RBFOX3 (1.0)	USP35 (0.8)	GNG7 (0.8)
ENSG00000083642	PDS5B PPI subnetwork	0.22	>=0.20	CDC5L (3.0)	CDKN1B (2.3)	API5 (1.5)	MCM8 (1.2)	HNRNPUL1 (1.1)	HDAC9 (0.7)	BMP4 (0.6)	ZNF385B (0.4)	AMH (0.4)	CDCA7 (0.2)
GO:0016592	mediator complex	0.22	>=0.20	CCDC97 (4.3)	PNO1 (1.6)	HNRNPUL1 (1.6)	LMNB2 (1.3)	PPP3R1 (1.3)	CDC5L (1.2)	API5 (0.8)	USP35 (0.7)	ENSG00000251323 (0.6)	CDKN1B (0.6)
GO:0016072	rRNA metabolic process	0.22	>=0.20	PNO1 (3.5)	EIF4EBP1 (1.1)	CDC5L (1.1)	AMH (0.9)	API5 (0.8)	CDCA7 (0.7)	CCDC97 (0.6)	AXL (0.3)	MCM8 (0.3)	LMNB2 (-0.0)
ENSG00000183735	TBK1 PPI subnetwork	0.22	>=0.20	CDC5L (2.3)	CCDC97 (1.9)	API5 (1.7)	LMNB2 (1.0)	CDKN1B (0.9)	USP35 (0.7)	ENSG00000226674 (0.6)	CDCA7 (0.6)	ZNF385B (0.3)	HDAC9 (0.3)
GO:0043966	histone H3 acetylation	0.22	>=0.20	CDKN1B (1.4)	GAB2 (0.9)	ENSG00000226674 (0.7)	LMNB2 (0.5)	CDC5L (0.5)	MCM8 (0.4)	CDCA7 (0.3)	CCDC97 (0.3)	EIF4EBP1 (0.2)	PNO1 (0.2)
MP:0009504	abnormal mammary gland epithelium morphology	0.22	>=0.20	ZNF385B (2.3)	AXL (1.9)	MCM8 (1.4)	LMNB2 (1.2)	HNRNPUL1 (0.9)	RBFOX3 (0.7)	EIF4EBP1 (0.6)	CDCA7 (0.5)	AMH (0.3)	USP35 (0.3)
ENSG00000105663	ENSG00000105663 PPI subnetwork	0.22	>=0.20	EIF4EBP1 (2.7)	GAB2 (1.9)	CDKN1B (1.8)	ENSG00000226674 (1.7)	CCDC97 (1.6)	ZNF385B (1.4)	CDCA7 (0.8)	BMP4 (0.8)	HDAC9 (0.7)	GNG7 (0.7)
ENSG00000151065	DCP1B PPI subnetwork	0.22	>=0.20	EIF4EBP1 (2.4)	ENSG00000251323 (1.5)	ZNF385B (1.1)	CDC5L (1.0)	PPP3R1 (1.0)	RBFOX3 (0.4)	HNRNPUL1 (0.4)	API5 (0.4)	MCM8 (0.4)	CDKN1B (0.3)
GO:0032508	DNA duplex unwinding	0.22	>=0.20	MCM8 (2.2)	CDCA7 (2.0)	CDC5L (1.8)	PNO1 (1.0)	RBFOX3 (0.7)	LMNB2 (0.6)	GAB2 (0.6)	ENSG00000251323 (0.2)	EIF4EBP1 (0.2)	AMH (0.1)
GO:0032392	DNA geometric change	0.22	>=0.20	MCM8 (2.2)	CDCA7 (2.0)	CDC5L (1.8)	PNO1 (1.0)	RBFOX3 (0.7)	LMNB2 (0.6)	GAB2 (0.6)	ENSG00000251323 (0.2)	EIF4EBP1 (0.2)	AMH (0.1)
ENSG00000173120	KDM2A PPI subnetwork	0.22	>=0.20	CDKN1B (2.6)	CCDC97 (2.3)	ZNF385B (2.1)	GNG7 (1.6)	GAB2 (1.4)	HNRNPUL1 (1.3)	ENSG00000226674 (1.3)	BMP4 (1.2)	ENSG00000251323 (0.8)	AMH (0.7)
ENSG00000169213	RAB3B PPI subnetwork	0.22	>=0.20	RBFOX3 (3.2)	GNG7 (3.0)	PPP2R2B (1.5)	USP35 (1.5)	CDKN1B (1.4)	GAB2 (1.2)	PPP3R1 (0.7)	API5 (0.4)	LMNB2 (0.4)	ENSG00000251323 (0.4)
ENSG00000175197	DDIT3 PPI subnetwork	0.22	>=0.20	APOLD1 (4.2)	EIF4EBP1 (4.1)	CDKN1B (1.6)	PPP3R1 (1.3)	RBFOX3 (0.6)	MCM8 (0.4)	BMP4 (0.4)	GAB2 (0.2)	USP35 (0.1)	CDCA7 (0.1)
GO:0072527	pyrimidine-containing compound metabolic process	0.22	>=0.20	ENSG00000226674 (1.8)	EIF4EBP1 (1.2)	HDAC9 (1.0)	GAB2 (0.5)	CDCA7 (0.5)	PNO1 (0.4)	CDKN1B (0.4)	LMNB2 (0.3)	GNG7 (0.3)	PPP2R2B (0.3)
ENSG00000080345	RIF1 PPI subnetwork	0.22	>=0.20	EIF4EBP1 (1.3)	HNRNPUL1 (1.3)	CDKN1B (1.0)	BMP4 (0.8)	CDC5L (0.8)	LMNB2 (0.6)	CCDC97 (0.5)	APOLD1 (0.5)	HDAC9 (0.5)	USP35 (0.4)
ENSG00000066117	SMARCD1 PPI subnetwork	0.22	>=0.20	HNRNPUL1 (2.8)	API5 (2.5)	CCDC97 (2.4)	CDC5L (2.1)	CDKN1B (1.8)	LMNB2 (1.4)	PPP2R2B (1.1)	PNO1 (1.1)	PPP3R1 (1.0)	GNG7 (0.3)
GO:0031571	mitotic cell cycle G1/S transition DNA damage checkpoint	0.22	>=0.20	API5 (1.2)	CCDC97 (1.2)	PNO1 (1.1)	HDAC9 (0.9)	EIF4EBP1 (0.5)	APOLD1 (0.5)	CDC5L (0.5)	USP35 (0.5)	LMNB2 (0.3)	RBFOX3 (0.3)
MP:0003331	hepatocellular carcinoma	0.22	>=0.20	GNG7 (2.3)	USP35 (2.0)	ENSG00000251323 (1.5)	APOLD1 (1.2)	CDKN1B (0.8)	HNRNPUL1 (0.5)	CDCA7 (0.4)	API5 (0.2)	LMNB2 (0.2)	ENSG00000226674 (0.2)
ENSG00000168502	CCDC165 PPI subnetwork	0.22	>=0.20	GAB2 (2.9)	PPP2R2B (1.9)	PPP3R1 (1.3)	EIF4EBP1 (0.9)	GNG7 (0.8)	HNRNPUL1 (0.7)	ENSG00000251323 (0.4)	CDCA7 (0.4)	ENSG00000226674 (0.3)	CDC5L (0.3)
ENSG00000174827	PDZK1 PPI subnetwork	0.22	>=0.20	ENSG00000226674 (1.9)	PPP2R2B (1.6)	GNG7 (1.5)	PPP3R1 (1.4)	RBFOX3 (0.9)	CDKN1B (0.8)	APOLD1 (0.8)	AMH (0.5)	CCDC97 (0.4)	ENSG00000251323 (0.2)
GO:0043269	regulation of ion transport	0.22	>=0.20	HDAC9 (2.5)	RBFOX3 (2.2)	ENSG00000226674 (2.1)	GNG7 (1.6)	PPP3R1 (1.6)	PPP2R2B (1.1)	ZNF385B (1.0)	APOLD1 (0.6)	EIF4EBP1 (0.6)	AXL (0.4)
ENSG00000155097	ATP6V1C1 PPI subnetwork	0.22	>=0.20	PPP3R1 (2.1)	ENSG00000226674 (2.0)	ZNF385B (1.7)	HDAC9 (1.2)	ENSG00000251323 (0.9)	USP35 (0.8)	BMP4 (0.7)	CCDC97 (0.6)	AMH (0.5)	API5 (0.4)
ENSG00000167977	KCTD5 PPI subnetwork	0.22	>=0.20	HDAC9 (2.1)	EIF4EBP1 (1.9)	API5 (1.4)	USP35 (1.1)	LMNB2 (0.9)	RBFOX3 (0.7)	GAB2 (0.7)	HNRNPUL1 (0.7)	AXL (0.5)	CCDC97 (0.3)
KEGG_PATHOGENIC_ESCHERICHIA_COLI_INFECTION	KEGG_PATHOGENIC_ESCHERICHIA_COLI_INFECTION	0.22	>=0.20	PPP3R1 (1.8)	API5 (1.2)	GAB2 (1.1)	APOLD1 (0.8)	PNO1 (0.8)	AXL (0.6)	USP35 (0.6)	CDCA7 (0.5)	HDAC9 (0.5)	CDC5L (0.3)
ENSG00000143393	PI4KB PPI subnetwork	0.22	>=0.20	GNG7 (2.3)	ENSG00000226674 (2.1)	AXL (1.2)	LMNB2 (1.0)	HNRNPUL1 (0.9)	EIF4EBP1 (0.9)	CCDC97 (0.8)	RBFOX3 (0.8)	PPP3R1 (0.8)	BMP4 (0.7)
ENSG00000077522	ACTN2 PPI subnetwork	0.23	>=0.20	RBFOX3 (2.8)	GNG7 (2.5)	PPP3R1 (2.3)	HDAC9 (1.3)	ENSG00000226674 (1.2)	ZNF385B (1.1)	PPP2R2B (1.1)	APOLD1 (0.7)	API5 (0.6)	MCM8 (0.1)
ENSG00000173848	NET1 PPI subnetwork	0.23	>=0.20	PNO1 (3.1)	API5 (1.6)	CDCA7 (1.1)	LMNB2 (1.1)	AMH (1.0)	EIF4EBP1 (0.5)	CDC5L (0.5)	BMP4 (0.3)	PPP3R1 (0.3)	MCM8 (0.2)
GO:0046982	protein heterodimerization activity	0.23	>=0.20	EIF4EBP1 (2.4)	HNRNPUL1 (2.2)	AXL (1.5)	APOLD1 (1.4)	CDKN1B (1.3)	CCDC97 (1.1)	ZNF385B (0.9)	AMH (0.8)	BMP4 (0.7)	LMNB2 (0.6)
ENSG00000103126	AXIN1 PPI subnetwork	0.23	>=0.20	USP35 (2.1)	PPP3R1 (1.7)	CDKN1B (1.3)	GAB2 (1.3)	GNG7 (1.0)	AMH (1.0)	PPP2R2B (0.9)	BMP4 (0.8)	RBFOX3 (0.8)	CCDC97 (0.7)
ENSG00000013455	ENSG00000013455 PPI subnetwork	0.23	>=0.20	API5 (1.9)	USP35 (1.2)	APOLD1 (1.2)	HNRNPUL1 (1.0)	LMNB2 (1.0)	AXL (0.8)	PPP3R1 (0.7)	ENSG00000226674 (0.7)	GNG7 (0.6)	HDAC9 (0.6)
MP:0005264	glomerulosclerosis	0.23	>=0.20	GAB2 (2.2)	AXL (2.0)	HDAC9 (2.0)	EIF4EBP1 (1.6)	AMH (1.2)	ENSG00000251323 (1.1)	API5 (1.0)	APOLD1 (0.8)	PPP2R2B (0.6)	BMP4 (0.5)
ENSG00000157601	MX1 PPI subnetwork	0.23	>=0.20	ZNF385B (1.8)	MCM8 (1.7)	AMH (1.7)	HDAC9 (1.6)	APOLD1 (1.1)	CDC5L (1.0)	CDCA7 (1.0)	AXL (0.7)	ENSG00000226674 (0.5)	HNRNPUL1 (0.3)
GO:0031970	organelle envelope lumen	0.23	>=0.20	EIF4EBP1 (1.9)	PNO1 (1.5)	AMH (1.3)	GAB2 (1.2)	GNG7 (1.1)	ENSG00000251323 (1.0)	API5 (0.9)	USP35 (0.7)	LMNB2 (0.4)	HDAC9 (0.2)
GO:0051436	negative regulation of ubiquitin-protein ligase activity involved in mitotic cell cycle	0.23	>=0.20	API5 (1.7)	PNO1 (1.0)	CCDC97 (1.0)	LMNB2 (0.6)	HDAC9 (0.5)	CDC5L (0.5)	MCM8 (0.1)	PPP2R2B (0.1)	RBFOX3 (-0.0)	BMP4 (-0.0)
ENSG00000163636	PSMD6 PPI subnetwork	0.23	>=0.20	API5 (2.5)	PNO1 (2.2)	CDC5L (1.2)	USP35 (1.0)	CCDC97 (0.8)	PPP3R1 (0.6)	LMNB2 (0.6)	PPP2R2B (0.6)	HDAC9 (0.2)	EIF4EBP1 (0.2)
ENSG00000077150	NFKB2 PPI subnetwork	0.23	>=0.20	PNO1 (1.9)	LMNB2 (1.5)	CCDC97 (1.4)	HNRNPUL1 (1.3)	CDC5L (1.2)	API5 (0.9)	MCM8 (0.6)	HDAC9 (0.5)	EIF4EBP1 (0.4)	ENSG00000226674 (0.4)
GO:0030071	regulation of mitotic metaphase/anaphase transition	0.23	>=0.20	CDCA7 (1.5)	MCM8 (1.3)	LMNB2 (1.0)	ZNF385B (0.8)	PPP2R2B (0.8)	API5 (0.5)	CDC5L (0.5)	USP35 (0.2)	APOLD1 (0.0)	CDKN1B (-0.0)
REACTOME_SIGNAL_TRANSDUCTION_BY_L1	REACTOME_SIGNAL_TRANSDUCTION_BY_L1	0.23	>=0.20	PPP3R1 (2.0)	AXL (1.9)	EIF4EBP1 (1.8)	HNRNPUL1 (1.7)	CCDC97 (1.1)	MCM8 (0.9)	RBFOX3 (0.9)	CDC5L (0.6)	API5 (0.6)	GNG7 (0.5)
GO:0031625	ubiquitin protein ligase binding	0.23	>=0.20	HNRNPUL1 (2.2)	CDC5L (2.1)	CCDC97 (1.6)	BMP4 (1.1)	API5 (1.0)	PPP3R1 (1.0)	CDKN1B (0.6)	LMNB2 (0.5)	EIF4EBP1 (0.2)	MCM8 (0.1)
ENSG00000149016	TUT1 PPI subnetwork	0.23	>=0.20	PPP3R1 (3.4)	CCDC97 (3.3)	API5 (2.8)	HNRNPUL1 (2.6)	CDC5L (2.4)	USP35 (1.2)	PNO1 (0.7)	ENSG00000251323 (0.4)	ENSG00000226674 (0.3)	RBFOX3 (-0.1)
GO:0070647	protein modification by small protein conjugation or removal	0.23	>=0.20	PPP3R1 (2.0)	API5 (1.6)	CDC5L (1.3)	CCDC97 (0.7)	HDAC9 (0.6)	USP35 (0.5)	RBFOX3 (0.5)	APOLD1 (0.2)	CDKN1B (0.2)	HNRNPUL1 (0.1)
ENSG00000125691	RPL23 PPI subnetwork	0.23	>=0.20	PNO1 (2.8)	CDC5L (1.7)	API5 (1.5)	LMNB2 (1.3)	CDCA7 (0.8)	CCDC97 (0.7)	ZNF385B (0.4)	AMH (0.2)	ENSG00000226674 (0.2)	BMP4 (-0.1)
ENSG00000099331	MYO9B PPI subnetwork	0.23	>=0.20	ENSG00000251323 (1.6)	CDC5L (1.4)	API5 (1.2)	CDKN1B (1.0)	MCM8 (0.9)	LMNB2 (0.7)	USP35 (0.5)	APOLD1 (0.4)	PPP3R1 (0.3)	AMH (0.2)
GO:0005523	tropomyosin binding	0.23	>=0.20	PPP2R2B (1.6)	GAB2 (1.5)	USP35 (1.2)	EIF4EBP1 (1.1)	BMP4 (0.8)	ZNF385B (0.6)	RBFOX3 (0.3)	AMH (0.3)	API5 (0.2)	ENSG00000226674 (0.2)
MP:0009336	increased splenocyte proliferation	0.23	>=0.20	HDAC9 (1.4)	CDCA7 (0.9)	EIF4EBP1 (0.9)	PNO1 (0.8)	GNG7 (0.5)	PPP2R2B (0.5)	BMP4 (0.5)	HNRNPUL1 (0.3)	LMNB2 (0.2)	MCM8 (-0.1)
ENSG00000139083	ETV6 PPI subnetwork	0.23	>=0.20	GAB2 (2.5)	ENSG00000251323 (2.0)	USP35 (1.8)	GNG7 (1.5)	EIF4EBP1 (1.2)	PPP3R1 (1.1)	HDAC9 (1.1)	CCDC97 (1.0)	HNRNPUL1 (0.9)	CDC5L (0.7)
ENSG00000171552	BCL2L1 PPI subnetwork	0.23	>=0.20	CDKN1B (1.7)	PPP3R1 (1.4)	EIF4EBP1 (1.4)	HDAC9 (1.2)	HNRNPUL1 (0.9)	GAB2 (0.8)	ZNF385B (0.7)	BMP4 (0.6)	CDC5L (0.5)	USP35 (0.2)
REACTOME_DOWNSTREAM_SIGNAL_TRANSDUCTION	REACTOME_DOWNSTREAM_SIGNAL_TRANSDUCTION	0.23	>=0.20	APOLD1 (2.4)	PPP3R1 (2.3)	CCDC97 (1.8)	ENSG00000226674 (1.6)	RBFOX3 (1.6)	GNG7 (1.4)	USP35 (1.3)	HNRNPUL1 (0.8)	CDKN1B (0.8)	GAB2 (0.8)
GO:0048066	developmental pigmentation	0.23	>=0.20	ENSG00000226674 (7.6)	APOLD1 (3.2)	GNG7 (2.3)	ENSG00000251323 (1.2)	USP35 (1.0)	GAB2 (1.0)	AMH (1.0)	BMP4 (0.3)	PNO1 (0.1)	LMNB2 (0.1)
ENSG00000074047	GLI2 PPI subnetwork	0.23	>=0.20	RBFOX3 (1.4)	CDKN1B (1.3)	AMH (1.2)	APOLD1 (1.0)	PPP3R1 (0.8)	ENSG00000251323 (0.8)	API5 (0.8)	LMNB2 (0.8)	CCDC97 (0.6)	HDAC9 (0.5)
GO:0033238	regulation of cellular amine metabolic process	0.23	>=0.20	PNO1 (1.5)	API5 (1.4)	CCDC97 (0.6)	APOLD1 (0.6)	ZNF385B (0.5)	CDC5L (0.5)	GNG7 (0.4)	PPP2R2B (0.4)	HDAC9 (0.3)	CDKN1B (0.1)
ENSG00000134072	CAMK1 PPI subnetwork	0.23	>=0.20	RBFOX3 (3.6)	USP35 (2.1)	GNG7 (1.4)	PPP2R2B (1.4)	AMH (1.2)	GAB2 (1.0)	CDKN1B (0.5)	ZNF385B (0.5)	AXL (0.4)	EIF4EBP1 (0.3)
MP:0000822	abnormal brain ventricle morphology	0.23	>=0.20	GAB2 (1.9)	CDKN1B (1.8)	PPP2R2B (1.6)	CDCA7 (1.4)	RBFOX3 (0.8)	ENSG00000251323 (0.7)	AXL (0.7)	MCM8 (0.7)	HNRNPUL1 (0.7)	CCDC97 (0.6)
ENSG00000006740	ARHGAP44 PPI subnetwork	0.23	>=0.20	RBFOX3 (3.2)	GNG7 (3.0)	USP35 (1.9)	PPP2R2B (1.6)	PPP3R1 (1.2)	CDKN1B (1.1)	GAB2 (1.0)	ENSG00000251323 (0.8)	ZNF385B (0.7)	LMNB2 (0.6)
ENSG00000102753	KPNA3 PPI subnetwork	0.23	>=0.20	HNRNPUL1 (3.8)	CDKN1B (2.1)	CDC5L (1.9)	GAB2 (1.6)	LMNB2 (1.4)	APOLD1 (1.4)	CCDC97 (0.8)	CDCA7 (0.8)	AXL (0.7)	API5 (0.7)
GO:0006378	mRNA polyadenylation	0.23	>=0.20	API5 (2.5)	PPP3R1 (1.3)	ENSG00000226674 (1.2)	CDC5L (0.9)	AMH (0.6)	MCM8 (0.4)	PNO1 (0.4)	CDCA7 (0.2)	GNG7 (0.2)	LMNB2 (0.1)
ENSG00000136754	ABI1 PPI subnetwork	0.23	>=0.20	PPP3R1 (2.7)	GAB2 (2.3)	APOLD1 (1.8)	ZNF385B (1.8)	USP35 (1.7)	ENSG00000226674 (1.3)	CCDC97 (1.0)	GNG7 (1.0)	HNRNPUL1 (0.8)	CDKN1B (0.7)
ENSG00000105669	COPE PPI subnetwork	0.23	>=0.20	API5 (2.9)	PPP3R1 (2.1)	CCDC97 (1.1)	ENSG00000226674 (0.9)	ENSG00000251323 (0.7)	HNRNPUL1 (0.7)	HDAC9 (0.4)	CDC5L (0.4)	GAB2 (0.3)	LMNB2 (0.2)
MP:0001730	embryonic growth arrest	0.23	>=0.20	CDCA7 (2.6)	LMNB2 (2.0)	CDC5L (1.9)	MCM8 (1.7)	HNRNPUL1 (1.5)	API5 (1.3)	CCDC97 (1.0)	USP35 (0.7)	GAB2 (0.7)	PNO1 (0.6)
ENSG00000172301	C17orf79 PPI subnetwork	0.23	>=0.20	ENSG00000251323 (2.8)	PPP3R1 (1.8)	CCDC97 (1.2)	CDKN1B (1.0)	CDCA7 (0.9)	ZNF385B (0.7)	GNG7 (0.6)	PNO1 (0.6)	API5 (0.4)	MCM8 (0.2)
MP:0000218	increased leukocyte cell number	0.23	>=0.20	HDAC9 (2.0)	APOLD1 (1.7)	USP35 (0.9)	HNRNPUL1 (0.9)	CDKN1B (0.8)	AXL (0.7)	CCDC97 (0.5)	PPP3R1 (0.5)	CDCA7 (0.4)	ENSG00000226674 (0.3)
MP:0011101	partial prenatal lethality	0.23	>=0.20	BMP4 (2.3)	CDCA7 (1.5)	MCM8 (1.0)	HNRNPUL1 (1.0)	AXL (0.8)	LMNB2 (0.8)	CCDC97 (0.7)	EIF4EBP1 (0.7)	APOLD1 (0.7)	ENSG00000251323 (0.7)
ENSG00000137713	PPP2R1B PPI subnetwork	0.23	>=0.20	USP35 (2.2)	HDAC9 (1.8)	GAB2 (1.1)	PPP3R1 (0.5)	PPP2R2B (0.5)	LMNB2 (0.5)	CDKN1B (0.4)	ENSG00000226674 (0.4)	CDC5L (0.4)	APOLD1 (0.3)
ENSG00000126261	UBA2 PPI subnetwork	0.23	>=0.20	CDCA7 (1.4)	HDAC9 (1.4)	API5 (1.3)	PNO1 (0.9)	HNRNPUL1 (0.8)	LMNB2 (0.6)	ENSG00000226674 (0.5)	PPP2R2B (0.4)	AMH (0.3)	GNG7 (0.2)
GO:0043523	regulation of neuron apoptotic process	0.23	>=0.20	ENSG00000251323 (2.4)	ENSG00000226674 (1.7)	RBFOX3 (1.5)	AMH (1.4)	CCDC97 (1.1)	CDKN1B (1.0)	ZNF385B (1.0)	AXL (0.9)	APOLD1 (0.9)	GNG7 (0.7)
ENSG00000140400	MAN2C1 PPI subnetwork	0.23	>=0.20	PNO1 (1.8)	EIF4EBP1 (1.4)	CDC5L (1.0)	CDKN1B (0.5)	RBFOX3 (0.5)	API5 (0.2)	MCM8 (0.2)	APOLD1 (0.2)	PPP2R2B (0.2)	GAB2 (0.2)
MP:0008892	abnormal sperm flagellum morphology	0.23	>=0.20	AMH (3.4)	ZNF385B (2.0)	ENSG00000226674 (1.2)	RBFOX3 (1.0)	APOLD1 (0.8)	AXL (0.8)	CDKN1B (0.7)	PPP3R1 (0.4)	LMNB2 (0.4)	PNO1 (0.4)
GO:0042058	regulation of epidermal growth factor receptor signaling pathway	0.23	>=0.20	CCDC97 (2.0)	PPP3R1 (1.8)	HDAC9 (1.7)	GNG7 (1.2)	PPP2R2B (1.1)	USP35 (0.8)	ENSG00000251323 (0.7)	APOLD1 (0.5)	API5 (0.5)	ENSG00000226674 (0.4)
ENSG00000100325	ASCC2 PPI subnetwork	0.23	>=0.20	CDC5L (1.5)	HNRNPUL1 (1.5)	EIF4EBP1 (1.3)	USP35 (1.0)	API5 (1.0)	CCDC97 (0.9)	MCM8 (0.7)	LMNB2 (0.7)	AXL (0.6)	AMH (0.5)
MP:0002856	abnormal vestibular ganglion morphology	0.23	>=0.20	ENSG00000226674 (2.0)	ZNF385B (1.6)	ENSG00000251323 (1.3)	EIF4EBP1 (1.0)	GNG7 (0.9)	AXL (0.7)	CCDC97 (0.6)	PPP3R1 (0.5)	CDC5L (0.5)	RBFOX3 (0.5)
ENSG00000110436	SLC1A2 PPI subnetwork	0.23	>=0.20	RBFOX3 (2.7)	PPP2R2B (2.5)	GNG7 (1.3)	PPP3R1 (1.0)	ENSG00000251323 (1.0)	ZNF385B (1.0)	EIF4EBP1 (1.0)	CDKN1B (0.9)	APOLD1 (0.8)	HDAC9 (0.5)
ENSG00000124299	PEPD PPI subnetwork	0.23	>=0.20	CDC5L (2.9)	PNO1 (2.4)	API5 (1.7)	ENSG00000251323 (1.4)	HNRNPUL1 (1.1)	CDCA7 (1.0)	MCM8 (0.6)	GAB2 (0.6)	RBFOX3 (0.4)	AXL (0.1)
ENSG00000116288	PARK7 PPI subnetwork	0.23	>=0.20	PPP3R1 (1.5)	ZNF385B (0.9)	MCM8 (0.8)	BMP4 (0.7)	PNO1 (0.6)	CDC5L (0.5)	CDKN1B (0.5)	LMNB2 (0.5)	CDCA7 (0.5)	API5 (0.5)
ENSG00000145675	PIK3R1 PPI subnetwork	0.23	>=0.20	PPP3R1 (1.3)	PPP2R2B (1.1)	ENSG00000226674 (1.1)	GAB2 (1.0)	CCDC97 (1.0)	AXL (0.8)	HNRNPUL1 (0.5)	APOLD1 (0.5)	RBFOX3 (0.5)	HDAC9 (0.5)
ENSG00000171533	MAP6 PPI subnetwork	0.23	>=0.20	RBFOX3 (3.1)	PPP2R2B (2.5)	USP35 (1.4)	CDKN1B (1.3)	GNG7 (1.0)	LMNB2 (1.0)	ZNF385B (1.0)	PPP3R1 (0.9)	AXL (0.8)	AMH (0.6)
ENSG00000129675	ARHGEF6 PPI subnetwork	0.23	>=0.20	USP35 (1.9)	CCDC97 (1.7)	API5 (1.6)	EIF4EBP1 (1.6)	HNRNPUL1 (1.4)	HDAC9 (1.2)	APOLD1 (0.9)	PPP2R2B (0.8)	AXL (0.7)	RBFOX3 (0.6)
ENSG00000140992	PDPK1 PPI subnetwork	0.23	>=0.20	PPP3R1 (1.5)	APOLD1 (1.3)	GNG7 (0.9)	HNRNPUL1 (0.8)	ENSG00000226674 (0.8)	CCDC97 (0.7)	CDKN1B (0.7)	ZNF385B (0.7)	CDC5L (0.6)	API5 (0.4)
REACTOME_CA:DEPENDENT_EVENTS	REACTOME_CA:DEPENDENT_EVENTS	0.23	>=0.20	HDAC9 (2.2)	RBFOX3 (1.9)	ENSG00000226674 (1.5)	PPP3R1 (1.3)	ZNF385B (1.2)	AXL (1.2)	GNG7 (1.1)	USP35 (1.1)	APOLD1 (0.9)	PPP2R2B (0.7)
REACTOME_PLCG1_EVENTS_IN_ERBB2_SIGNALING	REACTOME_PLCG1_EVENTS_IN_ERBB2_SIGNALING	0.23	>=0.20	ENSG00000226674 (1.9)	GNG7 (1.9)	RBFOX3 (1.8)	AXL (1.5)	HDAC9 (1.3)	PPP3R1 (1.2)	APOLD1 (0.8)	ZNF385B (0.7)	USP35 (0.7)	PPP2R2B (0.6)
REACTOME_BASIGIN_INTERACTIONS	REACTOME_BASIGIN_INTERACTIONS	0.23	>=0.20	EIF4EBP1 (2.7)	AXL (1.9)	PPP2R2B (1.2)	APOLD1 (0.9)	AMH (0.7)	CDKN1B (0.6)	GNG7 (0.5)	ENSG00000226674 (0.5)	BMP4 (0.4)	RBFOX3 (0.4)
ENSG00000168283	BMI1 PPI subnetwork	0.23	>=0.20	CDKN1B (1.6)	CDC5L (1.1)	HDAC9 (0.9)	LMNB2 (0.8)	API5 (0.5)	CCDC97 (0.5)	ZNF385B (0.3)	AMH (0.3)	PPP2R2B (0.1)	HNRNPUL1 (0.1)
GO:0010165	response to X-ray	0.23	>=0.20	ENSG00000251323 (3.6)	MCM8 (1.4)	GAB2 (1.3)	CCDC97 (1.3)	HDAC9 (1.2)	EIF4EBP1 (0.9)	USP35 (0.9)	AXL (0.6)	CDC5L (0.5)	CDCA7 (0.5)
GO:0031114	regulation of microtubule depolymerization	0.23	>=0.20	HDAC9 (2.1)	PPP2R2B (1.9)	GAB2 (1.7)	ENSG00000226674 (1.4)	EIF4EBP1 (1.0)	ZNF385B (0.8)	USP35 (0.7)	RBFOX3 (0.7)	CDKN1B (0.2)	BMP4 (0.2)
MP:0002753	dilated heart left ventricle	0.23	>=0.20	ENSG00000226674 (2.3)	APOLD1 (1.8)	BMP4 (1.5)	AMH (1.4)	EIF4EBP1 (1.1)	GAB2 (0.9)	AXL (0.5)	PPP2R2B (0.2)	API5 (0.2)	MCM8 (0.2)
ENSG00000138757	G3BP2 PPI subnetwork	0.23	>=0.20	HNRNPUL1 (2.0)	USP35 (1.7)	EIF4EBP1 (1.7)	API5 (1.7)	CDC5L (1.5)	AMH (1.2)	CCDC97 (1.0)	APOLD1 (0.9)	AXL (0.9)	LMNB2 (0.6)
REACTOME_NGF_SIGNALLING_VIA_TRKA_FROM_THE_PLASMA_MEMBRANE	REACTOME_NGF_SIGNALLING_VIA_TRKA_FROM_THE_PLASMA_MEMBRANE	0.23	>=0.20	PPP3R1 (2.6)	GNG7 (2.1)	APOLD1 (2.1)	CCDC97 (1.7)	RBFOX3 (1.6)	HDAC9 (1.1)	HNRNPUL1 (1.0)	EIF4EBP1 (0.9)	PPP2R2B (0.9)	AMH (0.7)
GO:0007283	spermatogenesis	0.24	>=0.20	AMH (1.3)	CCDC97 (0.6)	HDAC9 (0.5)	ZNF385B (0.4)	MCM8 (0.4)	HNRNPUL1 (0.3)	RBFOX3 (0.3)	ENSG00000226674 (0.2)	CDC5L (0.2)	CDKN1B (0.0)
GO:0048232	male gamete generation	0.24	>=0.20	AMH (1.3)	CCDC97 (0.6)	HDAC9 (0.5)	ZNF385B (0.4)	MCM8 (0.4)	HNRNPUL1 (0.3)	RBFOX3 (0.3)	ENSG00000226674 (0.2)	CDC5L (0.2)	CDKN1B (0.0)
ENSG00000198910	L1CAM PPI subnetwork	0.24	>=0.20	RBFOX3 (2.6)	PPP3R1 (2.3)	GNG7 (1.8)	AXL (1.3)	EIF4EBP1 (1.3)	MCM8 (0.8)	HNRNPUL1 (0.8)	APOLD1 (0.7)	GAB2 (0.6)	PPP2R2B (0.4)
ENSG00000077549	CAPZB PPI subnetwork	0.24	>=0.20	API5 (2.6)	PPP3R1 (1.5)	PNO1 (1.5)	GNG7 (1.2)	HNRNPUL1 (1.1)	AXL (0.6)	CDC5L (0.4)	CDKN1B (0.4)	CCDC97 (0.2)	CDCA7 (0.2)
GO:0008156	negative regulation of DNA replication	0.24	>=0.20	ENSG00000251323 (2.2)	MCM8 (1.9)	CDC5L (1.3)	CCDC97 (1.3)	GNG7 (1.1)	GAB2 (0.9)	HNRNPUL1 (0.8)	API5 (0.8)	USP35 (0.7)	CDCA7 (0.5)
REACTOME_DESTABILIZATION_OF_MRNA_BY_AUF1_HNRNP_D0	REACTOME_DESTABILIZATION_OF_MRNA_BY_AUF1_HNRNP_D0	0.24	>=0.20	API5 (1.9)	PNO1 (1.6)	HDAC9 (1.0)	CCDC97 (1.0)	CDC5L (0.8)	LMNB2 (0.5)	BMP4 (0.4)	EIF4EBP1 (0.1)	RBFOX3 (0.0)	USP35 (0.0)
MP:0001802	arrested B cell differentiation	0.24	>=0.20	ENSG00000251323 (2.9)	GAB2 (2.1)	CDKN1B (1.8)	GNG7 (1.8)	ENSG00000226674 (1.5)	HDAC9 (1.5)	CDCA7 (0.9)	API5 (0.6)	CCDC97 (0.4)	LMNB2 (0.1)
ENSG00000139626	ITGB7 PPI subnetwork	0.24	>=0.20	AXL (4.4)	PPP2R2B (2.2)	RBFOX3 (2.0)	BMP4 (1.6)	CDCA7 (1.4)	GNG7 (0.9)	CCDC97 (0.6)	ZNF385B (0.5)	ENSG00000226674 (0.5)	HDAC9 (0.4)
ENSG00000203879	GDI1 PPI subnetwork	0.24	>=0.20	CDKN1B (1.7)	GNG7 (1.7)	EIF4EBP1 (1.3)	PPP3R1 (1.3)	USP35 (1.0)	PPP2R2B (0.8)	ENSG00000251323 (0.7)	BMP4 (0.4)	HDAC9 (0.3)	RBFOX3 (0.2)
MP:0000371	diluted coat color	0.24	>=0.20	ENSG00000226674 (6.6)	APOLD1 (2.5)	ENSG00000251323 (2.2)	USP35 (1.7)	GAB2 (1.3)	BMP4 (1.2)	GNG7 (1.0)	API5 (0.5)	MCM8 (0.5)	EIF4EBP1 (0.5)
ENSG00000162409	PRKAA2 PPI subnetwork	0.24	>=0.20	EIF4EBP1 (1.8)	HNRNPUL1 (1.6)	RBFOX3 (1.5)	PPP3R1 (1.5)	APOLD1 (1.4)	ZNF385B (1.2)	USP35 (0.8)	CDKN1B (0.3)	CDCA7 (0.2)	CCDC97 (0.2)
GO:0034698	response to gonadotropin stimulus	0.24	>=0.20	AMH (6.2)	ENSG00000251323 (1.7)	USP35 (1.5)	GAB2 (1.5)	ZNF385B (1.3)	EIF4EBP1 (0.8)	ENSG00000226674 (0.2)	HDAC9 (0.2)	RBFOX3 (0.0)	GNG7 (-0.0)
ENSG00000050820	BCAR1 PPI subnetwork	0.24	>=0.20	AXL (2.1)	PPP3R1 (2.0)	CCDC97 (1.8)	GNG7 (1.1)	HNRNPUL1 (1.0)	GAB2 (0.9)	ZNF385B (0.7)	RBFOX3 (0.5)	USP35 (0.4)	HDAC9 (0.4)
ENSG00000108061	SHOC2 PPI subnetwork	0.24	>=0.20	ENSG00000251323 (1.5)	MCM8 (1.4)	CDKN1B (1.2)	CDC5L (1.0)	USP35 (0.9)	API5 (0.8)	LMNB2 (0.7)	APOLD1 (0.4)	ENSG00000226674 (0.3)	AXL (0.1)
MP:0003718	maternal effect	0.24	>=0.20	HDAC9 (2.1)	BMP4 (1.9)	USP35 (1.6)	GAB2 (1.1)	CDCA7 (1.1)	LMNB2 (1.1)	ZNF385B (1.0)	AXL (0.9)	ENSG00000251323 (0.3)	MCM8 (0.2)
GO:0031333	negative regulation of protein complex assembly	0.24	>=0.20	USP35 (2.2)	GAB2 (1.7)	ENSG00000251323 (1.5)	HDAC9 (1.3)	PPP2R2B (1.1)	RBFOX3 (0.8)	CDKN1B (0.6)	BMP4 (0.6)	PPP3R1 (0.4)	PNO1 (0.3)
ENSG00000118680	MYL12B PPI subnetwork	0.24	>=0.20	PPP2R2B (2.1)	HDAC9 (1.6)	GNG7 (1.6)	PPP3R1 (1.4)	API5 (0.9)	BMP4 (0.9)	ENSG00000226674 (0.8)	USP35 (0.8)	AXL (0.7)	HNRNPUL1 (0.5)
ENSG00000070808	CAMK2A PPI subnetwork	0.24	>=0.20	RBFOX3 (4.3)	GNG7 (2.0)	PPP3R1 (1.7)	PPP2R2B (1.7)	HDAC9 (0.7)	AMH (0.5)	APOLD1 (0.3)	MCM8 (0.2)	AXL (0.2)	CDKN1B (0.1)
ENSG00000100347	SAMM50 PPI subnetwork	0.24	>=0.20	BMP4 (2.2)	PNO1 (1.2)	GAB2 (1.1)	MCM8 (1.0)	AMH (0.9)	ENSG00000226674 (0.9)	EIF4EBP1 (0.6)	USP35 (0.5)	LMNB2 (0.5)	APOLD1 (0.4)
ENSG00000082516	GEMIN5 PPI subnetwork	0.24	>=0.20	HNRNPUL1 (1.6)	PNO1 (1.6)	MCM8 (1.3)	API5 (1.0)	CDCA7 (1.0)	AXL (0.9)	BMP4 (0.8)	ENSG00000251323 (0.5)	CCDC97 (0.4)	GAB2 (0.4)
GO:0051650	establishment of vesicle localization	0.24	>=0.20	USP35 (2.5)	ENSG00000226674 (2.5)	HDAC9 (1.0)	GAB2 (1.0)	API5 (0.9)	CCDC97 (0.9)	EIF4EBP1 (0.5)	CDKN1B (0.3)	APOLD1 (0.2)	GNG7 (0.2)
ENSG00000164327	RICTOR PPI subnetwork	0.24	>=0.20	CCDC97 (1.8)	GNG7 (1.7)	LMNB2 (1.3)	HNRNPUL1 (0.9)	RBFOX3 (0.8)	PNO1 (0.7)	EIF4EBP1 (0.6)	ENSG00000226674 (0.2)	ENSG00000251323 (0.2)	CDCA7 (0.2)
ENSG00000174547	MRPL11 PPI subnetwork	0.24	>=0.20	API5 (1.3)	PNO1 (1.2)	EIF4EBP1 (1.2)	AMH (1.1)	LMNB2 (0.7)	ENSG00000226674 (0.4)	USP35 (0.4)	APOLD1 (0.2)	PPP2R2B (0.1)	HDAC9 (0.1)
GO:0046218	indolalkylamine catabolic process	0.24	>=0.20	HDAC9 (2.4)	AMH (0.9)	GNG7 (0.7)	AXL (0.4)	PPP3R1 (0.4)	RBFOX3 (0.3)	CCDC97 (0.2)	ENSG00000226674 (0.1)	PPP2R2B (0.1)	ZNF385B (0.1)
GO:0006569	tryptophan catabolic process	0.24	>=0.20	HDAC9 (2.4)	AMH (0.9)	GNG7 (0.7)	AXL (0.4)	PPP3R1 (0.4)	RBFOX3 (0.3)	CCDC97 (0.2)	ENSG00000226674 (0.1)	PPP2R2B (0.1)	ZNF385B (0.1)
GO:0042436	indole-containing compound catabolic process	0.24	>=0.20	HDAC9 (2.4)	AMH (0.9)	GNG7 (0.7)	AXL (0.4)	PPP3R1 (0.4)	RBFOX3 (0.3)	CCDC97 (0.2)	ENSG00000226674 (0.1)	PPP2R2B (0.1)	ZNF385B (0.1)
GO:0051101	regulation of DNA binding	0.24	>=0.20	USP35 (2.3)	PPP2R2B (1.9)	CDKN1B (1.7)	EIF4EBP1 (1.7)	CCDC97 (1.1)	BMP4 (0.8)	LMNB2 (0.8)	GAB2 (0.8)	APOLD1 (0.7)	HNRNPUL1 (0.6)
GO:0072332	signal transduction by p53 class mediator resulting in induction of apoptosis	0.24	>=0.20	ENSG00000251323 (2.2)	CCDC97 (1.4)	EIF4EBP1 (1.2)	HNRNPUL1 (0.9)	PPP3R1 (0.7)	MCM8 (0.6)	RBFOX3 (0.5)	CDKN1B (0.2)	PPP2R2B (0.2)	LMNB2 (0.2)
ENSG00000081019	RSBN1 PPI subnetwork	0.24	>=0.20	HNRNPUL1 (1.8)	PPP2R2B (1.1)	CDKN1B (1.0)	AXL (0.8)	API5 (0.7)	CCDC97 (0.7)	ENSG00000226674 (0.6)	GNG7 (0.6)	AMH (0.5)	CDCA7 (0.5)
ENSG00000136146	MED4 PPI subnetwork	0.24	>=0.20	CCDC97 (3.4)	PNO1 (1.8)	CDC5L (1.8)	HNRNPUL1 (1.4)	LMNB2 (1.1)	PPP3R1 (0.9)	CDKN1B (0.9)	USP35 (0.7)	API5 (0.6)	ENSG00000226674 (0.3)
ENSG00000111229	ARPC3 PPI subnetwork	0.24	>=0.20	API5 (1.7)	GNG7 (1.6)	HNRNPUL1 (1.3)	HDAC9 (1.1)	CDC5L (0.8)	PPP3R1 (0.6)	BMP4 (0.6)	ENSG00000226674 (0.5)	USP35 (0.4)	AXL (0.4)
ENSG00000128050	PAICS PPI subnetwork	0.24	>=0.20	PPP2R2B (2.6)	RBFOX3 (2.5)	USP35 (1.4)	PPP3R1 (1.3)	CDKN1B (1.1)	GNG7 (1.1)	AXL (0.8)	PNO1 (0.6)	GAB2 (0.5)	API5 (0.4)
REACTOME_SIGNALLING_BY_NGF	REACTOME_SIGNALLING_BY_NGF	0.24	>=0.20	PPP3R1 (3.3)	GNG7 (2.1)	CCDC97 (1.9)	HDAC9 (1.4)	APOLD1 (1.3)	RBFOX3 (1.3)	HNRNPUL1 (1.3)	ENSG00000226674 (0.5)	PPP2R2B (0.4)	LMNB2 (0.4)
ENSG00000106028	SSBP1 PPI subnetwork	0.24	>=0.20	AXL (2.5)	LMNB2 (1.4)	USP35 (1.1)	PPP2R2B (1.0)	CCDC97 (0.9)	BMP4 (0.8)	APOLD1 (0.6)	ENSG00000226674 (0.5)	EIF4EBP1 (0.5)	GAB2 (0.4)
REACTOME_LYSOSOME_VESICLE_BIOGENESIS	REACTOME_LYSOSOME_VESICLE_BIOGENESIS	0.24	>=0.20	PPP3R1 (4.0)	ENSG00000251323 (2.3)	PPP2R2B (2.2)	ENSG00000226674 (1.3)	CDKN1B (1.0)	CCDC97 (0.9)	API5 (0.9)	CDC5L (0.7)	GAB2 (0.5)	USP35 (0.3)
GO:0007617	mating behavior	0.24	>=0.20	AMH (1.9)	GNG7 (1.7)	RBFOX3 (1.5)	ZNF385B (1.5)	PPP2R2B (1.2)	GAB2 (0.6)	PPP3R1 (0.5)	BMP4 (-0.0)	API5 (-0.1)	APOLD1 (-0.1)
REACTOME_REGULATION_OF_GENE_EXPRESSION_IN_BETA_CELLS	REACTOME_REGULATION_OF_GENE_EXPRESSION_IN_BETA_CELLS	0.24	>=0.20	RBFOX3 (2.0)	PPP2R2B (1.2)	HNRNPUL1 (1.1)	CDKN1B (0.6)	AXL (0.6)	BMP4 (0.6)	CDC5L (0.2)	CCDC97 (0.1)	ENSG00000251323 (0.1)	EIF4EBP1 (0.0)
ENSG00000077348	EXOSC5 PPI subnetwork	0.24	>=0.20	PNO1 (3.5)	CDC5L (2.3)	CCDC97 (1.8)	API5 (1.3)	HNRNPUL1 (1.2)	EIF4EBP1 (0.6)	LMNB2 (0.6)	MCM8 (0.4)	AXL (0.3)	HDAC9 (0.3)
ENSG00000141522	ARHGDIA PPI subnetwork	0.24	>=0.20	USP35 (2.3)	GNG7 (0.9)	CDCA7 (0.8)	ZNF385B (0.7)	AXL (0.7)	BMP4 (0.7)	HNRNPUL1 (0.7)	GAB2 (0.7)	PNO1 (0.4)	EIF4EBP1 (0.4)
ENSG00000134982	APC PPI subnetwork	0.24	>=0.20	CDCA7 (1.4)	GAB2 (1.2)	ENSG00000251323 (1.0)	MCM8 (1.0)	HNRNPUL1 (0.9)	LMNB2 (0.8)	PPP3R1 (0.7)	USP35 (0.7)	CDC5L (0.7)	PPP2R2B (0.7)
ENSG00000136950	ARPC5L PPI subnetwork	0.24	>=0.20	GNG7 (2.1)	API5 (1.8)	PPP3R1 (1.5)	HNRNPUL1 (1.3)	PPP2R2B (1.1)	AXL (1.0)	RBFOX3 (1.0)	PNO1 (0.8)	CDCA7 (0.4)	AMH (0.4)
ENSG00000206296	ENSG00000206296 PPI subnetwork	0.24	>=0.20	API5 (1.9)	PNO1 (1.4)	HDAC9 (1.2)	CDC5L (1.1)	CCDC97 (0.9)	ENSG00000226674 (0.4)	CDKN1B (0.3)	APOLD1 (0.3)	LMNB2 (0.2)	BMP4 (0.1)
ENSG00000204261	ENSG00000204261 PPI subnetwork	0.24	>=0.20	API5 (1.9)	PNO1 (1.4)	HDAC9 (1.2)	CDC5L (1.1)	CCDC97 (0.9)	ENSG00000226674 (0.4)	CDKN1B (0.3)	APOLD1 (0.3)	LMNB2 (0.2)	BMP4 (0.1)
ENSG00000206232	ENSG00000206232 PPI subnetwork	0.24	>=0.20	API5 (1.9)	PNO1 (1.4)	HDAC9 (1.2)	CDC5L (1.1)	CCDC97 (0.9)	ENSG00000226674 (0.4)	CDKN1B (0.3)	APOLD1 (0.3)	LMNB2 (0.2)	BMP4 (0.1)
GO:0043178	alcohol binding	0.24	>=0.20	GNG7 (3.7)	APOLD1 (1.6)	GAB2 (1.0)	USP35 (0.8)	ENSG00000251323 (0.7)	ENSG00000226674 (0.5)	AMH (0.5)	EIF4EBP1 (0.4)	CDKN1B (0.3)	PPP3R1 (0.2)
ENSG00000198648	STK39 PPI subnetwork	0.24	>=0.20	PPP2R2B (2.0)	RBFOX3 (1.7)	GNG7 (1.6)	GAB2 (1.5)	PPP3R1 (1.5)	USP35 (1.3)	API5 (0.8)	BMP4 (0.7)	ENSG00000251323 (0.4)	AXL (0.3)
GO:0048365	Rac GTPase binding	0.24	>=0.20	GAB2 (2.7)	GNG7 (1.2)	EIF4EBP1 (1.0)	PPP2R2B (0.9)	AXL (0.8)	API5 (0.6)	HDAC9 (0.5)	AMH (0.5)	RBFOX3 (0.4)	HNRNPUL1 (0.4)
MP:0001944	abnormal pancreas morphology	0.24	>=0.20	LMNB2 (2.2)	AMH (1.7)	RBFOX3 (1.6)	PPP2R2B (1.5)	CDCA7 (1.2)	GAB2 (0.8)	API5 (0.7)	BMP4 (0.6)	CDKN1B (0.6)	ENSG00000251323 (0.1)
REACTOME_NONSENSE:MEDIATED_DECAY	REACTOME_NONSENSE:MEDIATED_DECAY	0.24	>=0.20	CCDC97 (1.4)	GAB2 (1.3)	AMH (1.3)	LMNB2 (1.1)	HNRNPUL1 (0.8)	CDKN1B (0.7)	PNO1 (0.7)	PPP3R1 (0.6)	API5 (0.6)	CDC5L (0.5)
REACTOME_NONSENSE_MEDIATED_DECAY_ENHANCED_BY_THE_EXON_JUNCTION_COMPLEX	REACTOME_NONSENSE_MEDIATED_DECAY_ENHANCED_BY_THE_EXON_JUNCTION_COMPLEX	0.24	>=0.20	CCDC97 (1.4)	GAB2 (1.3)	AMH (1.3)	LMNB2 (1.1)	HNRNPUL1 (0.8)	CDKN1B (0.7)	PNO1 (0.7)	PPP3R1 (0.6)	API5 (0.6)	CDC5L (0.5)
GO:0008643	carbohydrate transport	0.24	>=0.20	ENSG00000226674 (1.3)	EIF4EBP1 (1.1)	AMH (0.7)	BMP4 (0.7)	GNG7 (0.7)	API5 (0.6)	ZNF385B (0.5)	PNO1 (0.5)	MCM8 (0.4)	CDCA7 (0.3)
ENSG00000125447	GGA3 PPI subnetwork	0.24	>=0.20	CCDC97 (2.4)	API5 (2.0)	PPP2R2B (1.6)	CDC5L (1.4)	PPP3R1 (1.4)	GAB2 (1.0)	PNO1 (0.9)	ENSG00000226674 (0.9)	EIF4EBP1 (0.7)	HDAC9 (0.5)
ENSG00000114450	GNB4 PPI subnetwork	0.24	>=0.20	API5 (1.9)	PPP3R1 (1.6)	HDAC9 (1.3)	PNO1 (1.3)	GAB2 (0.7)	PPP2R2B (0.7)	AMH (0.5)	BMP4 (0.5)	AXL (0.4)	LMNB2 (0.4)
GO:0044283	small molecule biosynthetic process	0.24	>=0.20	EIF4EBP1 (2.1)	GNG7 (0.8)	ENSG00000226674 (0.8)	ENSG00000251323 (0.5)	ZNF385B (0.4)	PPP2R2B (0.4)	AXL (0.2)	GAB2 (0.1)	USP35 (0.0)	APOLD1 (0.0)
GO:0042605	peptide antigen binding	0.24	>=0.20	ZNF385B (1.6)	AXL (1.4)	EIF4EBP1 (1.0)	ENSG00000226674 (0.8)	CDCA7 (0.8)	ENSG00000251323 (0.7)	AMH (0.6)	CDKN1B (0.6)	RBFOX3 (0.4)	PPP2R2B (0.4)
MP:0011092	complete embryonic lethality	0.24	>=0.20	BMP4 (2.2)	CDCA7 (1.7)	LMNB2 (1.6)	MCM8 (1.5)	GAB2 (1.4)	HNRNPUL1 (1.2)	CDC5L (1.0)	CCDC97 (0.5)	ENSG00000251323 (0.4)	APOLD1 (0.3)
ENSG00000111652	COPS7A PPI subnetwork	0.24	>=0.20	EIF4EBP1 (1.9)	API5 (1.7)	PNO1 (1.6)	CDKN1B (0.9)	CDC5L (0.9)	HNRNPUL1 (0.8)	HDAC9 (0.1)	ENSG00000226674 (-0.0)	MCM8 (-0.1)	CDCA7 (-0.1)
ENSG00000138741	TRPC3 PPI subnetwork	0.24	>=0.20	HDAC9 (1.9)	ENSG00000226674 (1.4)	ZNF385B (1.4)	AXL (1.3)	GNG7 (1.1)	USP35 (1.1)	PPP3R1 (1.0)	AMH (0.9)	RBFOX3 (0.6)	APOLD1 (0.5)
MP:0001081	abnormal cranial ganglia morphology	0.24	>=0.20	BMP4 (2.6)	HNRNPUL1 (1.3)	CDCA7 (1.1)	RBFOX3 (1.0)	AMH (0.8)	HDAC9 (0.7)	AXL (0.7)	EIF4EBP1 (0.6)	PPP2R2B (0.6)	ZNF385B (0.5)
ENSG00000149187	CELF1 PPI subnetwork	0.24	>=0.20	RBFOX3 (2.0)	API5 (1.6)	CDKN1B (1.5)	HDAC9 (1.5)	AXL (1.4)	HNRNPUL1 (0.8)	LMNB2 (0.7)	ENSG00000226674 (0.6)	ENSG00000251323 (0.5)	USP35 (0.5)
GO:0070603	SWI/SNF-type complex	0.24	>=0.20	HNRNPUL1 (3.6)	CCDC97 (2.1)	LMNB2 (2.0)	CDKN1B (1.4)	RBFOX3 (1.3)	API5 (1.0)	GNG7 (0.9)	MCM8 (0.8)	PPP2R2B (0.1)	CDC5L (0.1)
ENSG00000120899	PTK2B PPI subnetwork	0.24	>=0.20	RBFOX3 (2.4)	PPP3R1 (2.0)	APOLD1 (1.4)	PPP2R2B (1.2)	GNG7 (1.1)	AXL (1.0)	EIF4EBP1 (0.5)	CDC5L (0.5)	HDAC9 (0.3)	HNRNPUL1 (0.2)
MP:0008479	decreased spleen white pulp amount	0.24	>=0.20	ENSG00000251323 (2.9)	GAB2 (2.2)	CDCA7 (1.5)	LMNB2 (1.1)	CCDC97 (1.0)	AXL (0.9)	API5 (0.9)	PNO1 (0.7)	HDAC9 (0.7)	CDC5L (0.5)
ENSG00000138758	SEPT11 PPI subnetwork	0.25	>=0.20	GNG7 (3.1)	RBFOX3 (2.9)	USP35 (2.1)	PPP2R2B (1.5)	GAB2 (1.3)	CDKN1B (1.1)	ENSG00000251323 (0.8)	PPP3R1 (0.7)	API5 (0.6)	LMNB2 (0.4)
GO:0033555	multicellular organismal response to stress	0.25	>=0.20	RBFOX3 (2.1)	PPP2R2B (1.9)	ENSG00000251323 (1.7)	GNG7 (1.4)	ZNF385B (1.2)	APOLD1 (1.1)	HDAC9 (1.0)	EIF4EBP1 (0.6)	AMH (0.4)	PPP3R1 (0.3)
REACTOME_REGULATION_OF_ACTIVATED_PAK:2P34_BY_PROTEASOME_MEDIATED_DEGRADATION	REACTOME_REGULATION_OF_ACTIVATED_PAK:2P34_BY_PROTEASOME_MEDIATED_DEGRADATION	0.25	>=0.20	API5 (2.1)	PNO1 (1.6)	CCDC97 (1.1)	HDAC9 (0.8)	CDC5L (0.8)	LMNB2 (0.4)	BMP4 (0.2)	EIF4EBP1 (0.2)	PPP3R1 (0.1)	APOLD1 (0.0)
ENSG00000102977	ACD PPI subnetwork	0.25	>=0.20	ENSG00000251323 (2.7)	GNG7 (1.6)	CDKN1B (1.2)	CDC5L (1.1)	CCDC97 (0.9)	PPP3R1 (0.8)	MCM8 (0.8)	API5 (0.7)	PPP2R2B (0.7)	ZNF385B (0.6)
GO:0016645	oxidoreductase activity, acting on the CH-NH group of donors	0.25	>=0.20	EIF4EBP1 (4.3)	GNG7 (1.7)	HDAC9 (0.9)	MCM8 (0.7)	LMNB2 (0.4)	CDKN1B (0.3)	ENSG00000251323 (0.2)	PPP2R2B (0.1)	CDCA7 (-0.0)	USP35 (-0.2)
ENSG00000023318	ERP44 PPI subnetwork	0.25	>=0.20	GNG7 (2.2)	APOLD1 (1.6)	PPP2R2B (1.0)	RBFOX3 (0.9)	PPP3R1 (0.7)	API5 (0.7)	AXL (0.7)	CDC5L (0.6)	HDAC9 (0.4)	USP35 (0.2)
ENSG00000131238	PPT1 PPI subnetwork	0.25	>=0.20	LMNB2 (1.6)	CDKN1B (1.4)	MCM8 (1.0)	ENSG00000251323 (0.8)	USP35 (0.8)	CDC5L (0.7)	PPP3R1 (0.7)	EIF4EBP1 (0.5)	ZNF385B (0.5)	API5 (0.2)
GO:0042641	actomyosin	0.25	>=0.20	AXL (1.7)	RBFOX3 (1.3)	EIF4EBP1 (0.9)	PPP2R2B (0.9)	BMP4 (0.8)	HNRNPUL1 (0.8)	ENSG00000226674 (0.7)	HDAC9 (0.5)	USP35 (0.1)	GNG7 (0.0)
ENSG00000147099	HDAC8 PPI subnetwork	0.25	>=0.20	HNRNPUL1 (3.5)	CCDC97 (2.7)	ENSG00000251323 (2.0)	RBFOX3 (1.9)	PPP3R1 (1.7)	CDKN1B (1.4)	ZNF385B (1.3)	GAB2 (0.9)	EIF4EBP1 (0.7)	AXL (0.5)
MP:0009750	impaired behavioral response to addictive substance	0.25	>=0.20	GNG7 (2.8)	ZNF385B (2.5)	PPP2R2B (2.1)	RBFOX3 (1.7)	BMP4 (1.2)	AMH (1.1)	GAB2 (0.8)	HDAC9 (0.8)	APOLD1 (0.3)	PNO1 (0.1)
ENSG00000117318	ID3 PPI subnetwork	0.25	>=0.20	LMNB2 (1.6)	ZNF385B (1.4)	CDKN1B (1.3)	APOLD1 (1.3)	CCDC97 (0.9)	BMP4 (0.8)	PPP2R2B (0.8)	GNG7 (0.6)	AMH (0.5)	PPP3R1 (0.5)
MP:0000455	abnormal maxilla morphology	0.25	>=0.20	BMP4 (3.7)	ZNF385B (2.2)	CDCA7 (1.4)	LMNB2 (1.1)	PPP2R2B (0.5)	CDKN1B (0.5)	MCM8 (0.3)	AMH (0.2)	HDAC9 (0.2)	CCDC97 (0.1)
ENSG00000100353	EIF3D PPI subnetwork	0.25	>=0.20	API5 (1.6)	CCDC97 (1.6)	PNO1 (0.9)	CDCA7 (0.6)	ENSG00000226674 (0.6)	EIF4EBP1 (0.5)	BMP4 (0.5)	LMNB2 (0.5)	HNRNPUL1 (0.4)	HDAC9 (0.4)
GO:0006513	protein monoubiquitination	0.25	>=0.20	ENSG00000226674 (2.1)	API5 (1.6)	CDKN1B (1.6)	CCDC97 (1.3)	PPP3R1 (1.0)	GAB2 (0.9)	CDC5L (0.7)	HNRNPUL1 (0.6)	PPP2R2B (0.4)	ENSG00000251323 (0.3)
GO:0005761	mitochondrial ribosome	0.25	>=0.20	PNO1 (1.3)	EIF4EBP1 (1.0)	PPP2R2B (0.5)	CDC5L (0.5)	CCDC97 (0.4)	GNG7 (0.4)	ENSG00000251323 (0.3)	ZNF385B (0.3)	API5 (0.2)	USP35 (0.1)
GO:0000313	organellar ribosome	0.25	>=0.20	PNO1 (1.3)	EIF4EBP1 (1.0)	PPP2R2B (0.5)	CDC5L (0.5)	CCDC97 (0.4)	GNG7 (0.4)	ENSG00000251323 (0.3)	ZNF385B (0.3)	API5 (0.2)	USP35 (0.1)
ENSG00000137709	POU2F3 PPI subnetwork	0.25	>=0.20	HNRNPUL1 (2.3)	CCDC97 (2.2)	EIF4EBP1 (2.2)	GAB2 (1.8)	CDKN1B (1.5)	ENSG00000226674 (1.4)	CDCA7 (1.2)	ZNF385B (1.1)	RBFOX3 (0.7)	BMP4 (0.7)
ENSG00000184371	CSF1 PPI subnetwork	0.25	>=0.20	LMNB2 (1.8)	AXL (1.6)	RBFOX3 (1.2)	BMP4 (1.1)	PPP2R2B (1.1)	AMH (1.0)	CDCA7 (1.0)	PPP3R1 (0.8)	GNG7 (0.8)	ZNF385B (0.4)
ENSG00000101306	MYLK2 PPI subnetwork	0.25	>=0.20	GAB2 (1.7)	CCDC97 (1.3)	CDKN1B (1.2)	HDAC9 (1.0)	LMNB2 (1.0)	USP35 (0.9)	HNRNPUL1 (0.7)	PPP2R2B (0.6)	API5 (0.5)	EIF4EBP1 (0.4)
MP:0002286	cryptorchism	0.25	>=0.20	AMH (4.1)	ZNF385B (2.9)	BMP4 (2.9)	HDAC9 (2.3)	CDCA7 (1.6)	RBFOX3 (0.9)	USP35 (0.9)	CDKN1B (0.8)	LMNB2 (0.4)	EIF4EBP1 (0.3)
ENSG00000136931	NR5A1 PPI subnetwork	0.25	>=0.20	AMH (2.9)	CDKN1B (2.3)	PPP3R1 (1.8)	ZNF385B (1.1)	BMP4 (1.0)	USP35 (0.9)	CDC5L (0.8)	CCDC97 (0.6)	ENSG00000251323 (0.5)	PPP2R2B (0.5)
ENSG00000104613	INTS10 PPI subnetwork	0.25	>=0.20	PNO1 (1.4)	ENSG00000226674 (1.2)	API5 (1.1)	CDCA7 (0.9)	AMH (0.9)	MCM8 (0.8)	ENSG00000251323 (0.7)	ZNF385B (0.7)	LMNB2 (0.6)	CDC5L (0.4)
ENSG00000169047	IRS1 PPI subnetwork	0.25	>=0.20	ENSG00000226674 (2.6)	PPP3R1 (1.8)	APOLD1 (1.5)	PPP2R2B (1.2)	GNG7 (0.9)	LMNB2 (0.8)	HNRNPUL1 (0.7)	BMP4 (0.6)	CDCA7 (0.3)	CDC5L (0.2)
GO:0005902	microvillus	0.25	>=0.20	GNG7 (1.8)	BMP4 (1.2)	ENSG00000251323 (1.1)	APOLD1 (1.0)	AMH (1.0)	HDAC9 (0.8)	ZNF385B (0.8)	PPP3R1 (0.7)	AXL (0.4)	PPP2R2B (0.3)
ENSG00000030110	BAK1 PPI subnetwork	0.25	>=0.20	PPP3R1 (3.6)	HNRNPUL1 (2.7)	CCDC97 (1.6)	PNO1 (1.2)	ZNF385B (1.2)	ENSG00000251323 (0.9)	HDAC9 (0.8)	RBFOX3 (0.5)	CDCA7 (0.4)	API5 (0.1)
GO:0008629	induction of apoptosis by intracellular signals	0.25	>=0.20	PPP3R1 (1.9)	ENSG00000251323 (1.5)	EIF4EBP1 (1.5)	GAB2 (1.3)	CCDC97 (0.9)	MCM8 (0.8)	HNRNPUL1 (0.6)	API5 (0.5)	USP35 (0.5)	PNO1 (0.4)
GO:0060350	endochondral bone morphogenesis	0.25	>=0.20	ZNF385B (4.2)	ENSG00000226674 (1.9)	BMP4 (1.7)	AMH (1.2)	GNG7 (1.1)	CCDC97 (0.9)	EIF4EBP1 (0.6)	PNO1 (0.2)	APOLD1 (-0.0)	CDCA7 (-0.1)
ENSG00000130402	ACTN4 PPI subnetwork	0.25	>=0.20	PPP3R1 (2.3)	AXL (1.5)	BMP4 (1.4)	HDAC9 (1.2)	API5 (1.1)	GNG7 (0.9)	USP35 (0.7)	RBFOX3 (0.6)	CDCA7 (0.5)	CDC5L (0.3)
ENSG00000008056	SYN1 PPI subnetwork	0.25	>=0.20	RBFOX3 (3.2)	PPP2R2B (1.6)	AXL (1.3)	USP35 (1.0)	CDKN1B (0.7)	PPP3R1 (0.7)	ZNF385B (0.5)	ENSG00000251323 (0.4)	APOLD1 (0.3)	GAB2 (0.2)
KEGG_COLORECTAL_CANCER	KEGG_COLORECTAL_CANCER	0.25	>=0.20	APOLD1 (3.0)	PPP3R1 (2.7)	HNRNPUL1 (1.7)	BMP4 (1.2)	LMNB2 (1.0)	ENSG00000226674 (0.5)	CDKN1B (0.4)	GAB2 (0.4)	MCM8 (0.4)	USP35 (0.3)
ENSG00000114062	UBE3A PPI subnetwork	0.25	>=0.20	PPP3R1 (3.3)	HNRNPUL1 (1.9)	CCDC97 (1.8)	LMNB2 (1.7)	API5 (1.2)	AXL (1.1)	GAB2 (1.1)	HDAC9 (1.1)	USP35 (0.9)	CDKN1B (0.7)
ENSG00000048828	FAM120A PPI subnetwork	0.25	>=0.20	API5 (3.0)	CDC5L (2.7)	PPP3R1 (2.0)	USP35 (1.7)	APOLD1 (1.7)	BMP4 (1.6)	CDKN1B (1.4)	LMNB2 (1.1)	HNRNPUL1 (0.9)	AXL (0.8)
ENSG00000131791	PRKAB2 PPI subnetwork	0.25	>=0.20	EIF4EBP1 (1.8)	ZNF385B (1.6)	CDCA7 (1.3)	PPP3R1 (0.9)	API5 (0.8)	RBFOX3 (0.8)	USP35 (0.8)	AXL (0.7)	CDC5L (0.4)	GNG7 (0.1)
ENSG00000004975	DVL2 PPI subnetwork	0.25	>=0.20	HNRNPUL1 (2.1)	BMP4 (1.7)	CCDC97 (1.1)	CDCA7 (0.9)	EIF4EBP1 (0.9)	AXL (0.7)	CDC5L (0.5)	RBFOX3 (0.5)	GNG7 (0.4)	GAB2 (0.4)
GO:0016180	snRNA processing	0.25	>=0.20	USP35 (3.0)	CCDC97 (1.7)	GNG7 (1.4)	API5 (0.8)	CDC5L (0.6)	PNO1 (0.4)	EIF4EBP1 (0.3)	RBFOX3 (0.2)	AMH (0.2)	MCM8 (0.2)
ENSG00000105373	GLTSCR2 PPI subnetwork	0.25	>=0.20	PNO1 (3.0)	CDC5L (2.3)	API5 (1.6)	CDCA7 (1.4)	GNG7 (1.3)	LMNB2 (0.5)	APOLD1 (0.1)	AXL (-0.0)	HDAC9 (-0.1)	BMP4 (-0.1)
ENSG00000155130	MARCKS PPI subnetwork	0.25	>=0.20	GNG7 (3.1)	RBFOX3 (2.9)	PPP2R2B (1.6)	USP35 (1.4)	CDKN1B (1.2)	GAB2 (1.2)	PPP3R1 (0.9)	ENSG00000251323 (0.8)	AXL (0.7)	API5 (0.7)
ENSG00000163399	ATP1A1 PPI subnetwork	0.25	>=0.20	CDC5L (1.8)	CDCA7 (1.8)	USP35 (0.9)	ZNF385B (0.9)	PPP2R2B (0.8)	MCM8 (0.7)	AXL (0.7)	BMP4 (0.5)	API5 (0.4)	ENSG00000251323 (0.3)
GO:0051437	positive regulation of ubiquitin-protein ligase activity involved in mitotic cell cycle	0.25	>=0.20	API5 (1.8)	PNO1 (0.9)	CCDC97 (0.8)	CDC5L (0.7)	HDAC9 (0.5)	LMNB2 (0.4)	PPP3R1 (0.1)	PPP2R2B (0.1)	RBFOX3 (0.1)	MCM8 (0.0)
GO:0051287	NAD binding	0.25	>=0.20	ENSG00000226674 (2.0)	USP35 (1.1)	CDKN1B (0.9)	APOLD1 (0.9)	ZNF385B (0.8)	EIF4EBP1 (0.8)	GNG7 (0.6)	AXL (0.5)	CDCA7 (0.5)	API5 (0.5)
ENSG00000121152	NCAPH PPI subnetwork	0.25	>=0.20	CDKN1B (1.8)	USP35 (1.6)	MCM8 (1.5)	CDCA7 (1.3)	LMNB2 (1.2)	ENSG00000226674 (0.9)	HNRNPUL1 (0.8)	ZNF385B (0.6)	AXL (0.5)	ENSG00000251323 (0.4)
REACTOME_CAM_PATHWAY	REACTOME_CAM_PATHWAY	0.25	>=0.20	HDAC9 (2.0)	RBFOX3 (1.9)	ENSG00000226674 (1.8)	ZNF385B (1.4)	GNG7 (1.4)	AXL (1.3)	APOLD1 (1.2)	USP35 (1.0)	PPP3R1 (0.9)	AMH (0.6)
REACTOME_CALMODULIN_INDUCED_EVENTS	REACTOME_CALMODULIN_INDUCED_EVENTS	0.25	>=0.20	HDAC9 (2.0)	RBFOX3 (1.9)	ENSG00000226674 (1.8)	ZNF385B (1.4)	GNG7 (1.4)	AXL (1.3)	APOLD1 (1.2)	USP35 (1.0)	PPP3R1 (0.9)	AMH (0.6)
ENSG00000115207	GTF3C2 PPI subnetwork	0.25	>=0.20	ENSG00000251323 (1.7)	MCM8 (1.4)	CDC5L (1.4)	API5 (1.0)	LMNB2 (0.6)	USP35 (0.6)	AMH (0.2)	PNO1 (0.1)	APOLD1 (0.1)	CDKN1B (0.0)
GO:0008408	3'-5' exonuclease activity	0.25	>=0.20	PNO1 (2.2)	MCM8 (2.1)	EIF4EBP1 (2.0)	CDCA7 (1.7)	GNG7 (1.4)	RBFOX3 (0.5)	AMH (0.4)	HNRNPUL1 (0.3)	AXL (0.3)	CDC5L (0.2)
ENSG00000178568	ERBB4 PPI subnetwork	0.25	>=0.20	AXL (2.6)	PPP3R1 (2.2)	GNG7 (1.8)	HDAC9 (1.4)	APOLD1 (1.3)	LMNB2 (1.1)	ZNF385B (0.6)	CCDC97 (0.5)	CDCA7 (0.5)	PPP2R2B (0.3)
ENSG00000082458	DLG3 PPI subnetwork	0.25	>=0.20	RBFOX3 (4.8)	GNG7 (2.1)	HDAC9 (1.5)	PPP3R1 (1.5)	PPP2R2B (1.5)	ZNF385B (0.6)	GAB2 (0.5)	AXL (0.4)	ENSG00000251323 (0.3)	APOLD1 (0.2)
GO:0044445	cytosolic part	0.25	>=0.20	AMH (1.9)	GAB2 (1.4)	EIF4EBP1 (0.9)	CDC5L (0.7)	PPP3R1 (0.6)	CDKN1B (0.5)	ENSG00000226674 (0.4)	CCDC97 (0.4)	PNO1 (0.3)	BMP4 (0.2)
ENSG00000101442	ACTR5 PPI subnetwork	0.25	>=0.20	CCDC97 (1.6)	CDC5L (1.4)	HNRNPUL1 (1.2)	BMP4 (1.1)	ENSG00000251323 (0.7)	CDKN1B (0.7)	RBFOX3 (0.7)	EIF4EBP1 (0.4)	GAB2 (0.4)	LMNB2 (0.2)
GO:0006213	pyrimidine nucleoside metabolic process	0.25	>=0.20	ENSG00000226674 (2.1)	USP35 (1.1)	EIF4EBP1 (1.1)	HDAC9 (1.1)	LMNB2 (0.6)	GAB2 (0.5)	PNO1 (0.5)	GNG7 (0.4)	MCM8 (0.3)	ZNF385B (0.3)
MP:0004021	abnormal rod electrophysiology	0.25	>=0.20	PPP2R2B (2.9)	ZNF385B (1.9)	HDAC9 (1.1)	GNG7 (1.0)	ENSG00000251323 (0.9)	APOLD1 (0.8)	AMH (0.5)	PNO1 (0.3)	MCM8 (0.3)	CDCA7 (0.1)
ENSG00000090372	STRN4 PPI subnetwork	0.25	>=0.20	HDAC9 (1.6)	RBFOX3 (1.4)	PPP3R1 (1.3)	EIF4EBP1 (0.8)	AXL (0.8)	GNG7 (0.8)	CDKN1B (0.8)	LMNB2 (0.6)	API5 (0.6)	ZNF385B (0.3)
ENSG00000124783	SSR1 PPI subnetwork	0.25	>=0.20	EIF4EBP1 (2.4)	GNG7 (1.6)	API5 (1.0)	CDKN1B (0.9)	ENSG00000251323 (0.7)	CDCA7 (0.7)	PNO1 (0.5)	HDAC9 (0.5)	RBFOX3 (0.4)	HNRNPUL1 (0.3)
GO:0005251	delayed rectifier potassium channel activity	0.25	>=0.20	PPP2R2B (2.2)	ENSG00000251323 (1.6)	RBFOX3 (1.2)	APOLD1 (1.1)	AMH (1.0)	USP35 (0.7)	CDKN1B (0.6)	CDC5L (0.5)	GAB2 (0.5)	AXL (0.4)
GO:0009409	response to cold	0.25	>=0.20	HDAC9 (2.1)	APOLD1 (1.8)	ENSG00000226674 (1.6)	CDKN1B (1.2)	EIF4EBP1 (0.9)	PPP2R2B (0.9)	GNG7 (0.9)	GAB2 (0.7)	AXL (0.3)	ZNF385B (-0.1)
ENSG00000135341	MAP3K7 PPI subnetwork	0.25	>=0.20	PPP3R1 (2.9)	API5 (1.8)	CDC5L (1.2)	CDKN1B (1.0)	CCDC97 (0.8)	USP35 (0.7)	LMNB2 (0.6)	BMP4 (0.5)	HDAC9 (0.4)	AXL (0.4)
ENSG00000065135	GNAI3 PPI subnetwork	0.25	>=0.20	API5 (1.7)	GNG7 (1.5)	GAB2 (1.4)	APOLD1 (1.4)	PPP2R2B (1.2)	HDAC9 (1.0)	AXL (0.9)	USP35 (0.9)	ZNF385B (0.7)	LMNB2 (0.2)
MP:0008412	increased cellular sensitivity to oxidative stress	0.25	>=0.20	EIF4EBP1 (3.3)	GNG7 (2.3)	CDCA7 (1.1)	ZNF385B (1.0)	RBFOX3 (0.6)	ENSG00000251323 (0.6)	API5 (0.3)	AXL (0.2)	PNO1 (0.2)	HDAC9 (0.0)
ENSG00000105221	AKT2 PPI subnetwork	0.25	>=0.20	EIF4EBP1 (2.4)	ENSG00000226674 (1.6)	PPP3R1 (1.2)	GNG7 (1.1)	APOLD1 (0.8)	CCDC97 (0.7)	HDAC9 (0.4)	API5 (0.3)	CDCA7 (0.2)	RBFOX3 (0.2)
ENSG00000104517	UBR5 PPI subnetwork	0.25	>=0.20	API5 (2.7)	HNRNPUL1 (1.9)	PPP3R1 (1.6)	CDC5L (1.5)	LMNB2 (1.3)	CDCA7 (1.0)	PNO1 (0.9)	GAB2 (-0.0)	MCM8 (-0.0)	CDKN1B (-0.1)
GO:0000780	condensed nuclear chromosome, centromeric region	0.25	>=0.20	CDCA7 (2.3)	MCM8 (2.2)	LMNB2 (2.1)	ENSG00000226674 (1.0)	ENSG00000251323 (1.0)	USP35 (0.7)	CDKN1B (0.6)	APOLD1 (0.4)	PPP2R2B (0.3)	GAB2 (0.1)
ENSG00000147439	BIN3 PPI subnetwork	0.25	>=0.20	PPP3R1 (1.9)	API5 (1.6)	PPP2R2B (1.3)	ZNF385B (1.3)	PNO1 (0.7)	EIF4EBP1 (0.7)	HNRNPUL1 (0.6)	USP35 (0.4)	CDC5L (0.4)	APOLD1 (0.4)
ENSG00000162692	VCAM1 PPI subnetwork	0.25	>=0.20	AXL (1.7)	USP35 (1.1)	GNG7 (1.0)	CDCA7 (0.8)	LMNB2 (0.8)	BMP4 (0.7)	ENSG00000226674 (0.6)	AMH (0.6)	APOLD1 (0.5)	GAB2 (0.5)
MP:0000832	abnormal thalamus morphology	0.25	>=0.20	PPP2R2B (2.2)	RBFOX3 (2.1)	ZNF385B (1.3)	PNO1 (0.7)	HDAC9 (0.6)	AMH (0.6)	CDCA7 (0.6)	CDKN1B (0.6)	USP35 (0.5)	EIF4EBP1 (0.5)
ENSG00000105229	PIAS4 PPI subnetwork	0.25	>=0.20	HNRNPUL1 (3.1)	USP35 (2.8)	CDKN1B (2.6)	CCDC97 (2.0)	LMNB2 (1.8)	PPP2R2B (1.4)	CDC5L (0.9)	API5 (0.9)	BMP4 (0.4)	GNG7 (0.3)
ENSG00000104626	ERI1 PPI subnetwork	0.25	>=0.20	CDKN1B (3.0)	API5 (1.5)	PNO1 (1.4)	PPP3R1 (1.4)	CDC5L (1.3)	AMH (1.2)	USP35 (0.9)	MCM8 (0.6)	AXL (0.2)	EIF4EBP1 (0.2)
ENSG00000125354	SEPT6 PPI subnetwork	0.26	>=0.20	RBFOX3 (2.5)	GNG7 (2.2)	PPP2R2B (1.9)	USP35 (1.4)	GAB2 (1.2)	PPP3R1 (1.1)	AXL (1.0)	ENSG00000251323 (0.8)	CDKN1B (0.7)	APOLD1 (0.4)
GO:0051653	spindle localization	0.26	>=0.20	GAB2 (2.2)	USP35 (1.8)	LMNB2 (1.7)	ENSG00000226674 (1.7)	APOLD1 (1.2)	CCDC97 (1.0)	PPP2R2B (1.0)	CDCA7 (0.9)	ENSG00000251323 (0.9)	MCM8 (0.7)
GO:0051293	establishment of spindle localization	0.26	>=0.20	GAB2 (2.2)	USP35 (1.8)	LMNB2 (1.7)	ENSG00000226674 (1.7)	APOLD1 (1.2)	CCDC97 (1.0)	PPP2R2B (1.0)	CDCA7 (0.9)	ENSG00000251323 (0.9)	MCM8 (0.7)
ENSG00000179151	EDC3 PPI subnetwork	0.26	>=0.20	CDKN1B (1.6)	HNRNPUL1 (1.5)	CCDC97 (1.4)	ENSG00000226674 (1.3)	APOLD1 (1.1)	GNG7 (1.0)	USP35 (0.9)	LMNB2 (0.9)	PPP3R1 (0.8)	API5 (0.8)
ENSG00000095564	BTAF1 PPI subnetwork	0.26	>=0.20	CDKN1B (1.8)	CCDC97 (1.7)	HNRNPUL1 (1.7)	API5 (1.4)	CDC5L (1.2)	MCM8 (1.1)	ENSG00000251323 (1.1)	PNO1 (0.8)	APOLD1 (0.4)	CDCA7 (0.2)
ENSG00000125814	NAPB PPI subnetwork	0.26	>=0.20	RBFOX3 (3.3)	GNG7 (2.6)	USP35 (1.5)	PPP2R2B (1.3)	CDKN1B (1.2)	GAB2 (1.0)	ENSG00000251323 (0.6)	AXL (0.6)	PPP3R1 (0.4)	PNO1 (0.3)
ENSG00000168078	PBK PPI subnetwork	0.26	>=0.20	HDAC9 (2.3)	ZNF385B (1.2)	PPP2R2B (1.1)	ENSG00000251323 (1.1)	MCM8 (1.1)	CDCA7 (1.1)	EIF4EBP1 (0.9)	LMNB2 (0.8)	ENSG00000226674 (0.6)	CDKN1B (0.5)
ENSG00000091831	ESR1 PPI subnetwork	0.26	>=0.20	HNRNPUL1 (3.8)	CCDC97 (3.0)	CDKN1B (2.4)	PPP3R1 (1.8)	CDC5L (1.4)	APOLD1 (1.1)	API5 (0.9)	LMNB2 (0.8)	ZNF385B (0.3)	MCM8 (0.3)
MP:0001926	female infertility	0.26	>=0.20	USP35 (2.2)	AMH (2.0)	MCM8 (1.8)	APOLD1 (1.5)	LMNB2 (1.3)	AXL (1.2)	HDAC9 (1.1)	CDKN1B (0.8)	HNRNPUL1 (0.8)	CDCA7 (0.7)
ENSG00000083857	FAT1 PPI subnetwork	0.26	>=0.20	ZNF385B (2.3)	CCDC97 (1.9)	PPP3R1 (1.6)	AXL (1.5)	RBFOX3 (1.4)	GNG7 (1.0)	ENSG00000251323 (0.7)	PNO1 (0.6)	GAB2 (0.6)	APOLD1 (0.6)
GO:0030665	clathrin coated vesicle membrane	0.26	>=0.20	RBFOX3 (2.7)	PPP2R2B (2.0)	GNG7 (2.0)	USP35 (1.5)	CDKN1B (1.0)	GAB2 (0.9)	PPP3R1 (0.8)	ZNF385B (0.7)	HDAC9 (0.7)	APOLD1 (0.7)
MP:0000091	short premaxilla	0.26	>=0.20	BMP4 (2.2)	CCDC97 (1.2)	CDKN1B (0.9)	HDAC9 (0.8)	GNG7 (0.8)	APOLD1 (0.6)	RBFOX3 (0.6)	ENSG00000226674 (0.5)	GAB2 (0.4)	AMH (0.3)
ENSG00000184226	PCDH9 PPI subnetwork	0.26	>=0.20	HNRNPUL1 (2.3)	EIF4EBP1 (2.2)	CCDC97 (2.1)	GAB2 (1.8)	CDKN1B (1.4)	CDCA7 (1.4)	ENSG00000226674 (1.3)	ZNF385B (0.7)	BMP4 (0.7)	RBFOX3 (0.6)
GO:0003924	GTPase activity	0.26	>=0.20	PPP3R1 (2.3)	GNG7 (1.5)	USP35 (1.3)	ENSG00000251323 (1.2)	PPP2R2B (1.0)	API5 (0.8)	HDAC9 (0.8)	CDKN1B (0.7)	RBFOX3 (0.7)	PNO1 (0.7)
GO:0040001	establishment of mitotic spindle localization	0.26	>=0.20	GAB2 (2.4)	USP35 (2.0)	LMNB2 (1.7)	CDCA7 (1.1)	APOLD1 (1.1)	ENSG00000226674 (0.9)	MCM8 (0.8)	CCDC97 (0.8)	CDKN1B (0.7)	PPP2R2B (0.6)
ENSG00000173636	ENSG00000173636 PPI subnetwork	0.26	>=0.20	MCM8 (2.8)	EIF4EBP1 (2.5)	CDCA7 (1.3)	HNRNPUL1 (0.7)	PPP2R2B (0.5)	USP35 (0.4)	RBFOX3 (0.2)	BMP4 (0.2)	HDAC9 (0.1)	AMH (0.1)
ENSG00000092847	EIF2C1 PPI subnetwork	0.26	>=0.20	GAB2 (2.4)	LMNB2 (1.4)	USP35 (1.3)	PPP2R2B (1.0)	AMH (0.7)	CDCA7 (0.6)	HDAC9 (0.6)	ENSG00000251323 (0.4)	CCDC97 (0.4)	HNRNPUL1 (0.3)
ENSG00000083520	DIS3 PPI subnetwork	0.26	>=0.20	PNO1 (4.5)	CDC5L (2.1)	API5 (1.3)	CDCA7 (0.9)	EIF4EBP1 (0.8)	LMNB2 (0.8)	AMH (0.5)	AXL (0.5)	MCM8 (0.3)	BMP4 (0.3)
ENSG00000069345	DNAJA2 PPI subnetwork	0.26	>=0.20	API5 (2.7)	CDC5L (1.9)	PNO1 (1.3)	PPP3R1 (1.3)	LMNB2 (1.0)	MCM8 (0.7)	USP35 (0.6)	CDCA7 (0.5)	AMH (0.4)	CDKN1B (0.3)
ENSG00000118579	MED28 PPI subnetwork	0.26	>=0.20	CCDC97 (4.9)	PNO1 (1.7)	CDC5L (1.7)	HNRNPUL1 (1.4)	API5 (1.3)	LMNB2 (0.7)	ZNF385B (0.6)	AXL (0.5)	CDKN1B (0.5)	PPP3R1 (0.4)
ENSG00000066248	NGEF PPI subnetwork	0.26	>=0.20	RBFOX3 (3.2)	GNG7 (2.9)	USP35 (2.1)	PPP2R2B (1.6)	CDKN1B (1.5)	GAB2 (1.0)	ENSG00000251323 (0.7)	PPP3R1 (0.7)	LMNB2 (0.5)	HNRNPUL1 (0.4)
ENSG00000138032	PPM1B PPI subnetwork	0.26	>=0.20	AXL (2.0)	CDCA7 (1.7)	BMP4 (1.5)	USP35 (1.1)	API5 (0.6)	LMNB2 (0.5)	EIF4EBP1 (0.5)	MCM8 (0.5)	CDKN1B (0.4)	PPP3R1 (0.4)
MP:0001065	abnormal trigeminal nerve morphology	0.26	>=0.20	BMP4 (2.5)	RBFOX3 (2.4)	AXL (2.1)	HDAC9 (1.4)	PPP2R2B (1.4)	EIF4EBP1 (0.8)	ZNF385B (0.7)	ENSG00000251323 (0.7)	HNRNPUL1 (0.6)	AMH (0.4)
MP:0000087	absent mandible	0.26	>=0.20	BMP4 (3.4)	ZNF385B (2.0)	AMH (1.2)	HDAC9 (1.0)	PPP2R2B (0.9)	LMNB2 (0.6)	ENSG00000226674 (0.5)	CDCA7 (0.4)	GAB2 (0.2)	USP35 (0.2)
MP:0004921	decreased placenta weight	0.26	>=0.20	APOLD1 (3.8)	BMP4 (2.7)	EIF4EBP1 (2.5)	CDKN1B (0.7)	LMNB2 (0.5)	PNO1 (0.4)	PPP3R1 (0.4)	PPP2R2B (0.4)	ENSG00000251323 (0.3)	ENSG00000226674 (0.2)
GO:0008333	endosome to lysosome transport	0.26	>=0.20	GAB2 (2.2)	ENSG00000226674 (1.7)	HDAC9 (1.5)	USP35 (0.9)	CDKN1B (0.7)	PPP2R2B (0.6)	EIF4EBP1 (0.6)	ENSG00000251323 (0.3)	PPP3R1 (0.2)	APOLD1 (0.2)
ENSG00000166167	BTRC PPI subnetwork	0.26	>=0.20	CDCA7 (1.6)	LMNB2 (1.5)	CCDC97 (1.5)	CDC5L (1.2)	ENSG00000226674 (1.1)	HNRNPUL1 (1.1)	APOLD1 (0.8)	PPP3R1 (0.7)	MCM8 (0.5)	AMH (0.4)
ENSG00000109519	GRPEL1 PPI subnetwork	0.26	>=0.20	LMNB2 (1.7)	EIF4EBP1 (1.6)	CDCA7 (1.6)	CDC5L (1.5)	CDKN1B (1.2)	APOLD1 (1.0)	ZNF385B (0.9)	USP35 (0.6)	PNO1 (0.6)	AMH (0.6)
GO:0008278	cohesin complex	0.26	>=0.20	MCM8 (2.6)	CDC5L (2.4)	CDCA7 (1.4)	USP35 (1.1)	ENSG00000226674 (0.8)	HNRNPUL1 (0.8)	AMH (0.7)	RBFOX3 (0.3)	AXL (0.2)	LMNB2 (0.1)
ENSG00000130203	APOE PPI subnetwork	0.26	>=0.20	PPP2R2B (1.8)	CDKN1B (1.3)	AMH (1.1)	RBFOX3 (0.9)	PPP3R1 (0.9)	USP35 (0.5)	AXL (0.4)	ZNF385B (0.4)	LMNB2 (0.3)	EIF4EBP1 (0.3)
ENSG00000206489	PPP1R10 PPI subnetwork	0.26	>=0.20	HNRNPUL1 (1.9)	CDKN1B (1.7)	API5 (1.6)	GNG7 (1.1)	PPP2R2B (1.0)	ENSG00000226674 (0.7)	CDCA7 (0.5)	AXL (0.4)	CCDC97 (0.4)	HDAC9 (0.4)
ENSG00000206407	ENSG00000206407 PPI subnetwork	0.26	>=0.20	HNRNPUL1 (1.9)	CDKN1B (1.7)	API5 (1.6)	GNG7 (1.1)	PPP2R2B (1.0)	ENSG00000226674 (0.7)	CDCA7 (0.5)	AXL (0.4)	CCDC97 (0.4)	HDAC9 (0.4)
ENSG00000204569	PPP1R10 PPI subnetwork	0.26	>=0.20	HNRNPUL1 (1.9)	CDKN1B (1.7)	API5 (1.6)	GNG7 (1.1)	PPP2R2B (1.0)	ENSG00000226674 (0.7)	CDCA7 (0.5)	AXL (0.4)	CCDC97 (0.4)	HDAC9 (0.4)
ENSG00000166501	PRKCB PPI subnetwork	0.26	>=0.20	RBFOX3 (3.4)	GNG7 (2.5)	PPP3R1 (2.4)	HDAC9 (1.5)	CDKN1B (1.3)	GAB2 (0.8)	PPP2R2B (0.6)	ZNF385B (0.6)	APOLD1 (0.4)	MCM8 (0.3)
ENSG00000085511	MAP3K4 PPI subnetwork	0.26	>=0.20	USP35 (2.3)	GAB2 (1.7)	APOLD1 (1.2)	GNG7 (1.1)	CDCA7 (0.9)	LMNB2 (0.8)	PPP3R1 (0.8)	CDC5L (0.4)	HDAC9 (0.4)	CCDC97 (0.1)
GO:0030867	rough endoplasmic reticulum membrane	0.26	>=0.20	EIF4EBP1 (2.0)	CDKN1B (1.9)	GAB2 (1.7)	USP35 (1.4)	ENSG00000251323 (0.9)	API5 (0.8)	GNG7 (0.7)	RBFOX3 (0.6)	ENSG00000226674 (0.5)	PPP3R1 (0.4)
ENSG00000188687	SLC4A5 PPI subnetwork	0.26	>=0.20	PNO1 (2.2)	ENSG00000251323 (1.7)	GNG7 (1.4)	AMH (1.1)	USP35 (0.7)	CDCA7 (0.7)	APOLD1 (0.6)	CDC5L (0.6)	AXL (0.5)	PPP2R2B (0.3)
ENSG00000105376	ICAM5 PPI subnetwork	0.26	>=0.20	AXL (2.3)	RBFOX3 (1.2)	BMP4 (1.2)	AMH (1.0)	PPP3R1 (1.0)	CCDC97 (0.6)	HDAC9 (0.5)	ZNF385B (0.4)	API5 (0.3)	GNG7 (0.2)
GO:0006901	vesicle coating	0.26	>=0.20	USP35 (2.5)	CCDC97 (1.5)	HDAC9 (1.3)	API5 (1.2)	ENSG00000226674 (1.1)	GAB2 (1.0)	CDKN1B (0.8)	EIF4EBP1 (0.5)	PPP3R1 (0.3)	PPP2R2B (0.2)
MP:0000781	decreased corpus callosum size	0.26	>=0.20	PPP2R2B (2.8)	RBFOX3 (2.3)	HDAC9 (2.2)	ENSG00000226674 (2.1)	ZNF385B (1.1)	AXL (1.1)	API5 (0.7)	CDKN1B (0.3)	EIF4EBP1 (0.3)	GNG7 (0.2)
REACTOME_POST:CHAPERONIN_TUBULIN_FOLDING_PATHWAY	REACTOME_POST:CHAPERONIN_TUBULIN_FOLDING_PATHWAY	0.26	>=0.20	USP35 (2.3)	LMNB2 (1.2)	APOLD1 (1.1)	PPP2R2B (0.9)	CCDC97 (0.7)	GAB2 (0.5)	RBFOX3 (0.5)	CDC5L (0.5)	CDCA7 (0.5)	ZNF385B (0.4)
ENSG00000139182	CLSTN3 PPI subnetwork	0.26	>=0.20	GNG7 (1.5)	API5 (1.2)	CDC5L (0.9)	PPP3R1 (0.9)	RBFOX3 (0.8)	USP35 (0.5)	PPP2R2B (0.5)	HDAC9 (0.4)	HNRNPUL1 (0.4)	AXL (0.4)
ENSG00000109819	PPARGC1A PPI subnetwork	0.26	>=0.20	ZNF385B (2.7)	CCDC97 (2.5)	HNRNPUL1 (1.9)	CDC5L (1.2)	PPP3R1 (1.0)	GAB2 (0.9)	BMP4 (0.8)	RBFOX3 (0.5)	CDKN1B (0.5)	PNO1 (0.3)
GO:0006383	transcription from RNA polymerase III promoter	0.26	>=0.20	EIF4EBP1 (1.5)	ENSG00000226674 (1.3)	ENSG00000251323 (1.3)	HDAC9 (1.3)	PNO1 (0.9)	USP35 (0.8)	MCM8 (0.5)	API5 (-0.0)	PPP2R2B (-0.0)	CCDC97 (-0.1)
GO:0031267	small GTPase binding	0.26	>=0.20	APOLD1 (1.7)	HDAC9 (1.5)	GAB2 (1.5)	LMNB2 (1.0)	ZNF385B (0.9)	AXL (0.8)	GNG7 (0.7)	RBFOX3 (0.7)	USP35 (0.6)	CDC5L (0.5)
MP:0000740	impaired smooth muscle contractility	0.26	>=0.20	APOLD1 (2.2)	GNG7 (1.9)	RBFOX3 (1.8)	HDAC9 (1.6)	CDCA7 (1.1)	AXL (0.8)	ENSG00000251323 (0.7)	USP35 (0.6)	ENSG00000226674 (0.5)	ZNF385B (0.5)
GO:0019212	phosphatase inhibitor activity	0.26	>=0.20	RBFOX3 (3.4)	CDKN1B (2.3)	CCDC97 (1.8)	GNG7 (1.3)	GAB2 (1.2)	PPP2R2B (1.2)	APOLD1 (1.1)	HNRNPUL1 (0.9)	ENSG00000251323 (0.6)	LMNB2 (0.6)
ENSG00000100167	SEPT3 PPI subnetwork	0.26	>=0.20	GNG7 (3.1)	RBFOX3 (3.1)	USP35 (1.8)	PPP2R2B (1.4)	PPP3R1 (1.2)	GAB2 (1.1)	CDKN1B (0.8)	ZNF385B (0.6)	ENSG00000251323 (0.6)	AXL (0.5)
ENSG00000115844	DLX2 PPI subnetwork	0.26	>=0.20	CDCA7 (1.8)	BMP4 (1.8)	ZNF385B (1.6)	AMH (0.9)	ENSG00000226674 (0.8)	USP35 (0.7)	ENSG00000251323 (0.6)	MCM8 (0.5)	CCDC97 (0.4)	PNO1 (0.3)
ENSG00000168172	HOOK3 PPI subnetwork	0.26	>=0.20	RBFOX3 (3.5)	GNG7 (3.1)	PPP2R2B (1.6)	USP35 (1.6)	GAB2 (1.2)	CDKN1B (1.1)	LMNB2 (0.7)	AXL (0.5)	ZNF385B (0.5)	ENSG00000251323 (0.4)
GO:0008047	enzyme activator activity	0.26	>=0.20	PPP2R2B (1.4)	GAB2 (1.3)	HDAC9 (1.2)	APOLD1 (1.1)	ENSG00000226674 (1.1)	ZNF385B (1.0)	ENSG00000251323 (0.8)	GNG7 (0.7)	USP35 (0.4)	BMP4 (0.4)
GO:0046112	nucleobase biosynthetic process	0.26	>=0.20	CDCA7 (1.8)	PNO1 (1.6)	EIF4EBP1 (0.8)	LMNB2 (0.6)	GNG7 (0.6)	CDKN1B (0.5)	USP35 (0.5)	MCM8 (0.5)	API5 (0.4)	CDC5L (0.3)
GO:0000209	protein polyubiquitination	0.26	>=0.20	API5 (1.7)	PPP3R1 (1.5)	HDAC9 (1.2)	USP35 (1.0)	CCDC97 (0.8)	CDC5L (0.6)	EIF4EBP1 (0.4)	PNO1 (0.3)	MCM8 (0.1)	APOLD1 (0.0)
ENSG00000162923	WDR26 PPI subnetwork	0.26	>=0.20	PPP3R1 (3.1)	CDCA7 (1.7)	ENSG00000251323 (1.5)	API5 (1.2)	CDC5L (1.2)	HNRNPUL1 (1.1)	LMNB2 (1.0)	MCM8 (0.7)	USP35 (0.7)	GAB2 (0.4)
ENSG00000184216	IRAK1 PPI subnetwork	0.26	>=0.20	HDAC9 (1.9)	GNG7 (1.1)	PPP3R1 (1.1)	EIF4EBP1 (1.0)	API5 (0.9)	GAB2 (0.9)	USP35 (0.7)	BMP4 (0.5)	ENSG00000226674 (0.3)	RBFOX3 (0.1)
ENSG00000214021	TTLL3 PPI subnetwork	0.26	>=0.20	GNG7 (2.2)	PPP2R2B (1.2)	API5 (1.0)	HDAC9 (0.9)	PPP3R1 (0.8)	BMP4 (0.7)	LMNB2 (0.5)	USP35 (0.5)	HNRNPUL1 (0.5)	CDC5L (0.1)
ENSG00000135333	EPHA7 PPI subnetwork	0.26	>=0.20	GAB2 (2.2)	HNRNPUL1 (2.2)	ZNF385B (1.3)	CCDC97 (1.3)	CDKN1B (0.9)	LMNB2 (0.9)	ENSG00000251323 (0.9)	APOLD1 (0.7)	BMP4 (0.5)	EIF4EBP1 (0.4)
MP:0002631	abnormal epididymis morphology	0.26	>=0.20	AMH (4.8)	ZNF385B (2.2)	USP35 (2.1)	GNG7 (1.1)	RBFOX3 (0.9)	HDAC9 (0.6)	LMNB2 (0.5)	MCM8 (0.5)	ENSG00000226674 (0.4)	APOLD1 (0.3)
ENSG00000058262	SEC61A1 PPI subnetwork	0.26	>=0.20	CDC5L (2.8)	API5 (1.8)	PPP3R1 (1.5)	LMNB2 (1.0)	AXL (0.7)	BMP4 (0.4)	PNO1 (0.4)	APOLD1 (0.4)	MCM8 (0.2)	EIF4EBP1 (0.1)
MP:0000585	kinked tail	0.26	>=0.20	BMP4 (5.5)	CDCA7 (1.5)	ENSG00000226674 (1.5)	AMH (1.1)	LMNB2 (0.9)	MCM8 (0.5)	AXL (0.5)	ZNF385B (0.2)	RBFOX3 (0.0)	USP35 (-0.1)
GO:0042613	MHC class II protein complex	0.26	>=0.20	HDAC9 (1.8)	AXL (1.5)	GNG7 (1.3)	CDCA7 (0.9)	ZNF385B (0.7)	ENSG00000251323 (0.3)	ENSG00000226674 (0.3)	AMH (0.3)	PPP2R2B (0.2)	CDC5L (0.1)
ENSG00000105829	BET1 PPI subnetwork	0.26	>=0.20	API5 (2.7)	CDKN1B (0.8)	HDAC9 (0.8)	ENSG00000226674 (0.8)	USP35 (0.7)	HNRNPUL1 (0.6)	CCDC97 (0.4)	PPP2R2B (0.2)	APOLD1 (0.1)	ENSG00000251323 (0.1)
REACTOME_DEGRADATION_OF_BETA:CATENIN_BY_THE_DESTRUCTION_COMPLEX	REACTOME_DEGRADATION_OF_BETA:CATENIN_BY_THE_DESTRUCTION_COMPLEX	0.26	>=0.20	API5 (2.1)	PNO1 (1.6)	CDC5L (1.6)	CCDC97 (0.9)	HDAC9 (0.8)	PPP3R1 (0.6)	BMP4 (0.3)	RBFOX3 (0.3)	LMNB2 (0.2)	USP35 (0.1)
REACTOME_SIGNALING_BY_WNT	REACTOME_SIGNALING_BY_WNT	0.26	>=0.20	API5 (2.1)	PNO1 (1.6)	CDC5L (1.6)	CCDC97 (0.9)	HDAC9 (0.8)	PPP3R1 (0.6)	BMP4 (0.3)	RBFOX3 (0.3)	LMNB2 (0.2)	USP35 (0.1)
GO:0009069	serine family amino acid metabolic process	0.26	>=0.20	EIF4EBP1 (3.3)	ENSG00000251323 (1.5)	GNG7 (1.3)	MCM8 (0.4)	RBFOX3 (0.3)	PPP2R2B (0.2)	CDKN1B (-0.0)	HDAC9 (-0.1)	AMH (-0.1)	APOLD1 (-0.2)
ENSG00000067836	ROGDI PPI subnetwork	0.26	>=0.20	GNG7 (3.0)	RBFOX3 (2.8)	USP35 (1.3)	PPP2R2B (1.2)	GAB2 (1.1)	CDKN1B (1.0)	PPP3R1 (0.7)	LMNB2 (0.5)	AXL (0.4)	ENSG00000251323 (0.4)
ENSG00000185624	P4HB PPI subnetwork	0.26	>=0.20	API5 (1.7)	PPP3R1 (1.4)	CDCA7 (0.6)	CDKN1B (0.6)	CDC5L (0.6)	AMH (0.5)	MCM8 (0.4)	PNO1 (0.3)	LMNB2 (0.3)	ENSG00000251323 (0.3)
ENSG00000131269	ABCB7 PPI subnetwork	0.27	>=0.20	MCM8 (1.3)	ENSG00000251323 (1.1)	CDC5L (1.1)	API5 (0.9)	USP35 (0.8)	PPP3R1 (0.7)	LMNB2 (0.5)	ZNF385B (0.4)	CDKN1B (0.4)	AMH (0.2)
GO:0051648	vesicle localization	0.27	>=0.20	USP35 (3.1)	ENSG00000226674 (2.9)	GAB2 (1.4)	CCDC97 (0.8)	GNG7 (0.7)	API5 (0.6)	ENSG00000251323 (0.4)	APOLD1 (0.3)	PPP2R2B (0.2)	HDAC9 (0.2)
ENSG00000197892	KIF13B PPI subnetwork	0.27	>=0.20	EIF4EBP1 (2.3)	CCDC97 (2.0)	HNRNPUL1 (1.9)	GAB2 (1.6)	ENSG00000226674 (1.3)	CDCA7 (1.1)	CDKN1B (1.0)	BMP4 (0.9)	ZNF385B (0.9)	RBFOX3 (0.8)
KEGG_GLIOMA	KEGG_GLIOMA	0.27	>=0.20	HDAC9 (2.6)	APOLD1 (2.4)	GNG7 (2.4)	ENSG00000251323 (2.2)	PPP3R1 (2.0)	RBFOX3 (1.4)	ENSG00000226674 (0.8)	CDCA7 (0.4)	HNRNPUL1 (0.4)	LMNB2 (0.2)
ENSG00000187672	ERC2 PPI subnetwork	0.27	>=0.20	RBFOX3 (3.1)	USP35 (2.0)	GNG7 (1.3)	ENSG00000251323 (0.9)	ZNF385B (0.8)	EIF4EBP1 (0.8)	AXL (0.8)	GAB2 (0.8)	HDAC9 (0.6)	PPP3R1 (0.4)
ENSG00000204628	GNB2L1 PPI subnetwork	0.27	>=0.20	PNO1 (4.3)	API5 (2.4)	CDC5L (2.2)	AXL (1.1)	CDCA7 (0.7)	AMH (0.6)	LMNB2 (0.6)	EIF4EBP1 (0.5)	MCM8 (0.5)	PPP3R1 (0.4)
ENSG00000154556	SORBS2 PPI subnetwork	0.27	>=0.20	RBFOX3 (1.3)	CCDC97 (1.3)	USP35 (1.3)	CDC5L (1.2)	HNRNPUL1 (0.9)	PNO1 (0.7)	BMP4 (0.5)	APOLD1 (0.5)	PPP2R2B (0.4)	GNG7 (0.4)
GO:2000104	negative regulation of DNA-dependent DNA replication	0.27	>=0.20	MCM8 (2.0)	CDC5L (1.9)	ENSG00000251323 (1.7)	GAB2 (1.2)	API5 (1.1)	GNG7 (0.9)	HDAC9 (0.5)	CDCA7 (0.5)	RBFOX3 (0.4)	HNRNPUL1 (0.4)
ENSG00000157227	MMP14 PPI subnetwork	0.27	>=0.20	AXL (3.2)	ZNF385B (2.0)	BMP4 (1.5)	AMH (1.3)	GNG7 (1.1)	HDAC9 (0.9)	PPP2R2B (0.8)	EIF4EBP1 (0.6)	PNO1 (0.5)	APOLD1 (0.4)
GO:0034470	ncRNA processing	0.27	>=0.20	PNO1 (3.5)	EIF4EBP1 (1.2)	API5 (0.8)	CDCA7 (0.7)	CDC5L (0.7)	MCM8 (0.5)	AMH (0.4)	LMNB2 (0.2)	CCDC97 (0.2)	AXL (-0.0)
ENSG00000196628	TCF4 PPI subnetwork	0.27	>=0.20	BMP4 (2.7)	CDKN1B (2.0)	ENSG00000226674 (1.9)	ENSG00000251323 (1.4)	RBFOX3 (1.4)	PPP2R2B (1.3)	HNRNPUL1 (1.1)	ZNF385B (1.0)	PPP3R1 (0.8)	GAB2 (0.4)
ENSG00000023228	NDUFS1 PPI subnetwork	0.27	>=0.20	CDC5L (1.4)	GNG7 (1.3)	MCM8 (0.6)	USP35 (0.6)	CDKN1B (0.6)	API5 (0.5)	APOLD1 (0.4)	ENSG00000251323 (0.2)	ZNF385B (0.2)	PPP3R1 (0.1)
GO:0051899	membrane depolarization	0.27	>=0.20	RBFOX3 (3.2)	ENSG00000226674 (1.6)	USP35 (1.2)	PPP3R1 (0.8)	HDAC9 (0.7)	APOLD1 (0.6)	AXL (0.4)	PPP2R2B (0.4)	GNG7 (0.4)	ZNF385B (0.3)
MP:0008261	arrest of male meiosis	0.27	>=0.20	AMH (2.2)	MCM8 (1.5)	AXL (1.2)	HNRNPUL1 (0.8)	APOLD1 (0.7)	CDCA7 (0.5)	GAB2 (0.5)	HDAC9 (0.3)	ENSG00000226674 (0.2)	USP35 (0.1)
ENSG00000166233	ARIH1 PPI subnetwork	0.27	>=0.20	PNO1 (2.7)	API5 (2.2)	CDCA7 (1.7)	AXL (0.9)	GAB2 (0.9)	EIF4EBP1 (0.5)	APOLD1 (0.5)	HDAC9 (0.4)	CDC5L (0.4)	LMNB2 (0.3)
MP:0000642	enlarged adrenal glands	0.27	>=0.20	AMH (4.4)	CDKN1B (1.6)	USP35 (1.6)	GNG7 (1.4)	GAB2 (1.3)	HNRNPUL1 (1.0)	HDAC9 (0.7)	AXL (0.5)	ENSG00000226674 (0.4)	LMNB2 (0.3)
GO:0006605	protein targeting	0.27	>=0.20	USP35 (1.6)	API5 (1.2)	LMNB2 (1.0)	PNO1 (0.9)	ENSG00000251323 (0.9)	ENSG00000226674 (0.8)	EIF4EBP1 (0.8)	AXL (0.7)	PPP3R1 (0.6)	CDC5L (0.4)
KEGG_AMYOTROPHIC_LATERAL_SCLEROSIS_ALS	KEGG_AMYOTROPHIC_LATERAL_SCLEROSIS_ALS	0.27	>=0.20	RBFOX3 (3.3)	PPP3R1 (2.6)	PPP2R2B (1.7)	ZNF385B (1.2)	HDAC9 (0.8)	LMNB2 (0.7)	EIF4EBP1 (0.7)	BMP4 (0.6)	API5 (0.6)	ENSG00000251323 (0.3)
ENSG00000141552	ANAPC11 PPI subnetwork	0.27	>=0.20	CDCA7 (2.6)	LMNB2 (2.5)	MCM8 (1.6)	PPP2R2B (1.0)	ENSG00000226674 (0.8)	AXL (0.5)	USP35 (0.4)	API5 (0.4)	CDKN1B (0.2)	PPP3R1 (0.1)
ENSG00000115760	BIRC6 PPI subnetwork	0.27	>=0.20	RBFOX3 (2.6)	GNG7 (2.5)	GAB2 (1.9)	AXL (1.3)	PPP2R2B (1.2)	USP35 (1.2)	LMNB2 (1.2)	PPP3R1 (0.9)	CDKN1B (0.2)	ZNF385B (0.2)
GO:0007088	regulation of mitosis	0.27	>=0.20	LMNB2 (1.8)	CDCA7 (1.7)	MCM8 (1.6)	BMP4 (1.5)	ENSG00000251323 (0.9)	APOLD1 (0.7)	CDKN1B (0.6)	AXL (0.4)	CDC5L (0.3)	USP35 (0.3)
GO:0051783	regulation of nuclear division	0.27	>=0.20	LMNB2 (1.8)	CDCA7 (1.7)	MCM8 (1.6)	BMP4 (1.5)	ENSG00000251323 (0.9)	APOLD1 (0.7)	CDKN1B (0.6)	AXL (0.4)	CDC5L (0.3)	USP35 (0.3)
GO:0010970	microtubule-based transport	0.27	>=0.20	USP35 (3.2)	GAB2 (1.8)	PPP2R2B (1.7)	HDAC9 (1.3)	ENSG00000251323 (1.2)	GNG7 (1.1)	RBFOX3 (1.0)	CDC5L (0.5)	PPP3R1 (0.4)	LMNB2 (0.3)
MP:0000243	myoclonus	0.27	>=0.20	RBFOX3 (2.6)	AMH (2.6)	APOLD1 (1.8)	ZNF385B (1.8)	ENSG00000226674 (1.2)	ENSG00000251323 (1.1)	GAB2 (0.7)	GNG7 (0.6)	EIF4EBP1 (0.6)	CDC5L (0.4)
ENSG00000061987	MON2 PPI subnetwork	0.27	>=0.20	GAB2 (1.4)	USP35 (1.3)	PPP2R2B (1.0)	CCDC97 (0.9)	ENSG00000251323 (0.6)	ENSG00000226674 (0.6)	CDC5L (0.4)	RBFOX3 (0.3)	API5 (0.2)	GNG7 (0.2)
ENSG00000169057	MECP2 PPI subnetwork	0.27	>=0.20	HNRNPUL1 (3.1)	CDC5L (2.4)	API5 (1.7)	CCDC97 (1.5)	CDKN1B (1.0)	LMNB2 (0.8)	MCM8 (0.5)	CDCA7 (0.3)	EIF4EBP1 (0.2)	PPP2R2B (0.1)
MP:0004025	polyploidy	0.27	>=0.20	ENSG00000251323 (1.9)	HNRNPUL1 (1.6)	EIF4EBP1 (1.3)	CCDC97 (1.2)	GAB2 (1.1)	BMP4 (1.0)	CDKN1B (0.9)	APOLD1 (0.8)	MCM8 (0.6)	LMNB2 (0.3)
ENSG00000108294	PSMB3 PPI subnetwork	0.27	>=0.20	API5 (2.6)	PNO1 (1.7)	CDC5L (1.6)	PPP3R1 (1.3)	CCDC97 (1.0)	PPP2R2B (0.4)	LMNB2 (0.4)	HDAC9 (0.2)	BMP4 (-0.0)	CDKN1B (-0.0)
GO:0016410	N-acyltransferase activity	0.27	>=0.20	API5 (1.3)	PPP3R1 (1.2)	AMH (0.8)	CDC5L (0.7)	PNO1 (0.6)	HDAC9 (0.3)	EIF4EBP1 (0.3)	BMP4 (0.2)	ZNF385B (0.0)	AXL (-0.0)
MP:0002792	abnormal retinal vasculature morphology	0.27	>=0.20	APOLD1 (3.0)	EIF4EBP1 (2.3)	ZNF385B (2.1)	HDAC9 (1.2)	CDCA7 (0.8)	AXL (0.8)	ENSG00000226674 (0.7)	ENSG00000251323 (0.6)	CDKN1B (0.5)	GNG7 (0.2)
GO:0030137	COPI-coated vesicle	0.27	>=0.20	API5 (2.2)	GAB2 (1.7)	USP35 (1.6)	EIF4EBP1 (1.4)	CCDC97 (1.0)	AMH (0.7)	ENSG00000226674 (0.7)	CDKN1B (0.6)	CDC5L (0.5)	HNRNPUL1 (0.3)
ENSG00000078808	SDF4 PPI subnetwork	0.27	>=0.20	PPP3R1 (1.8)	CDKN1B (1.7)	ENSG00000226674 (1.4)	ENSG00000251323 (1.4)	ZNF385B (1.3)	GNG7 (1.2)	HNRNPUL1 (0.5)	USP35 (0.4)	HDAC9 (0.3)	AMH (0.1)
GO:0048024	regulation of nuclear mRNA splicing, via spliceosome	0.27	>=0.20	ENSG00000251323 (1.1)	ZNF385B (1.0)	AMH (1.0)	LMNB2 (0.9)	PNO1 (0.5)	HNRNPUL1 (0.4)	CCDC97 (0.3)	HDAC9 (0.3)	GNG7 (0.3)	CDC5L (0.3)
ENSG00000189060	H1F0 PPI subnetwork	0.27	>=0.20	LMNB2 (1.9)	CDCA7 (1.7)	CDKN1B (1.3)	ENSG00000251323 (1.2)	USP35 (1.1)	PNO1 (1.0)	PPP2R2B (0.9)	HNRNPUL1 (0.9)	CDC5L (0.8)	API5 (0.6)
ENSG00000196411	EPHB4 PPI subnetwork	0.27	>=0.20	AXL (2.9)	GNG7 (2.0)	PPP2R2B (1.2)	CCDC97 (1.0)	APOLD1 (0.9)	BMP4 (0.8)	RBFOX3 (0.7)	CDCA7 (0.7)	CDC5L (0.6)	LMNB2 (0.5)
MP:0002401	abnormal lymphopoiesis	0.27	>=0.20	ENSG00000251323 (2.3)	GAB2 (2.0)	APOLD1 (1.4)	CDKN1B (1.3)	ENSG00000226674 (1.1)	CDCA7 (1.1)	USP35 (0.8)	LMNB2 (0.6)	HDAC9 (0.6)	CDC5L (0.4)
ENSG00000165156	ZHX1 PPI subnetwork	0.27	>=0.20	AXL (1.8)	HNRNPUL1 (1.2)	BMP4 (1.1)	EIF4EBP1 (1.0)	CCDC97 (0.8)	GNG7 (0.7)	CDCA7 (0.5)	CDC5L (0.5)	API5 (0.5)	PPP3R1 (0.4)
ENSG00000167721	TSR1 PPI subnetwork	0.27	>=0.20	PNO1 (4.7)	CDC5L (2.0)	API5 (1.4)	CDCA7 (1.1)	EIF4EBP1 (1.0)	AMH (0.6)	CCDC97 (0.3)	BMP4 (0.2)	LMNB2 (0.1)	AXL (0.0)
KEGG_SMALL_CELL_LUNG_CANCER	KEGG_SMALL_CELL_LUNG_CANCER	0.27	>=0.20	HDAC9 (1.8)	LMNB2 (1.6)	APOLD1 (1.6)	CDCA7 (1.5)	ENSG00000251323 (1.4)	AXL (1.1)	MCM8 (1.0)	ENSG00000226674 (0.8)	USP35 (0.6)	GAB2 (0.4)
ENSG00000155380	SLC16A1 PPI subnetwork	0.27	>=0.20	PPP3R1 (2.9)	CDKN1B (1.8)	GNG7 (1.7)	ENSG00000226674 (1.7)	ENSG00000251323 (1.3)	ZNF385B (0.5)	HDAC9 (0.4)	AMH (0.3)	API5 (0.3)	APOLD1 (0.2)
MP:0008392	decreased primordial germ cell number	0.27	>=0.20	AMH (2.2)	BMP4 (1.5)	GNG7 (1.3)	ENSG00000251323 (1.3)	CDKN1B (1.1)	ENSG00000226674 (0.9)	LMNB2 (0.8)	CDCA7 (0.6)	HDAC9 (0.3)	MCM8 (0.3)
KEGG_P53_SIGNALING_PATHWAY	KEGG_P53_SIGNALING_PATHWAY	0.27	>=0.20	EIF4EBP1 (1.9)	LMNB2 (1.7)	APOLD1 (1.4)	MCM8 (1.3)	PPP3R1 (1.1)	CDCA7 (1.1)	CDKN1B (0.9)	RBFOX3 (0.7)	ENSG00000251323 (0.6)	HDAC9 (0.4)
REACTOME_PTM_GAMMA_CARBOXYLATION_HYPUSINE_FORMATION_AND_ARYLSULFATASE_ACTIVATION	REACTOME_PTM_GAMMA_CARBOXYLATION_HYPUSINE_FORMATION_AND_ARYLSULFATASE_ACTIVATION	0.27	>=0.20	AMH (1.7)	GNG7 (1.1)	BMP4 (1.0)	ENSG00000226674 (0.9)	AXL (0.9)	PPP3R1 (0.4)	LMNB2 (0.3)	HDAC9 (0.3)	GAB2 (0.2)	PPP2R2B (0.0)
ENSG00000198824	CHAMP1 PPI subnetwork	0.27	>=0.20	PPP3R1 (3.5)	CCDC97 (3.5)	HNRNPUL1 (2.6)	API5 (2.5)	CDC5L (2.2)	USP35 (1.3)	PNO1 (0.7)	ENSG00000251323 (0.4)	LMNB2 (0.2)	ENSG00000226674 (0.2)
GO:0001975	response to amphetamine	0.27	>=0.20	GNG7 (2.7)	ZNF385B (1.8)	PPP2R2B (1.7)	PPP3R1 (0.7)	CDKN1B (0.6)	APOLD1 (0.5)	ENSG00000251323 (0.3)	RBFOX3 (0.2)	AMH (0.2)	MCM8 (0.1)
ENSG00000137285	TUBB2B PPI subnetwork	0.27	>=0.20	EIF4EBP1 (1.6)	API5 (1.6)	HDAC9 (1.4)	LMNB2 (1.1)	PNO1 (1.1)	CDC5L (0.8)	USP35 (0.7)	PPP3R1 (0.6)	ENSG00000226674 (0.4)	PPP2R2B (0.4)
ENSG00000133103	COG6 PPI subnetwork	0.27	>=0.20	LMNB2 (2.1)	CDKN1B (1.6)	CCDC97 (1.2)	ENSG00000226674 (1.0)	MCM8 (0.9)	USP35 (0.9)	CDC5L (0.7)	GAB2 (0.2)	AMH (0.2)	ENSG00000251323 (0.0)
MP:0008554	decreased circulating tumor necrosis factor level	0.27	>=0.20	PNO1 (1.4)	HDAC9 (1.2)	ZNF385B (1.0)	GNG7 (0.7)	ENSG00000226674 (0.7)	EIF4EBP1 (0.6)	CDKN1B (0.5)	CCDC97 (0.5)	USP35 (0.4)	LMNB2 (0.4)
GO:0070461	SAGA-type complex	0.27	>=0.20	CDC5L (1.6)	AMH (1.0)	PPP3R1 (0.8)	ZNF385B (0.8)	CCDC97 (0.7)	HNRNPUL1 (0.7)	LMNB2 (0.5)	PNO1 (0.5)	AXL (0.4)	HDAC9 (0.1)
MP:0003567	abnormal fetal cardiomyocyte proliferation	0.27	>=0.20	BMP4 (2.9)	AMH (1.9)	GAB2 (1.8)	PPP3R1 (1.1)	HNRNPUL1 (1.0)	USP35 (0.8)	EIF4EBP1 (0.8)	ENSG00000226674 (0.7)	CCDC97 (0.7)	RBFOX3 (0.5)
ENSG00000215021	PHB2 PPI subnetwork	0.27	>=0.20	ENSG00000226674 (1.2)	GNG7 (1.0)	PPP2R2B (1.0)	LMNB2 (1.0)	AMH (0.5)	BMP4 (0.4)	ZNF385B (0.4)	CCDC97 (0.4)	API5 (0.2)	EIF4EBP1 (0.1)
ENSG00000084733	RAB10 PPI subnetwork	0.27	>=0.20	RBFOX3 (2.9)	PPP3R1 (2.0)	PPP2R2B (2.0)	GNG7 (2.0)	AXL (1.3)	USP35 (1.1)	ZNF385B (0.7)	API5 (0.7)	GAB2 (0.6)	CDKN1B (0.3)
GO:0008088	axon cargo transport	0.27	>=0.20	HDAC9 (1.8)	USP35 (1.3)	RBFOX3 (1.3)	CCDC97 (1.3)	PPP2R2B (1.1)	ENSG00000251323 (1.1)	GAB2 (0.9)	GNG7 (0.7)	PPP3R1 (0.3)	MCM8 (0.2)
ENSG00000164403	SHROOM1 PPI subnetwork	0.27	>=0.20	ENSG00000226674 (1.9)	CCDC97 (1.8)	HNRNPUL1 (1.6)	LMNB2 (1.4)	AXL (0.9)	USP35 (0.7)	ZNF385B (0.7)	RBFOX3 (0.6)	GNG7 (0.6)	ENSG00000251323 (0.6)
ENSG00000132485	ZRANB2 PPI subnetwork	0.27	>=0.20	HNRNPUL1 (2.6)	USP35 (1.2)	CCDC97 (1.0)	PPP3R1 (0.8)	LMNB2 (0.8)	API5 (0.7)	CDC5L (0.7)	MCM8 (0.7)	ENSG00000251323 (0.6)	CDKN1B (0.6)
ENSG00000184381	PLA2G6 PPI subnetwork	0.27	>=0.20	PPP3R1 (2.7)	EIF4EBP1 (1.8)	CDKN1B (1.4)	AXL (1.3)	CDCA7 (0.7)	PPP2R2B (0.7)	HNRNPUL1 (0.7)	BMP4 (0.6)	GAB2 (0.4)	CCDC97 (0.4)
MP:0000813	abnormal hippocampus layer morphology	0.27	>=0.20	PPP2R2B (2.7)	ZNF385B (2.5)	BMP4 (1.8)	HDAC9 (1.5)	ENSG00000226674 (1.4)	RBFOX3 (1.1)	USP35 (1.1)	CDCA7 (1.0)	APOLD1 (0.9)	HNRNPUL1 (0.3)
GO:0030100	regulation of endocytosis	0.27	>=0.20	PPP2R2B (2.7)	ENSG00000226674 (2.2)	AXL (1.4)	PPP3R1 (1.3)	HDAC9 (1.1)	ZNF385B (1.0)	HNRNPUL1 (0.7)	GNG7 (0.7)	USP35 (0.6)	CDKN1B (0.1)
ENSG00000100395	L3MBTL2 PPI subnetwork	0.27	>=0.20	HNRNPUL1 (1.8)	CCDC97 (1.7)	PPP3R1 (1.4)	CDKN1B (1.3)	EIF4EBP1 (1.1)	CDCA7 (1.0)	HDAC9 (0.8)	LMNB2 (0.6)	GAB2 (0.2)	API5 (0.2)
ENSG00000176986	SEC24C PPI subnetwork	0.27	>=0.20	HNRNPUL1 (2.3)	API5 (1.2)	CCDC97 (1.2)	GNG7 (1.1)	ZNF385B (0.9)	GAB2 (0.8)	ENSG00000226674 (0.4)	MCM8 (0.3)	USP35 (0.1)	BMP4 (0.1)
GO:0042059	negative regulation of epidermal growth factor receptor signaling pathway	0.27	>=0.20	CCDC97 (2.9)	PPP2R2B (1.5)	PPP3R1 (0.8)	HNRNPUL1 (0.7)	ENSG00000226674 (0.7)	HDAC9 (0.5)	API5 (0.4)	CDC5L (0.4)	GAB2 (0.3)	EIF4EBP1 (0.2)
MP:0010724	thick interventricular septum	0.27	>=0.20	ENSG00000226674 (2.8)	AMH (2.3)	BMP4 (1.8)	CDC5L (1.0)	PNO1 (0.7)	EIF4EBP1 (0.6)	GAB2 (0.5)	AXL (0.2)	HNRNPUL1 (0.2)	LMNB2 (0.1)
ENSG00000141027	NCOR1 PPI subnetwork	0.27	>=0.20	HNRNPUL1 (3.5)	CCDC97 (2.8)	CDC5L (2.5)	CDKN1B (1.4)	LMNB2 (1.4)	ZNF385B (0.9)	AMH (0.7)	AXL (0.4)	ENSG00000251323 (0.4)	MCM8 (0.4)
ENSG00000118007	STAG1 PPI subnetwork	0.27	>=0.20	CDC5L (2.9)	CDKN1B (2.7)	API5 (1.7)	HDAC9 (1.1)	MCM8 (1.1)	HNRNPUL1 (1.1)	USP35 (1.0)	GAB2 (0.8)	CCDC97 (0.3)	CDCA7 (0.2)
MP:0002682	decreased mature ovarian follicle number	0.27	>=0.20	MCM8 (1.9)	APOLD1 (1.5)	AXL (1.4)	HDAC9 (1.1)	CDCA7 (0.8)	CDKN1B (0.7)	ENSG00000226674 (0.5)	AMH (0.5)	BMP4 (0.5)	ZNF385B (0.1)
ENSG00000197930	ERO1L PPI subnetwork	0.27	>=0.20	EIF4EBP1 (2.7)	USP35 (1.9)	AMH (1.2)	API5 (0.8)	LMNB2 (0.8)	ENSG00000251323 (0.7)	CDCA7 (0.6)	GAB2 (0.6)	AXL (0.3)	MCM8 (0.1)
MP:0002026	leukemia	0.27	>=0.20	CDKN1B (2.3)	HDAC9 (2.3)	GAB2 (1.6)	HNRNPUL1 (1.3)	ENSG00000251323 (1.2)	GNG7 (1.2)	MCM8 (0.8)	CCDC97 (0.5)	PPP2R2B (0.4)	EIF4EBP1 (0.4)
ENSG00000157873	TNFRSF14 PPI subnetwork	0.28	>=0.20	LMNB2 (2.3)	EIF4EBP1 (1.6)	PNO1 (1.5)	API5 (1.2)	USP35 (1.1)	CCDC97 (0.8)	CDCA7 (0.8)	AXL (0.6)	PPP3R1 (0.2)	MCM8 (-0.0)
REACTOME_VPU_MEDIATED_DEGRADATION_OF_CD4	REACTOME_VPU_MEDIATED_DEGRADATION_OF_CD4	0.28	>=0.20	API5 (2.1)	PNO1 (1.7)	CCDC97 (1.1)	CDC5L (1.0)	HDAC9 (0.5)	BMP4 (0.4)	LMNB2 (0.2)	APOLD1 (0.0)	PPP3R1 (-0.0)	RBFOX3 (-0.0)
REACTOME_PIP3_ACTIVATES_AKT_SIGNALING	REACTOME_PIP3_ACTIVATES_AKT_SIGNALING	0.28	>=0.20	APOLD1 (3.3)	EIF4EBP1 (2.5)	GNG7 (1.7)	USP35 (1.5)	CCDC97 (1.4)	GAB2 (1.2)	HNRNPUL1 (1.0)	RBFOX3 (0.7)	CDKN1B (0.6)	PPP2R2B (0.4)
GO:0015459	potassium channel regulator activity	0.28	>=0.20	GNG7 (3.2)	PPP2R2B (1.8)	HDAC9 (1.6)	RBFOX3 (1.6)	PPP3R1 (1.3)	AXL (1.3)	APOLD1 (1.2)	CDC5L (1.1)	ENSG00000226674 (0.8)	ENSG00000251323 (0.7)
ENSG00000132963	POMP PPI subnetwork	0.28	>=0.20	API5 (1.0)	PNO1 (0.9)	USP35 (0.7)	HDAC9 (0.6)	BMP4 (0.5)	LMNB2 (0.4)	CDC5L (0.3)	RBFOX3 (0.3)	GNG7 (0.3)	CCDC97 (0.0)
GO:0044403	symbiosis, encompassing mutualism through parasitism	0.28	>=0.20	ENSG00000226674 (1.4)	LMNB2 (0.4)	ENSG00000251323 (0.4)	PPP3R1 (0.4)	CDKN1B (0.3)	GNG7 (0.3)	CDCA7 (0.3)	PNO1 (0.2)	HDAC9 (0.2)	AXL (0.2)
REACTOME_REGULATION_OF_APOPTOSIS	REACTOME_REGULATION_OF_APOPTOSIS	0.28	>=0.20	API5 (2.1)	CCDC97 (1.2)	PNO1 (1.1)	CDC5L (0.9)	HDAC9 (0.7)	LMNB2 (0.6)	EIF4EBP1 (0.4)	BMP4 (0.3)	RBFOX3 (0.2)	PPP2R2B (-0.0)
ENSG00000101843	PSMD10 PPI subnetwork	0.28	>=0.20	API5 (2.3)	PNO1 (2.2)	CDC5L (0.7)	CCDC97 (0.6)	RBFOX3 (0.5)	HDAC9 (0.3)	EIF4EBP1 (0.3)	PPP3R1 (0.2)	PPP2R2B (0.2)	LMNB2 (0.1)
ENSG00000148719	DNAJB12 PPI subnetwork	0.28	>=0.20	PPP3R1 (1.6)	ENSG00000226674 (1.4)	GNG7 (1.4)	CDKN1B (1.4)	ENSG00000251323 (1.4)	ZNF385B (1.2)	USP35 (0.9)	HDAC9 (0.5)	API5 (-0.1)	HNRNPUL1 (-0.1)
ENSG00000108510	MED13 PPI subnetwork	0.28	>=0.20	CCDC97 (3.0)	LMNB2 (1.7)	PNO1 (1.6)	CDC5L (1.2)	HNRNPUL1 (1.2)	API5 (0.8)	ZNF385B (0.6)	GNG7 (0.6)	PPP2R2B (0.4)	PPP3R1 (0.3)
REACTOME_CROSS:PRESENTATION_OF_SOLUBLE_EXOGENOUS_ANTIGENS_ENDOSOMES	REACTOME_CROSS:PRESENTATION_OF_SOLUBLE_EXOGENOUS_ANTIGENS_ENDOSOMES	0.28	>=0.20	API5 (1.9)	PNO1 (1.6)	CDC5L (0.9)	HDAC9 (0.8)	CCDC97 (0.8)	LMNB2 (0.4)	AXL (0.2)	BMP4 (0.1)	USP35 (0.1)	RBFOX3 (0.0)
GO:0072659	protein localization in plasma membrane	0.28	>=0.20	GNG7 (1.6)	HDAC9 (1.4)	USP35 (0.9)	GAB2 (0.7)	EIF4EBP1 (0.6)	ENSG00000226674 (0.6)	CDKN1B (0.5)	APOLD1 (0.4)	PPP3R1 (0.2)	BMP4 (0.2)
ENSG00000215699	ENSG00000215699 PPI subnetwork	0.28	>=0.20	AXL (2.5)	LMNB2 (2.1)	USP35 (1.7)	API5 (0.8)	PPP2R2B (0.8)	ZNF385B (0.7)	ENSG00000226674 (0.6)	BMP4 (0.5)	CCDC97 (0.4)	PNO1 (0.4)
ENSG00000130479	MAP1S PPI subnetwork	0.28	>=0.20	PPP3R1 (3.4)	CCDC97 (3.1)	API5 (2.7)	HNRNPUL1 (2.6)	CDC5L (2.4)	USP35 (1.1)	PNO1 (0.6)	ENSG00000251323 (0.6)	ENSG00000226674 (0.0)	CDCA7 (-0.0)
GO:0043270	positive regulation of ion transport	0.28	>=0.20	PPP3R1 (2.4)	GNG7 (2.3)	RBFOX3 (1.0)	PPP2R2B (0.9)	ENSG00000226674 (0.6)	AMH (0.6)	ZNF385B (0.5)	HDAC9 (0.5)	AXL (0.4)	CCDC97 (0.3)
ENSG00000164330	EBF1 PPI subnetwork	0.28	>=0.20	CDKN1B (1.7)	BMP4 (1.6)	CCDC97 (1.6)	ZNF385B (1.5)	AMH (1.3)	RBFOX3 (1.1)	ENSG00000251323 (1.0)	GAB2 (0.9)	HDAC9 (0.7)	ENSG00000226674 (0.6)
ENSG00000130669	PAK4 PPI subnetwork	0.28	>=0.20	PPP3R1 (3.9)	GNG7 (2.3)	CCDC97 (1.4)	GAB2 (1.2)	HDAC9 (1.2)	EIF4EBP1 (0.9)	AXL (0.9)	AMH (0.4)	HNRNPUL1 (0.4)	PPP2R2B (0.2)
GO:0005160	transforming growth factor beta receptor binding	0.28	>=0.20	BMP4 (4.6)	AXL (2.5)	USP35 (1.6)	GNG7 (1.1)	AMH (0.9)	ZNF385B (0.8)	CCDC97 (0.8)	ENSG00000226674 (0.7)	RBFOX3 (0.6)	PNO1 (0.5)
REACTOME_GOLGI_TO_ER_RETROGRADE_TRANSPORT	REACTOME_GOLGI_TO_ER_RETROGRADE_TRANSPORT	0.28	>=0.20	API5 (2.2)	CCDC97 (1.6)	EIF4EBP1 (1.1)	HDAC9 (0.9)	USP35 (0.8)	HNRNPUL1 (0.7)	ENSG00000226674 (0.7)	CDKN1B (0.6)	ENSG00000251323 (0.5)	LMNB2 (0.5)
REACTOME_COPI_MEDIATED_TRANSPORT	REACTOME_COPI_MEDIATED_TRANSPORT	0.28	>=0.20	API5 (2.2)	CCDC97 (1.6)	EIF4EBP1 (1.1)	HDAC9 (0.9)	USP35 (0.8)	HNRNPUL1 (0.7)	ENSG00000226674 (0.7)	CDKN1B (0.6)	ENSG00000251323 (0.5)	LMNB2 (0.5)
GO:0030261	chromosome condensation	0.28	>=0.20	LMNB2 (2.4)	CDCA7 (1.9)	ZNF385B (1.0)	MCM8 (0.8)	ENSG00000226674 (0.8)	APOLD1 (0.2)	HNRNPUL1 (0.2)	USP35 (0.1)	CDC5L (0.1)	CDKN1B (-0.1)
REACTOME_DEVELOPMENTAL_BIOLOGY	REACTOME_DEVELOPMENTAL_BIOLOGY	0.28	>=0.20	AXL (2.0)	RBFOX3 (2.0)	HNRNPUL1 (1.7)	PPP3R1 (1.6)	CCDC97 (1.5)	ZNF385B (1.3)	PPP2R2B (1.1)	LMNB2 (0.9)	APOLD1 (0.5)	HDAC9 (0.4)
MP:0000914	exencephaly	0.28	>=0.20	HNRNPUL1 (1.4)	CCDC97 (1.3)	CDCA7 (1.3)	BMP4 (1.3)	LMNB2 (0.9)	MCM8 (0.8)	EIF4EBP1 (0.4)	AMH (0.4)	CDKN1B (0.3)	RBFOX3 (0.3)
ENSG00000164733	CTSB PPI subnetwork	0.28	>=0.20	EIF4EBP1 (2.1)	CDCA7 (1.0)	AMH (1.0)	AXL (1.0)	CDKN1B (0.7)	CDC5L (0.7)	API5 (0.7)	ENSG00000226674 (0.6)	HDAC9 (0.6)	CCDC97 (0.3)
GO:0015108	chloride transmembrane transporter activity	0.28	>=0.20	BMP4 (2.8)	HDAC9 (2.0)	ENSG00000226674 (0.9)	USP35 (0.9)	GNG7 (0.5)	ENSG00000251323 (0.3)	RBFOX3 (0.2)	MCM8 (0.1)	APOLD1 (0.1)	AMH (0.1)
ENSG00000169592	INO80E PPI subnetwork	0.28	>=0.20	CDC5L (1.4)	CCDC97 (1.3)	BMP4 (1.3)	HNRNPUL1 (0.9)	EIF4EBP1 (0.7)	ENSG00000251323 (0.6)	CDKN1B (0.6)	ZNF385B (0.6)	ENSG00000226674 (0.4)	LMNB2 (0.2)
ENSG00000175029	CTBP2 PPI subnetwork	0.28	>=0.20	GAB2 (2.0)	CCDC97 (1.5)	LMNB2 (1.2)	HNRNPUL1 (1.1)	CDCA7 (0.8)	MCM8 (0.7)	CDKN1B (0.4)	EIF4EBP1 (0.4)	ENSG00000251323 (0.3)	HDAC9 (0.3)
GO:0005763	mitochondrial small ribosomal subunit	0.28	>=0.20	CDC5L (1.3)	EIF4EBP1 (1.1)	PNO1 (1.1)	GNG7 (0.6)	PPP2R2B (0.6)	MCM8 (0.5)	ZNF385B (0.3)	APOLD1 (0.3)	ENSG00000251323 (0.3)	PPP3R1 (0.1)
GO:0000314	organellar small ribosomal subunit	0.28	>=0.20	CDC5L (1.3)	EIF4EBP1 (1.1)	PNO1 (1.1)	GNG7 (0.6)	PPP2R2B (0.6)	MCM8 (0.5)	ZNF385B (0.3)	APOLD1 (0.3)	ENSG00000251323 (0.3)	PPP3R1 (0.1)
ENSG00000134882	UBAC2 PPI subnetwork	0.28	>=0.20	CDKN1B (1.7)	PPP3R1 (1.6)	GNG7 (1.6)	ZNF385B (1.4)	ENSG00000226674 (1.2)	ENSG00000251323 (1.2)	USP35 (0.2)	HNRNPUL1 (0.2)	MCM8 (0.2)	HDAC9 (0.2)
MP:0002016	ovary cysts	0.28	>=0.20	USP35 (2.0)	BMP4 (1.6)	ZNF385B (1.4)	AXL (1.1)	CCDC97 (0.9)	RBFOX3 (0.9)	PPP2R2B (0.7)	APOLD1 (0.6)	PPP3R1 (0.5)	MCM8 (0.5)
ENSG00000158864	NDUFS2 PPI subnetwork	0.28	>=0.20	USP35 (2.0)	CDC5L (1.3)	ENSG00000251323 (1.0)	MCM8 (0.9)	GNG7 (0.9)	APOLD1 (0.7)	CDKN1B (0.6)	GAB2 (0.3)	API5 (0.2)	AMH (0.1)
MP:0005017	decreased B cell number	0.28	>=0.20	HDAC9 (2.6)	ENSG00000251323 (1.6)	CDKN1B (1.4)	APOLD1 (1.1)	HNRNPUL1 (1.1)	GNG7 (1.0)	GAB2 (0.8)	CCDC97 (0.8)	LMNB2 (0.7)	CDCA7 (0.5)
ENSG00000197451	HNRNPAB PPI subnetwork	0.28	>=0.20	APOLD1 (1.7)	HNRNPUL1 (1.6)	PPP2R2B (1.0)	PPP3R1 (0.6)	AMH (0.6)	HDAC9 (0.5)	PNO1 (0.5)	LMNB2 (0.4)	EIF4EBP1 (0.3)	GNG7 (0.3)
MP:0002075	abnormal coat/hair pigmentation	0.28	>=0.20	ENSG00000226674 (5.7)	APOLD1 (2.7)	ENSG00000251323 (2.6)	GNG7 (1.8)	MCM8 (1.3)	USP35 (1.3)	LMNB2 (1.1)	GAB2 (0.5)	CDCA7 (0.3)	PNO1 (0.2)
MP:0008875	abnormal xenobiotic pharmacokinetics	0.28	>=0.20	ZNF385B (3.2)	RBFOX3 (2.1)	BMP4 (1.2)	ENSG00000226674 (0.9)	AXL (0.3)	LMNB2 (0.1)	EIF4EBP1 (0.1)	AMH (-0.0)	CDC5L (-0.1)	CDKN1B (-0.1)
GO:0009266	response to temperature stimulus	0.28	>=0.20	PPP2R2B (1.8)	APOLD1 (1.5)	ENSG00000226674 (1.0)	HDAC9 (1.0)	GAB2 (0.8)	ENSG00000251323 (0.7)	AXL (0.6)	CDKN1B (0.4)	EIF4EBP1 (0.3)	RBFOX3 (0.3)
ENSG00000158290	CUL4B PPI subnetwork	0.28	>=0.20	PPP3R1 (3.2)	CDC5L (2.3)	CDCA7 (2.0)	API5 (1.5)	ENSG00000251323 (1.1)	HNRNPUL1 (0.7)	LMNB2 (0.6)	RBFOX3 (0.5)	USP35 (0.3)	MCM8 (0.3)
GO:0010959	regulation of metal ion transport	0.28	>=0.20	PPP3R1 (2.2)	RBFOX3 (2.2)	GNG7 (2.0)	HDAC9 (2.0)	ENSG00000226674 (1.8)	PPP2R2B (0.9)	APOLD1 (0.7)	ZNF385B (0.6)	AXL (0.6)	EIF4EBP1 (0.3)
ENSG00000105438	KDELR1 PPI subnetwork	0.28	>=0.20	USP35 (2.1)	API5 (1.9)	HNRNPUL1 (1.5)	EIF4EBP1 (1.5)	PPP3R1 (1.4)	CDC5L (1.2)	ENSG00000251323 (0.8)	BMP4 (0.6)	ENSG00000226674 (0.5)	PNO1 (0.4)
ENSG00000177189	RPS6KA3 PPI subnetwork	0.28	>=0.20	RBFOX3 (3.3)	PPP3R1 (2.6)	GNG7 (1.7)	CDKN1B (1.3)	PPP2R2B (1.2)	ZNF385B (1.1)	GAB2 (1.1)	APOLD1 (1.0)	HDAC9 (0.9)	PNO1 (0.3)
GO:0001578	microtubule bundle formation	0.28	>=0.20	PPP2R2B (2.2)	GAB2 (1.4)	HDAC9 (1.0)	ZNF385B (0.9)	GNG7 (0.9)	PPP3R1 (0.5)	PNO1 (0.4)	ENSG00000226674 (0.4)	USP35 (0.2)	LMNB2 (0.2)
ENSG00000149923	PPP4C PPI subnetwork	0.28	>=0.20	CDC5L (4.3)	CCDC97 (2.0)	HDAC9 (1.4)	API5 (1.2)	HNRNPUL1 (1.1)	LMNB2 (1.0)	AMH (0.9)	PNO1 (0.8)	BMP4 (0.2)	CDCA7 (0.2)
ENSG00000076944	STXBP2 PPI subnetwork	0.28	>=0.20	API5 (1.5)	EIF4EBP1 (1.2)	PNO1 (1.2)	BMP4 (1.1)	AMH (1.0)	HDAC9 (0.8)	RBFOX3 (0.8)	CDC5L (0.7)	LMNB2 (0.1)	CCDC97 (0.1)
GO:0046134	pyrimidine nucleoside biosynthetic process	0.28	>=0.20	EIF4EBP1 (1.8)	LMNB2 (1.7)	CDCA7 (1.4)	USP35 (1.1)	GAB2 (1.0)	MCM8 (1.0)	ENSG00000226674 (0.9)	APOLD1 (0.8)	ZNF385B (0.7)	PNO1 (0.5)
ENSG00000026508	CD44 PPI subnetwork	0.28	>=0.20	AXL (3.4)	APOLD1 (3.0)	ENSG00000226674 (1.3)	CCDC97 (1.3)	PNO1 (1.3)	HDAC9 (0.8)	LMNB2 (0.8)	EIF4EBP1 (0.8)	PPP3R1 (0.7)	HNRNPUL1 (0.6)
ENSG00000159720	ATP6V0D1 PPI subnetwork	0.28	>=0.20	API5 (1.9)	CDKN1B (1.1)	PPP3R1 (0.8)	ENSG00000251323 (0.8)	HNRNPUL1 (0.8)	HDAC9 (0.8)	GAB2 (0.7)	CCDC97 (0.6)	ENSG00000226674 (0.6)	MCM8 (0.6)
GO:0030659	cytoplasmic vesicle membrane	0.28	>=0.20	APOLD1 (2.1)	GNG7 (1.9)	ENSG00000226674 (1.8)	USP35 (1.7)	PPP2R2B (1.6)	RBFOX3 (1.1)	HDAC9 (1.0)	GAB2 (0.9)	PPP3R1 (0.6)	CDKN1B (0.5)
MP:0002211	abnormal primary sex determination	0.28	>=0.20	AMH (7.2)	ZNF385B (2.5)	HDAC9 (1.8)	LMNB2 (0.5)	GNG7 (0.5)	USP35 (0.5)	PPP2R2B (0.2)	EIF4EBP1 (0.1)	PNO1 (0.1)	GAB2 (0.1)
ENSG00000174851	YIF1A PPI subnetwork	0.28	>=0.20	API5 (1.6)	USP35 (1.5)	APOLD1 (1.3)	PPP3R1 (1.2)	EIF4EBP1 (1.0)	GNG7 (0.9)	CCDC97 (0.9)	GAB2 (0.8)	CDC5L (0.7)	PPP2R2B (0.6)
MP:0002207	abnormal long term potentiation	0.28	>=0.20	RBFOX3 (3.9)	PPP3R1 (2.5)	GNG7 (2.4)	HDAC9 (1.5)	PPP2R2B (1.3)	ENSG00000226674 (1.2)	AMH (1.0)	EIF4EBP1 (0.8)	CDKN1B (0.4)	ZNF385B (0.2)
GO:0009156	ribonucleoside monophosphate biosynthetic process	0.28	>=0.20	CDCA7 (2.0)	PNO1 (1.4)	HDAC9 (1.3)	ZNF385B (0.8)	GNG7 (0.8)	API5 (0.6)	CDKN1B (0.4)	MCM8 (0.4)	EIF4EBP1 (0.1)	USP35 (0.1)
GO:0012506	vesicle membrane	0.28	>=0.20	APOLD1 (2.1)	GNG7 (2.1)	ENSG00000226674 (1.7)	USP35 (1.7)	PPP2R2B (1.3)	RBFOX3 (1.0)	HDAC9 (0.9)	GAB2 (0.9)	CDKN1B (0.7)	PPP3R1 (0.6)
ENSG00000163904	SENP2 PPI subnetwork	0.28	>=0.20	LMNB2 (2.1)	HNRNPUL1 (1.6)	AMH (1.6)	RBFOX3 (0.9)	CDCA7 (0.8)	GAB2 (0.8)	USP35 (0.8)	HDAC9 (0.6)	CDC5L (0.5)	GNG7 (0.2)
REACTOME_MICRORNA_MIRNA_BIOGENESIS	REACTOME_MICRORNA_MIRNA_BIOGENESIS	0.28	>=0.20	EIF4EBP1 (2.0)	API5 (1.4)	PNO1 (1.3)	LMNB2 (1.1)	BMP4 (0.9)	CDC5L (0.5)	HNRNPUL1 (0.5)	MCM8 (0.4)	USP35 (0.3)	GAB2 (0.2)
REACTOME_REGULATORY_RNA_PATHWAYS	REACTOME_REGULATORY_RNA_PATHWAYS	0.28	>=0.20	EIF4EBP1 (2.0)	API5 (1.4)	PNO1 (1.3)	LMNB2 (1.1)	BMP4 (0.9)	CDC5L (0.5)	HNRNPUL1 (0.5)	MCM8 (0.4)	USP35 (0.3)	GAB2 (0.2)
ENSG00000037241	RPL26L1 PPI subnetwork	0.28	>=0.20	PNO1 (1.9)	CDCA7 (1.4)	AMH (1.2)	GAB2 (1.0)	LMNB2 (0.6)	ENSG00000226674 (0.2)	EIF4EBP1 (0.2)	API5 (0.2)	ZNF385B (-0.0)	MCM8 (-0.0)
ENSG00000133703	KRAS PPI subnetwork	0.28	>=0.20	GNG7 (1.9)	HDAC9 (1.8)	ENSG00000226674 (1.5)	PPP3R1 (1.2)	API5 (1.2)	CDC5L (1.2)	CCDC97 (1.1)	GAB2 (1.0)	APOLD1 (0.7)	PPP2R2B (0.6)
GO:0015935	small ribosomal subunit	0.28	>=0.20	PNO1 (1.3)	EIF4EBP1 (1.1)	CCDC97 (0.6)	GNG7 (0.6)	PPP2R2B (0.4)	GAB2 (0.4)	CDC5L (0.4)	AMH (0.3)	MCM8 (0.1)	PPP3R1 (0.0)
ENSG00000117450	PRDX1 PPI subnetwork	0.28	>=0.20	PPP3R1 (3.0)	API5 (1.8)	BMP4 (0.9)	HNRNPUL1 (0.8)	CDKN1B (0.8)	GNG7 (0.7)	AXL (0.7)	USP35 (0.4)	HDAC9 (0.3)	EIF4EBP1 (0.2)
MP:0006317	decreased urine sodium level	0.28	>=0.20	APOLD1 (1.9)	PPP2R2B (1.8)	ENSG00000226674 (1.6)	HDAC9 (1.5)	AMH (0.6)	CDCA7 (0.5)	GNG7 (0.2)	CDKN1B (0.2)	RBFOX3 (0.1)	PNO1 (0.0)
REACTOME_PHOSPHORYLATION_OF_THE_APCC	REACTOME_PHOSPHORYLATION_OF_THE_APCC	0.28	>=0.20	CDCA7 (2.0)	MCM8 (1.1)	API5 (1.0)	PPP3R1 (0.7)	LMNB2 (0.6)	ZNF385B (0.6)	ENSG00000226674 (0.5)	BMP4 (0.4)	PPP2R2B (-0.1)	ENSG00000251323 (-0.1)
ENSG00000171603	CLSTN1 PPI subnetwork	0.28	>=0.20	RBFOX3 (1.2)	USP35 (1.0)	API5 (1.0)	LMNB2 (1.0)	GNG7 (0.9)	CDC5L (0.9)	PPP3R1 (0.9)	HNRNPUL1 (0.8)	GAB2 (0.6)	HDAC9 (0.6)
GO:0002080	acrosomal membrane	0.28	>=0.20	AXL (3.1)	AMH (2.6)	ENSG00000251323 (1.2)	APOLD1 (0.8)	USP35 (0.8)	PPP2R2B (0.6)	BMP4 (0.6)	GNG7 (0.5)	RBFOX3 (0.4)	CDKN1B (0.4)
ENSG00000169967	MAP3K2 PPI subnetwork	0.28	>=0.20	CCDC97 (3.0)	PPP3R1 (2.6)	EIF4EBP1 (0.9)	GNG7 (0.8)	PPP2R2B (0.7)	USP35 (0.6)	PNO1 (0.6)	HNRNPUL1 (0.6)	CDKN1B (0.5)	AMH (0.2)
MP:0001698	decreased embryo size	0.28	>=0.20	BMP4 (2.2)	CDCA7 (2.1)	LMNB2 (2.1)	HNRNPUL1 (1.9)	MCM8 (1.6)	CCDC97 (1.2)	API5 (0.8)	GAB2 (0.6)	EIF4EBP1 (0.6)	ENSG00000251323 (0.5)
ENSG00000010810	FYN PPI subnetwork	0.28	>=0.20	RBFOX3 (1.4)	PPP2R2B (1.2)	AXL (0.9)	AMH (0.8)	HNRNPUL1 (0.8)	CCDC97 (0.7)	LMNB2 (0.5)	BMP4 (0.5)	CDCA7 (0.4)	GNG7 (0.3)
ENSG00000137831	UACA PPI subnetwork	0.28	>=0.20	AXL (3.5)	LMNB2 (1.1)	ENSG00000226674 (1.0)	USP35 (1.0)	PPP2R2B (0.9)	RBFOX3 (0.5)	CCDC97 (0.5)	PNO1 (0.2)	ENSG00000251323 (0.2)	ZNF385B (0.2)
MP:0004567	decreased myocardial fiber number	0.28	>=0.20	AXL (2.0)	RBFOX3 (1.6)	BMP4 (1.3)	LMNB2 (1.1)	PPP2R2B (0.8)	ZNF385B (0.6)	HNRNPUL1 (0.3)	USP35 (0.3)	CDKN1B (0.2)	CDCA7 (0.1)
ENSG00000119048	UBE2B PPI subnetwork	0.28	>=0.20	CDC5L (2.5)	CDKN1B (1.9)	MCM8 (1.4)	CCDC97 (1.1)	HNRNPUL1 (1.1)	ENSG00000251323 (0.7)	API5 (0.5)	PNO1 (0.5)	EIF4EBP1 (0.4)	RBFOX3 (0.3)
ENSG00000188021	UBQLN2 PPI subnetwork	0.28	>=0.20	PPP3R1 (2.5)	CCDC97 (1.7)	ENSG00000251323 (1.3)	CDC5L (1.1)	LMNB2 (1.0)	GAB2 (1.0)	CDKN1B (0.9)	ZNF385B (0.7)	API5 (0.4)	BMP4 (0.3)
ENSG00000107819	SFXN3 PPI subnetwork	0.28	>=0.20	API5 (3.3)	CDC5L (2.9)	PPP3R1 (1.8)	APOLD1 (1.7)	BMP4 (1.6)	USP35 (1.4)	LMNB2 (1.3)	CDKN1B (1.3)	HNRNPUL1 (1.0)	CCDC97 (0.5)
MP:0001392	abnormal locomotor behavior	0.28	>=0.20	RBFOX3 (3.7)	AXL (1.8)	PPP3R1 (1.6)	AMH (1.4)	CCDC97 (0.9)	PPP2R2B (0.8)	ZNF385B (0.7)	GNG7 (0.7)	BMP4 (0.5)	CDCA7 (0.5)
MP:0001272	increased metastatic potential	0.29	>=0.20	EIF4EBP1 (1.9)	USP35 (1.7)	APOLD1 (0.8)	BMP4 (0.5)	MCM8 (0.4)	ZNF385B (0.2)	AMH (0.2)	AXL (0.1)	PPP3R1 (0.1)	HNRNPUL1 (-0.0)
MP:0003996	clonic seizures	0.29	>=0.20	RBFOX3 (4.0)	AMH (2.1)	ZNF385B (2.0)	ENSG00000251323 (1.2)	ENSG00000226674 (1.0)	GAB2 (0.8)	PPP3R1 (0.7)	USP35 (0.6)	APOLD1 (0.4)	EIF4EBP1 (0.3)
GO:0060590	ATPase regulator activity	0.29	>=0.20	EIF4EBP1 (1.8)	AMH (0.7)	GNG7 (0.7)	USP35 (0.6)	RBFOX3 (0.5)	BMP4 (0.4)	HDAC9 (0.4)	CDCA7 (0.4)	PPP2R2B (0.4)	CDC5L (0.2)
ENSG00000093217	XYLB PPI subnetwork	0.29	>=0.20	PNO1 (3.6)	CCDC97 (1.7)	EIF4EBP1 (1.6)	AXL (1.1)	BMP4 (0.8)	PPP3R1 (0.8)	HDAC9 (0.6)	CDC5L (0.6)	CDKN1B (0.4)	ENSG00000226674 (-0.2)
MP:0006043	decreased apoptosis	0.29	>=0.20	CDKN1B (3.1)	EIF4EBP1 (1.6)	USP35 (1.2)	AMH (1.0)	PPP3R1 (0.8)	MCM8 (0.8)	CDCA7 (0.6)	LMNB2 (0.5)	HDAC9 (0.5)	BMP4 (0.4)
ENSG00000129084	PSMA1 PPI subnetwork	0.29	>=0.20	API5 (2.7)	PNO1 (1.8)	CDC5L (1.2)	CCDC97 (1.2)	PPP3R1 (1.0)	PPP2R2B (0.4)	CDKN1B (0.2)	RBFOX3 (0.1)	AXL (0.1)	LMNB2 (-0.0)
ENSG00000179915	NRXN1 PPI subnetwork	0.29	>=0.20	HDAC9 (2.2)	RBFOX3 (1.7)	GNG7 (1.6)	PPP2R2B (1.4)	USP35 (1.1)	GAB2 (0.7)	APOLD1 (0.6)	AMH (0.6)	ZNF385B (0.5)	CDC5L (0.3)
GO:0000976	transcription regulatory region sequence-specific DNA binding	0.29	>=0.20	HNRNPUL1 (1.5)	GNG7 (1.4)	BMP4 (1.2)	HDAC9 (1.1)	CDCA7 (1.0)	PPP2R2B (0.6)	AMH (0.5)	GAB2 (0.5)	CDKN1B (0.4)	EIF4EBP1 (0.4)
GO:0070003	threonine-type peptidase activity	0.29	>=0.20	HDAC9 (1.6)	BMP4 (0.9)	USP35 (0.5)	PNO1 (0.5)	CDC5L (0.3)	LMNB2 (0.3)	API5 (0.2)	RBFOX3 (0.1)	CDCA7 (0.1)	ZNF385B (0.1)
GO:0004298	threonine-type endopeptidase activity	0.29	>=0.20	HDAC9 (1.6)	BMP4 (0.9)	USP35 (0.5)	PNO1 (0.5)	CDC5L (0.3)	LMNB2 (0.3)	API5 (0.2)	RBFOX3 (0.1)	CDCA7 (0.1)	ZNF385B (0.1)
REACTOME_ANTIGEN_PROCESSING_UBIQUITINATION__PROTEASOME_DEGRADATION	REACTOME_ANTIGEN_PROCESSING_UBIQUITINATION__PROTEASOME_DEGRADATION	0.29	>=0.20	API5 (2.5)	PPP3R1 (1.6)	CCDC97 (1.3)	CDC5L (1.1)	PNO1 (0.8)	USP35 (0.5)	ENSG00000226674 (0.4)	RBFOX3 (0.3)	CDKN1B (0.2)	HDAC9 (0.1)
ENSG00000128602	SMO PPI subnetwork	0.29	>=0.20	CCDC97 (2.4)	HNRNPUL1 (2.4)	CDKN1B (1.6)	BMP4 (1.5)	ENSG00000226674 (1.4)	GAB2 (1.3)	AMH (1.0)	GNG7 (1.0)	CDCA7 (0.9)	ZNF385B (0.8)
ENSG00000135018	UBQLN1 PPI subnetwork	0.29	>=0.20	API5 (2.6)	PPP3R1 (1.6)	CDKN1B (1.3)	USP35 (1.3)	CCDC97 (0.9)	RBFOX3 (0.8)	CDC5L (0.8)	HDAC9 (0.7)	EIF4EBP1 (0.7)	AXL (0.4)
ENSG00000130779	CLIP1 PPI subnetwork	0.29	>=0.20	PPP2R2B (2.4)	APOLD1 (2.0)	USP35 (1.8)	ZNF385B (1.0)	HDAC9 (0.9)	API5 (0.6)	CDCA7 (0.4)	PPP3R1 (0.3)	GNG7 (0.3)	AXL (0.2)
ENSG00000104722	NEFM PPI subnetwork	0.29	>=0.20	RBFOX3 (2.6)	PPP2R2B (2.1)	ZNF385B (1.5)	PPP3R1 (1.3)	GAB2 (0.8)	USP35 (0.7)	AXL (0.7)	GNG7 (0.5)	EIF4EBP1 (0.4)	ENSG00000251323 (0.4)
GO:0019003	GDP binding	0.29	>=0.20	CDKN1B (2.3)	AXL (1.2)	PPP2R2B (1.2)	ZNF385B (1.0)	GAB2 (0.8)	PNO1 (0.6)	HDAC9 (0.6)	BMP4 (0.6)	ENSG00000251323 (0.5)	GNG7 (0.3)
KEGG_ALANINE_ASPARTATE_AND_GLUTAMATE_METABOLISM	KEGG_ALANINE_ASPARTATE_AND_GLUTAMATE_METABOLISM	0.29	>=0.20	EIF4EBP1 (2.6)	ZNF385B (1.7)	GNG7 (1.1)	PPP3R1 (0.9)	PNO1 (0.7)	AXL (0.7)	CDCA7 (0.5)	API5 (0.3)	ENSG00000226674 (0.3)	LMNB2 (0.3)
GO:0032984	macromolecular complex disassembly	0.29	>=0.20	GAB2 (1.3)	ENSG00000226674 (1.0)	PPP2R2B (1.0)	CDKN1B (0.9)	LMNB2 (0.5)	RBFOX3 (0.3)	GNG7 (0.3)	EIF4EBP1 (0.2)	CCDC97 (0.2)	ZNF385B (0.2)
ENSG00000099389	ENSG00000099389 PPI subnetwork	0.29	>=0.20	CDC5L (3.5)	LMNB2 (1.7)	CDKN1B (1.5)	HNRNPUL1 (0.9)	AMH (0.8)	ENSG00000226674 (0.5)	GNG7 (0.4)	PNO1 (0.4)	EIF4EBP1 (0.4)	ZNF385B (0.3)
MP:0002064	seizures	0.29	>=0.20	RBFOX3 (2.8)	PPP2R2B (2.5)	GNG7 (1.3)	ENSG00000226674 (1.1)	EIF4EBP1 (0.9)	AMH (0.7)	ZNF385B (0.6)	ENSG00000251323 (0.3)	GAB2 (0.3)	CDKN1B (0.2)
ENSG00000177963	RIC8A PPI subnetwork	0.29	>=0.20	CCDC97 (2.1)	HNRNPUL1 (1.3)	PPP2R2B (1.3)	API5 (1.2)	USP35 (1.2)	EIF4EBP1 (0.9)	AXL (0.7)	BMP4 (0.6)	PPP3R1 (0.5)	RBFOX3 (0.5)
GO:0030117	membrane coat	0.29	>=0.20	CCDC97 (2.4)	PPP3R1 (1.6)	PPP2R2B (1.4)	USP35 (1.3)	API5 (1.2)	CDC5L (1.2)	ENSG00000226674 (1.0)	CDKN1B (0.8)	GAB2 (0.6)	HDAC9 (0.5)
GO:0048475	coated membrane	0.29	>=0.20	CCDC97 (2.4)	PPP3R1 (1.6)	PPP2R2B (1.4)	USP35 (1.3)	API5 (1.2)	CDC5L (1.2)	ENSG00000226674 (1.0)	CDKN1B (0.8)	GAB2 (0.6)	HDAC9 (0.5)
MP:0008186	increased pro-B cell number	0.29	>=0.20	HDAC9 (3.5)	ZNF385B (1.9)	GNG7 (1.7)	CDCA7 (0.9)	ENSG00000251323 (0.8)	CDKN1B (0.6)	EIF4EBP1 (0.4)	APOLD1 (0.3)	BMP4 (0.2)	ENSG00000226674 (0.2)
ENSG00000133083	DCLK1 PPI subnetwork	0.29	>=0.20	RBFOX3 (2.9)	GNG7 (2.4)	PPP3R1 (2.0)	USP35 (2.0)	PPP2R2B (1.4)	GAB2 (1.4)	ZNF385B (0.5)	AXL (0.5)	APOLD1 (0.4)	CDKN1B (0.2)
GO:0009123	nucleoside monophosphate metabolic process	0.29	>=0.20	AMH (2.5)	PPP2R2B (1.8)	GNG7 (1.8)	HDAC9 (1.1)	CDCA7 (0.8)	ENSG00000226674 (0.7)	APOLD1 (0.7)	USP35 (0.2)	ZNF385B (0.2)	CDKN1B (0.1)
ENSG00000123737	EXOSC9 PPI subnetwork	0.29	>=0.20	PNO1 (3.3)	CDC5L (1.6)	LMNB2 (1.2)	AXL (1.1)	CDCA7 (1.0)	ENSG00000226674 (0.6)	HNRNPUL1 (0.6)	BMP4 (0.5)	MCM8 (0.5)	CCDC97 (0.5)
GO:0034976	response to endoplasmic reticulum stress	0.29	>=0.20	EIF4EBP1 (3.1)	ENSG00000251323 (1.9)	CDKN1B (1.3)	GAB2 (0.9)	HDAC9 (0.7)	AXL (0.6)	PPP2R2B (0.5)	USP35 (0.4)	PPP3R1 (0.4)	CCDC97 (0.3)
ENSG00000135999	EPC2 PPI subnetwork	0.29	>=0.20	ENSG00000251323 (2.1)	HNRNPUL1 (2.0)	CCDC97 (1.5)	LMNB2 (1.3)	CDC5L (1.1)	CDKN1B (0.6)	CDCA7 (0.4)	GAB2 (0.4)	ENSG00000226674 (0.3)	EIF4EBP1 (0.3)
ENSG00000104067	TJP1 PPI subnetwork	0.29	>=0.20	RBFOX3 (2.1)	AXL (1.6)	ENSG00000251323 (1.5)	HDAC9 (1.2)	API5 (1.1)	APOLD1 (0.8)	GAB2 (0.7)	BMP4 (0.6)	PNO1 (0.6)	CDCA7 (0.5)
ENSG00000075711	DLG1 PPI subnetwork	0.29	>=0.20	RBFOX3 (3.7)	HDAC9 (1.9)	PPP3R1 (1.6)	ZNF385B (1.5)	PPP2R2B (1.3)	GNG7 (1.2)	ENSG00000251323 (1.0)	AXL (0.7)	APOLD1 (0.6)	GAB2 (0.6)
MP:0005103	abnormal retinal pigmentation	0.29	>=0.20	ENSG00000226674 (2.9)	GNG7 (2.4)	APOLD1 (1.2)	BMP4 (1.1)	ZNF385B (0.5)	PNO1 (0.5)	PPP2R2B (0.4)	HDAC9 (0.4)	MCM8 (0.1)	GAB2 (0.1)
GO:0031683	G-protein beta/gamma-subunit complex binding	0.29	>=0.20	ZNF385B (1.5)	PPP2R2B (1.3)	GNG7 (1.0)	HDAC9 (0.9)	ENSG00000226674 (0.9)	BMP4 (0.8)	PPP3R1 (0.6)	GAB2 (0.4)	AXL (0.4)	HNRNPUL1 (0.3)
ENSG00000122965	RBM19 PPI subnetwork	0.29	>=0.20	PNO1 (4.4)	API5 (2.0)	CDCA7 (1.3)	AXL (1.2)	CDC5L (1.1)	AMH (1.1)	EIF4EBP1 (0.5)	LMNB2 (0.2)	ZNF385B (0.1)	BMP4 (-0.1)
GO:0043648	dicarboxylic acid metabolic process	0.29	>=0.20	ZNF385B (1.7)	USP35 (1.4)	GAB2 (1.2)	EIF4EBP1 (1.1)	AMH (0.6)	GNG7 (0.6)	PPP3R1 (0.6)	CDC5L (0.3)	ENSG00000226674 (0.2)	MCM8 (0.0)
ENSG00000117906	RCN2 PPI subnetwork	0.29	>=0.20	RBFOX3 (2.1)	PPP3R1 (1.6)	API5 (1.4)	CDC5L (1.3)	LMNB2 (1.2)	GNG7 (0.6)	HDAC9 (0.5)	CDKN1B (0.4)	PPP2R2B (0.2)	AXL (0.2)
MP:0008215	decreased immature B cell number	0.29	>=0.20	HDAC9 (2.6)	GAB2 (2.4)	ENSG00000226674 (1.6)	GNG7 (1.4)	ENSG00000251323 (1.2)	CDKN1B (1.1)	LMNB2 (0.7)	CDCA7 (0.4)	PPP3R1 (0.4)	API5 (0.3)
MP:0004200	decreased fetal size	0.29	>=0.20	BMP4 (2.8)	CDKN1B (2.1)	LMNB2 (1.9)	CDCA7 (1.7)	HNRNPUL1 (1.5)	ZNF385B (1.3)	CCDC97 (1.2)	ENSG00000251323 (0.8)	CDC5L (0.7)	APOLD1 (0.6)
GO:0045597	positive regulation of cell differentiation	0.29	>=0.20	HDAC9 (1.7)	BMP4 (1.3)	CCDC97 (0.8)	ENSG00000251323 (0.8)	RBFOX3 (0.7)	CDCA7 (0.6)	PPP2R2B (0.5)	ZNF385B (0.4)	LMNB2 (0.4)	EIF4EBP1 (0.3)
GO:0031098	stress-activated protein kinase signaling cascade	0.29	>=0.20	HDAC9 (2.8)	GAB2 (1.7)	PPP2R2B (1.2)	GNG7 (0.9)	ENSG00000251323 (0.8)	PPP3R1 (0.8)	EIF4EBP1 (0.6)	BMP4 (0.5)	RBFOX3 (0.5)	AMH (0.3)
ENSG00000148400	NOTCH1 PPI subnetwork	0.29	>=0.20	HDAC9 (1.7)	ENSG00000226674 (1.4)	CDCA7 (0.8)	CCDC97 (0.7)	API5 (0.7)	HNRNPUL1 (0.6)	PPP3R1 (0.6)	APOLD1 (0.4)	LMNB2 (0.4)	ZNF385B (0.3)
GO:0003705	RNA polymerase II distal enhancer sequence-specific DNA binding transcription factor activity	0.29	>=0.20	AMH (2.5)	CDKN1B (1.5)	GNG7 (1.4)	APOLD1 (1.4)	HNRNPUL1 (1.2)	GAB2 (1.1)	ZNF385B (1.1)	BMP4 (1.0)	CDCA7 (0.7)	EIF4EBP1 (0.6)
MP:0003645	increased pancreatic beta cell number	0.29	>=0.20	AMH (2.5)	GAB2 (1.4)	HDAC9 (1.1)	EIF4EBP1 (0.9)	LMNB2 (0.8)	HNRNPUL1 (0.6)	USP35 (0.5)	GNG7 (0.5)	AXL (0.4)	ENSG00000226674 (0.3)
ENSG00000117528	ABCD3 PPI subnetwork	0.29	>=0.20	EIF4EBP1 (1.8)	CDKN1B (1.2)	HNRNPUL1 (1.1)	ENSG00000251323 (0.9)	ENSG00000226674 (0.9)	CCDC97 (0.8)	CDCA7 (0.7)	APOLD1 (0.6)	MCM8 (0.5)	API5 (0.4)
ENSG00000196092	PAX5 PPI subnetwork	0.29	>=0.20	CDKN1B (3.5)	ENSG00000251323 (1.7)	PPP3R1 (1.2)	PPP2R2B (0.8)	ZNF385B (0.7)	MCM8 (0.7)	USP35 (0.7)	APOLD1 (0.6)	BMP4 (0.6)	AXL (0.5)
ENSG00000008277	ADAM22 PPI subnetwork	0.29	>=0.20	PPP2R2B (2.3)	RBFOX3 (2.2)	PPP3R1 (2.0)	ZNF385B (1.6)	GNG7 (1.2)	ENSG00000251323 (0.6)	APOLD1 (0.5)	API5 (0.5)	EIF4EBP1 (0.5)	GAB2 (0.4)
MP:0009232	abnormal sperm nucleus morphology	0.29	>=0.20	AMH (1.4)	ENSG00000226674 (1.2)	APOLD1 (1.2)	CCDC97 (1.1)	ZNF385B (0.9)	HNRNPUL1 (0.5)	USP35 (0.4)	MCM8 (0.2)	PPP2R2B (0.1)	AXL (0.1)
ENSG00000129990	SYT5 PPI subnetwork	0.29	>=0.20	RBFOX3 (3.4)	GNG7 (3.0)	USP35 (2.0)	PPP2R2B (1.8)	PPP3R1 (1.0)	ENSG00000251323 (0.8)	CDKN1B (0.7)	GAB2 (0.6)	LMNB2 (0.5)	PNO1 (0.5)
MP:0004813	absent linear vestibular evoked potential	0.29	>=0.20	AMH (2.2)	CDKN1B (1.4)	APOLD1 (1.0)	PPP2R2B (1.0)	RBFOX3 (0.9)	HDAC9 (0.7)	USP35 (0.7)	GNG7 (0.6)	ENSG00000251323 (0.4)	ENSG00000226674 (0.4)
ENSG00000164402	SEPT8 PPI subnetwork	0.29	>=0.20	GNG7 (3.0)	RBFOX3 (2.9)	USP35 (1.9)	PPP2R2B (1.4)	GAB2 (1.2)	CDKN1B (0.9)	PPP3R1 (0.8)	ENSG00000251323 (0.8)	LMNB2 (0.3)	AXL (0.3)
GO:0019905	syntaxin binding	0.29	>=0.20	RBFOX3 (3.3)	ZNF385B (1.4)	ENSG00000226674 (1.2)	AXL (1.2)	GNG7 (1.1)	API5 (1.0)	PPP2R2B (0.9)	USP35 (0.8)	HNRNPUL1 (0.6)	CDKN1B (0.5)
KEGG_VIBRIO_CHOLERAE_INFECTION	KEGG_VIBRIO_CHOLERAE_INFECTION	0.29	>=0.20	PPP3R1 (2.6)	GNG7 (1.3)	GAB2 (1.0)	API5 (0.9)	HDAC9 (0.9)	USP35 (0.7)	ENSG00000251323 (0.7)	APOLD1 (0.6)	ENSG00000226674 (0.4)	CDCA7 (0.4)
GO:0019835	cytolysis	0.29	>=0.20	HDAC9 (2.1)	PPP2R2B (1.8)	AMH (1.1)	CDKN1B (0.6)	USP35 (0.6)	GAB2 (0.3)	ENSG00000226674 (0.2)	RBFOX3 (0.1)	MCM8 (-0.1)	ENSG00000251323 (-0.1)
ENSG00000198646	NCOA6 PPI subnetwork	0.29	>=0.20	CCDC97 (3.1)	HNRNPUL1 (2.2)	PPP3R1 (1.7)	CDKN1B (1.4)	MCM8 (0.9)	ZNF385B (0.7)	LMNB2 (0.5)	CDC5L (0.4)	CDCA7 (0.4)	API5 (0.4)
ENSG00000196549	MME PPI subnetwork	0.29	>=0.20	ENSG00000226674 (2.2)	CDKN1B (1.6)	PPP3R1 (1.4)	HDAC9 (1.1)	APOLD1 (0.8)	BMP4 (0.8)	EIF4EBP1 (0.8)	HNRNPUL1 (0.7)	ENSG00000251323 (0.4)	AMH (0.4)
GO:0000502	proteasome complex	0.29	>=0.20	API5 (2.5)	PNO1 (1.5)	HDAC9 (1.0)	CDC5L (0.9)	CCDC97 (0.9)	PPP3R1 (0.7)	USP35 (0.3)	BMP4 (0.2)	AXL (0.1)	LMNB2 (0.1)
ENSG00000154764	WNT7A PPI subnetwork	0.29	>=0.20	BMP4 (2.3)	GNG7 (2.0)	ZNF385B (2.0)	HDAC9 (1.7)	CDCA7 (0.8)	API5 (0.7)	EIF4EBP1 (0.5)	AXL (0.5)	HNRNPUL1 (0.4)	CCDC97 (0.3)
MP:0002144	abnormal B cell differentiation	0.29	>=0.20	HDAC9 (3.0)	ENSG00000251323 (1.8)	ENSG00000226674 (1.5)	GNG7 (1.4)	GAB2 (1.4)	CDKN1B (1.1)	CCDC97 (0.9)	USP35 (0.6)	CDCA7 (0.5)	LMNB2 (0.5)
GO:0051960	regulation of nervous system development	0.29	>=0.20	RBFOX3 (2.6)	PPP2R2B (1.9)	AXL (1.4)	GNG7 (1.0)	CDKN1B (0.8)	HDAC9 (0.6)	BMP4 (0.6)	CCDC97 (0.4)	CDCA7 (0.4)	ENSG00000251323 (0.3)
ENSG00000182195	LDOC1 PPI subnetwork	0.3	>=0.20	USP35 (1.3)	CCDC97 (1.2)	EIF4EBP1 (1.1)	HNRNPUL1 (0.9)	APOLD1 (0.9)	AMH (0.9)	CDKN1B (0.8)	BMP4 (0.6)	AXL (0.6)	PPP2R2B (0.6)
MP:0001716	abnormal placenta labyrinth morphology	0.3	>=0.20	BMP4 (1.9)	ENSG00000226674 (1.4)	AMH (1.0)	HNRNPUL1 (1.0)	PPP2R2B (0.9)	ENSG00000251323 (0.8)	PNO1 (0.8)	CDKN1B (0.7)	LMNB2 (0.6)	CCDC97 (0.5)
GO:0048306	calcium-dependent protein binding	0.3	>=0.20	ZNF385B (2.5)	RBFOX3 (1.7)	ENSG00000251323 (1.3)	APOLD1 (0.9)	API5 (0.7)	BMP4 (0.7)	PPP2R2B (0.6)	HDAC9 (0.5)	CCDC97 (0.5)	USP35 (0.4)
ENSG00000182117	NOP10 PPI subnetwork	0.3	>=0.20	API5 (2.7)	CDCA7 (1.7)	GNG7 (1.6)	HNRNPUL1 (1.2)	CCDC97 (1.2)	CDC5L (1.1)	PNO1 (1.1)	ENSG00000251323 (0.5)	LMNB2 (0.3)	AXL (0.3)
GO:0033108	mitochondrial respiratory chain complex assembly	0.3	>=0.20	USP35 (1.8)	GNG7 (1.6)	PNO1 (1.3)	ENSG00000226674 (0.7)	MCM8 (0.6)	ENSG00000251323 (0.5)	PPP2R2B (0.4)	EIF4EBP1 (0.3)	API5 (0.3)	GAB2 (0.2)
GO:0035091	phosphatidylinositol binding	0.3	>=0.20	USP35 (3.0)	GAB2 (2.9)	HDAC9 (2.6)	GNG7 (2.3)	PPP3R1 (1.7)	CDKN1B (1.3)	ENSG00000226674 (1.1)	PPP2R2B (0.5)	ENSG00000251323 (0.5)	APOLD1 (0.3)
MP:0006380	abnormal spermatid morphology	0.3	>=0.20	AMH (1.9)	PPP3R1 (1.4)	CDKN1B (1.0)	CDC5L (1.0)	USP35 (0.7)	RBFOX3 (0.6)	ZNF385B (0.6)	MCM8 (0.4)	AXL (0.4)	ENSG00000226674 (0.4)
ENSG00000135679	MDM2 PPI subnetwork	0.3	>=0.20	HNRNPUL1 (2.2)	CDKN1B (1.4)	MCM8 (1.4)	PPP3R1 (0.7)	API5 (0.7)	CCDC97 (0.7)	GAB2 (0.5)	CDC5L (0.4)	CDCA7 (0.4)	ENSG00000251323 (0.2)
ENSG00000120254	MTHFD1L PPI subnetwork	0.3	>=0.20	RBFOX3 (2.7)	GNG7 (2.4)	PPP2R2B (1.2)	USP35 (1.2)	CDKN1B (1.1)	GAB2 (0.8)	AXL (0.6)	PPP3R1 (0.4)	LMNB2 (0.4)	APOLD1 (0.2)
GO:0070193	synaptonemal complex organization	0.3	>=0.20	ENSG00000251323 (1.7)	ENSG00000226674 (1.4)	GAB2 (1.2)	USP35 (1.1)	GNG7 (0.8)	MCM8 (0.7)	HNRNPUL1 (0.5)	AMH (0.5)	CDC5L (0.5)	AXL (0.4)
ENSG00000117984	CTSD PPI subnetwork	0.3	>=0.20	EIF4EBP1 (2.1)	AMH (1.6)	MCM8 (1.2)	ENSG00000226674 (1.2)	AXL (1.0)	HNRNPUL1 (0.9)	BMP4 (0.8)	PPP3R1 (0.6)	ZNF385B (0.5)	CDKN1B (0.0)
ENSG00000154143	PANX3 PPI subnetwork	0.3	>=0.20	EIF4EBP1 (2.2)	HNRNPUL1 (2.2)	CCDC97 (2.0)	GAB2 (1.8)	CDKN1B (1.4)	CDCA7 (1.4)	ENSG00000226674 (1.1)	RBFOX3 (0.6)	GNG7 (0.6)	ZNF385B (0.5)
MP:0002187	abnormal fibula morphology	0.3	>=0.20	BMP4 (5.1)	ZNF385B (1.9)	APOLD1 (1.1)	ENSG00000226674 (0.9)	CCDC97 (0.7)	RBFOX3 (0.6)	CDCA7 (0.6)	USP35 (0.5)	MCM8 (0.2)	LMNB2 (0.2)
MP:0003984	embryonic growth retardation	0.3	>=0.20	BMP4 (1.7)	CCDC97 (1.4)	EIF4EBP1 (1.4)	CDCA7 (1.1)	AMH (1.1)	APOLD1 (1.0)	HNRNPUL1 (0.9)	API5 (0.9)	LMNB2 (0.9)	ENSG00000251323 (0.8)
ENSG00000170017	ALCAM PPI subnetwork	0.3	>=0.20	AXL (2.2)	PPP2R2B (1.4)	ZNF385B (1.2)	EIF4EBP1 (1.1)	USP35 (0.8)	HNRNPUL1 (0.7)	ENSG00000251323 (0.5)	CDKN1B (0.4)	API5 (0.4)	CCDC97 (0.4)
GO:0004497	monooxygenase activity	0.3	>=0.20	ZNF385B (2.4)	ENSG00000226674 (1.7)	AMH (1.7)	BMP4 (0.8)	HDAC9 (0.7)	APOLD1 (0.4)	USP35 (0.3)	LMNB2 (0.3)	ENSG00000251323 (0.2)	GAB2 (0.2)
MP:0006020	decreased tympanic ring size	0.3	>=0.20	BMP4 (4.1)	AMH (1.5)	CCDC97 (1.3)	CDCA7 (1.0)	LMNB2 (0.9)	RBFOX3 (0.6)	EIF4EBP1 (0.6)	CDKN1B (0.6)	HNRNPUL1 (0.2)	HDAC9 (0.1)
ENSG00000130429	ARPC1B PPI subnetwork	0.3	>=0.20	PPP3R1 (2.1)	API5 (1.7)	HNRNPUL1 (1.5)	GNG7 (1.3)	HDAC9 (1.1)	PNO1 (1.0)	ZNF385B (0.8)	RBFOX3 (0.5)	CCDC97 (0.3)	LMNB2 (0.3)
ENSG00000073584	SMARCE1 PPI subnetwork	0.3	>=0.20	HNRNPUL1 (3.3)	CCDC97 (2.5)	CDKN1B (1.7)	LMNB2 (1.6)	PPP3R1 (1.3)	API5 (1.3)	CDC5L (1.2)	CDCA7 (0.7)	GAB2 (0.6)	GNG7 (0.3)
GO:0030968	endoplasmic reticulum unfolded protein response	0.3	>=0.20	EIF4EBP1 (3.1)	ENSG00000251323 (1.8)	CDKN1B (1.7)	USP35 (1.6)	GAB2 (1.2)	AXL (0.9)	PPP3R1 (0.3)	PNO1 (0.2)	ZNF385B (0.2)	PPP2R2B (0.1)
GO:0034620	cellular response to unfolded protein	0.3	>=0.20	EIF4EBP1 (3.1)	ENSG00000251323 (1.8)	CDKN1B (1.7)	USP35 (1.6)	GAB2 (1.2)	AXL (0.9)	PPP3R1 (0.3)	PNO1 (0.2)	ZNF385B (0.2)	PPP2R2B (0.1)
ENSG00000197694	SPTAN1 PPI subnetwork	0.3	>=0.20	PPP3R1 (3.2)	RBFOX3 (2.4)	API5 (1.9)	AXL (1.3)	PPP2R2B (1.1)	CDKN1B (0.9)	CCDC97 (0.8)	CDC5L (0.6)	LMNB2 (0.4)	HDAC9 (0.3)
ENSG00000118513	MYB PPI subnetwork	0.3	>=0.20	HNRNPUL1 (2.6)	PPP3R1 (2.1)	LMNB2 (1.6)	MCM8 (1.4)	CDKN1B (1.4)	CDCA7 (0.9)	APOLD1 (0.7)	EIF4EBP1 (0.7)	AMH (0.6)	BMP4 (0.5)
ENSG00000115935	WIPF1 PPI subnetwork	0.3	>=0.20	PPP3R1 (2.0)	ZNF385B (2.0)	PPP2R2B (0.9)	CDC5L (0.7)	GNG7 (0.7)	GAB2 (0.6)	LMNB2 (0.5)	API5 (0.4)	CDCA7 (0.3)	HNRNPUL1 (0.3)
KEGG_GAP_JUNCTION	KEGG_GAP_JUNCTION	0.3	>=0.20	GNG7 (2.2)	AXL (1.7)	PPP2R2B (1.7)	PPP3R1 (1.6)	ENSG00000226674 (1.1)	CCDC97 (1.1)	LMNB2 (0.9)	USP35 (0.9)	APOLD1 (0.6)	CDCA7 (0.4)
ENSG00000073756	PTGS2 PPI subnetwork	0.3	>=0.20	BMP4 (2.1)	AXL (1.8)	GNG7 (1.3)	EIF4EBP1 (1.1)	ZNF385B (1.1)	HNRNPUL1 (1.0)	RBFOX3 (0.9)	API5 (0.6)	PPP3R1 (0.5)	CCDC97 (0.4)
MP:0002908	delayed wound healing	0.3	>=0.20	APOLD1 (2.6)	ZNF385B (2.3)	EIF4EBP1 (1.6)	AXL (0.8)	CCDC97 (0.7)	HNRNPUL1 (0.6)	PPP3R1 (0.6)	AMH (0.5)	PPP2R2B (0.4)	HDAC9 (0.3)
ENSG00000100504	PYGL PPI subnetwork	0.3	>=0.20	PPP3R1 (1.9)	API5 (1.8)	CCDC97 (1.7)	GNG7 (1.5)	HNRNPUL1 (1.0)	HDAC9 (0.9)	CDKN1B (0.9)	CDCA7 (0.5)	PPP2R2B (0.4)	ZNF385B (0.3)
ENSG00000198932	GPRASP1 PPI subnetwork	0.3	>=0.20	HDAC9 (1.9)	GAB2 (1.5)	PPP2R2B (1.2)	AXL (1.2)	ZNF385B (1.1)	RBFOX3 (0.9)	APOLD1 (0.6)	BMP4 (0.4)	AMH (0.4)	ENSG00000251323 (0.4)
ENSG00000189308	LIN54 PPI subnetwork	0.3	>=0.20	CDKN1B (2.8)	MCM8 (1.9)	LMNB2 (1.8)	CDCA7 (1.6)	HNRNPUL1 (0.9)	BMP4 (0.5)	EIF4EBP1 (0.4)	AXL (0.3)	PNO1 (-0.0)	ZNF385B (-0.1)
ENSG00000095380	NANS PPI subnetwork	0.3	>=0.20	EIF4EBP1 (3.3)	CDKN1B (1.5)	GNG7 (1.5)	PPP2R2B (1.0)	BMP4 (0.4)	CDC5L (0.3)	ENSG00000251323 (0.2)	USP35 (0.0)	AMH (-0.1)	AXL (-0.1)
GO:0048011	nerve growth factor receptor signaling pathway	0.3	>=0.20	PPP3R1 (3.0)	CCDC97 (2.5)	GNG7 (1.9)	HDAC9 (1.7)	APOLD1 (1.1)	RBFOX3 (0.9)	ENSG00000226674 (0.9)	PPP2R2B (0.6)	GAB2 (0.5)	HNRNPUL1 (0.5)
ENSG00000100941	PNN PPI subnetwork	0.3	>=0.20	CDC5L (1.3)	HNRNPUL1 (1.2)	AMH (0.9)	CDKN1B (0.9)	API5 (0.7)	GAB2 (0.6)	LMNB2 (0.6)	PPP2R2B (0.4)	EIF4EBP1 (0.2)	CCDC97 (0.2)
ENSG00000122126	OCRL PPI subnetwork	0.3	>=0.20	PPP3R1 (2.9)	API5 (1.9)	GAB2 (1.6)	CCDC97 (1.6)	ENSG00000251323 (1.3)	CDKN1B (1.1)	PNO1 (1.1)	CDC5L (0.9)	HNRNPUL1 (0.5)	HDAC9 (0.2)
ENSG00000167645	YIF1B PPI subnetwork	0.3	>=0.20	APOLD1 (2.3)	API5 (2.1)	EIF4EBP1 (1.6)	PPP3R1 (1.4)	USP35 (1.2)	GNG7 (1.1)	GAB2 (1.0)	CDKN1B (0.9)	CCDC97 (0.4)	HNRNPUL1 (0.3)
GO:0008630	DNA damage response, signal transduction resulting in induction of apoptosis	0.3	>=0.20	ENSG00000251323 (1.6)	CCDC97 (1.3)	MCM8 (1.0)	CDC5L (1.0)	EIF4EBP1 (0.8)	HNRNPUL1 (0.8)	USP35 (0.8)	GAB2 (0.5)	HDAC9 (0.4)	CDCA7 (0.3)
GO:0004402	histone acetyltransferase activity	0.3	>=0.20	CDC5L (2.2)	PPP3R1 (1.6)	CDKN1B (1.2)	HDAC9 (1.1)	HNRNPUL1 (0.8)	PPP2R2B (0.4)	PNO1 (0.3)	GAB2 (0.3)	CCDC97 (0.2)	AXL (0.2)
ENSG00000150995	ITPR1 PPI subnetwork	0.3	>=0.20	RBFOX3 (4.6)	GNG7 (1.8)	ZNF385B (1.5)	PPP3R1 (1.4)	PPP2R2B (1.3)	APOLD1 (0.9)	HDAC9 (0.7)	API5 (0.5)	ENSG00000226674 (0.5)	AXL (0.5)
ENSG00000183495	EP400 PPI subnetwork	0.3	>=0.20	CDKN1B (1.9)	CDC5L (1.3)	BMP4 (1.0)	PPP3R1 (0.9)	APOLD1 (0.6)	CCDC97 (0.5)	USP35 (0.3)	ENSG00000226674 (0.3)	ENSG00000251323 (0.3)	API5 (0.2)
GO:0045664	regulation of neuron differentiation	0.3	>=0.20	RBFOX3 (2.9)	PPP2R2B (2.3)	HDAC9 (1.4)	AXL (0.8)	CDKN1B (0.7)	GNG7 (0.7)	AMH (0.4)	ENSG00000251323 (0.4)	BMP4 (0.4)	ZNF385B (0.3)
GO:0000380	alternative nuclear mRNA splicing, via spliceosome	0.3	>=0.20	ZNF385B (2.1)	CDC5L (1.1)	ENSG00000251323 (1.0)	HDAC9 (0.8)	API5 (0.7)	LMNB2 (0.7)	CCDC97 (0.6)	AMH (0.6)	HNRNPUL1 (0.5)	GNG7 (0.2)
ENSG00000132535	DLG4 PPI subnetwork	0.3	>=0.20	RBFOX3 (4.3)	GNG7 (2.4)	PPP2R2B (2.1)	HDAC9 (2.0)	PPP3R1 (1.3)	ZNF385B (1.1)	AXL (0.9)	GAB2 (0.4)	ENSG00000251323 (0.3)	BMP4 (0.2)
ENSG00000177606	JUN PPI subnetwork	0.3	>=0.20	APOLD1 (2.0)	HNRNPUL1 (1.7)	EIF4EBP1 (1.6)	CDKN1B (1.5)	GAB2 (1.4)	CCDC97 (1.3)	PPP3R1 (0.9)	MCM8 (0.7)	LMNB2 (0.7)	HDAC9 (0.5)
KEGG_MAPK_SIGNALING_PATHWAY	KEGG_MAPK_SIGNALING_PATHWAY	0.3	>=0.20	RBFOX3 (1.7)	HDAC9 (1.7)	PPP3R1 (1.5)	APOLD1 (1.4)	BMP4 (1.3)	GNG7 (1.2)	PPP2R2B (0.7)	ZNF385B (0.4)	EIF4EBP1 (0.3)	AMH (0.3)
GO:0060078	regulation of postsynaptic membrane potential	0.3	>=0.20	RBFOX3 (2.7)	ZNF385B (1.5)	ENSG00000226674 (0.9)	PPP2R2B (0.9)	PPP3R1 (0.6)	GNG7 (0.6)	HDAC9 (0.5)	CDKN1B (0.5)	AMH (0.4)	AXL (0.1)
GO:0031252	cell leading edge	0.3	>=0.20	AXL (2.5)	GNG7 (1.7)	RBFOX3 (1.6)	ZNF385B (1.5)	APOLD1 (1.4)	PPP3R1 (1.0)	HNRNPUL1 (0.9)	GAB2 (0.7)	BMP4 (0.5)	USP35 (0.5)
ENSG00000095139	ARCN1 PPI subnetwork	0.3	>=0.20	API5 (2.7)	EIF4EBP1 (1.1)	ENSG00000226674 (1.1)	ENSG00000251323 (1.1)	CCDC97 (0.7)	PPP3R1 (0.6)	AMH (0.5)	LMNB2 (0.4)	PNO1 (0.4)	HDAC9 (0.3)
GO:0000178	exosome (RNase complex)	0.3	>=0.20	PNO1 (3.0)	CDCA7 (1.3)	CDC5L (1.3)	AXL (1.2)	MCM8 (1.0)	EIF4EBP1 (1.0)	BMP4 (0.7)	GNG7 (0.5)	AMH (0.4)	LMNB2 (0.2)
ENSG00000181790	BAI1 PPI subnetwork	0.3	>=0.20	RBFOX3 (3.6)	GNG7 (2.9)	USP35 (2.0)	PPP2R2B (1.4)	GAB2 (0.9)	PPP3R1 (0.9)	CDKN1B (0.8)	ENSG00000251323 (0.5)	AXL (0.5)	LMNB2 (0.4)
GO:0009055	electron carrier activity	0.3	>=0.20	ZNF385B (1.9)	AMH (1.2)	USP35 (1.0)	API5 (0.6)	EIF4EBP1 (0.5)	CDC5L (0.4)	ENSG00000251323 (0.2)	GNG7 (0.2)	PNO1 (0.1)	LMNB2 (-0.0)
ENSG00000164919	COX6C PPI subnetwork	0.3	>=0.20	PPP2R2B (2.2)	GNG7 (0.9)	USP35 (0.8)	APOLD1 (0.7)	HDAC9 (0.5)	PPP3R1 (0.4)	ENSG00000251323 (0.4)	EIF4EBP1 (0.3)	GAB2 (0.2)	ZNF385B (0.2)
ENSG00000067704	IARS2 PPI subnetwork	0.3	>=0.20	EIF4EBP1 (3.9)	ENSG00000251323 (1.4)	AXL (1.3)	BMP4 (0.9)	CDC5L (0.8)	API5 (0.8)	HNRNPUL1 (0.2)	CDCA7 (0.2)	HDAC9 (0.2)	GNG7 (0.1)
MP:0001963	abnormal hearing physiology	0.3	>=0.20	APOLD1 (2.7)	CDKN1B (1.7)	HDAC9 (1.7)	ENSG00000226674 (1.6)	BMP4 (1.6)	PPP2R2B (1.5)	AMH (1.3)	ENSG00000251323 (1.1)	USP35 (1.0)	GAB2 (1.0)
ENSG00000124782	RREB1 PPI subnetwork	0.3	>=0.20	HNRNPUL1 (1.8)	PPP2R2B (1.8)	CDKN1B (1.2)	API5 (1.0)	CCDC97 (0.9)	AMH (0.8)	AXL (0.7)	GNG7 (0.5)	CDCA7 (0.3)	RBFOX3 (0.3)
ENSG00000014216	CAPN1 PPI subnetwork	0.3	>=0.20	AXL (2.0)	EIF4EBP1 (1.6)	RBFOX3 (1.5)	PPP2R2B (0.7)	BMP4 (0.7)	ENSG00000251323 (0.7)	APOLD1 (0.6)	PNO1 (0.4)	AMH (0.4)	ENSG00000226674 (0.2)
MP:0008006	increased stomach pH	0.3	>=0.20	ZNF385B (1.4)	PPP2R2B (1.2)	GNG7 (1.1)	BMP4 (0.9)	APOLD1 (0.8)	AMH (0.7)	ENSG00000226674 (0.5)	CDKN1B (0.2)	CDC5L (0.2)	PPP3R1 (0.2)
ENSG00000100664	EIF5 PPI subnetwork	0.3	>=0.20	PNO1 (2.8)	API5 (1.9)	CDC5L (1.6)	EIF4EBP1 (1.2)	CCDC97 (1.1)	HDAC9 (1.0)	CDCA7 (0.7)	PPP3R1 (0.3)	HNRNPUL1 (0.2)	MCM8 (-0.1)
GO:0030170	pyridoxal phosphate binding	0.3	>=0.20	EIF4EBP1 (3.2)	GNG7 (0.9)	APOLD1 (0.5)	AXL (0.5)	GAB2 (0.4)	AMH (0.3)	MCM8 (0.3)	CDC5L (0.3)	ZNF385B (0.3)	ENSG00000251323 (0.2)
GO:0070279	vitamin B6 binding	0.3	>=0.20	EIF4EBP1 (3.2)	GNG7 (0.9)	APOLD1 (0.5)	AXL (0.5)	GAB2 (0.4)	AMH (0.3)	MCM8 (0.3)	CDC5L (0.3)	ZNF385B (0.3)	ENSG00000251323 (0.2)
MP:0004255	abnormal spongiotrophoblast layer morphology	0.3	>=0.20	BMP4 (2.5)	HNRNPUL1 (2.3)	CCDC97 (1.0)	LMNB2 (0.8)	PNO1 (0.7)	PPP3R1 (0.6)	PPP2R2B (0.4)	GNG7 (0.4)	ENSG00000226674 (0.4)	ZNF385B (0.0)
ENSG00000153234	NR4A2 PPI subnetwork	0.3	>=0.20	CCDC97 (2.2)	BMP4 (2.2)	ZNF385B (2.1)	LMNB2 (1.6)	CDC5L (0.5)	HDAC9 (0.3)	API5 (0.2)	AXL (0.2)	HNRNPUL1 (0.0)	AMH (-0.0)
GO:0033202	DNA helicase complex	0.31	>=0.20	CCDC97 (2.2)	HNRNPUL1 (2.2)	EIF4EBP1 (1.3)	ENSG00000251323 (1.2)	CDCA7 (0.8)	PNO1 (0.6)	BMP4 (0.6)	LMNB2 (0.4)	CDC5L (0.2)	GAB2 (0.1)
GO:0031011	Ino80 complex	0.31	>=0.20	CCDC97 (2.2)	HNRNPUL1 (2.2)	EIF4EBP1 (1.3)	ENSG00000251323 (1.2)	CDCA7 (0.8)	PNO1 (0.6)	BMP4 (0.6)	LMNB2 (0.4)	CDC5L (0.2)	GAB2 (0.1)
GO:0030119	AP-type membrane coat adaptor complex	0.31	>=0.20	CCDC97 (2.6)	PPP3R1 (2.5)	PPP2R2B (1.9)	CDC5L (1.5)	GNG7 (0.8)	API5 (0.8)	ENSG00000226674 (0.8)	EIF4EBP1 (0.7)	HDAC9 (0.5)	GAB2 (0.4)
ENSG00000065833	ME1 PPI subnetwork	0.31	>=0.20	API5 (3.3)	CDC5L (1.5)	PPP3R1 (1.2)	ENSG00000226674 (1.1)	PNO1 (0.9)	USP35 (0.8)	ENSG00000251323 (0.6)	LMNB2 (0.4)	EIF4EBP1 (0.1)	HDAC9 (-0.0)
ENSG00000149269	PAK1 PPI subnetwork	0.31	>=0.20	PPP3R1 (2.5)	GAB2 (1.9)	LMNB2 (1.5)	CCDC97 (1.3)	AXL (1.2)	CDCA7 (1.0)	ZNF385B (1.0)	EIF4EBP1 (0.7)	USP35 (0.7)	ENSG00000251323 (0.5)
ENSG00000160310	PRMT2 PPI subnetwork	0.31	>=0.20	ZNF385B (3.2)	CCDC97 (2.5)	HNRNPUL1 (1.9)	GAB2 (1.9)	USP35 (1.4)	AMH (1.0)	MCM8 (0.8)	LMNB2 (0.7)	CDKN1B (0.7)	RBFOX3 (0.6)
MP:0002833	increased heart weight	0.31	>=0.20	AMH (2.2)	ENSG00000226674 (1.8)	APOLD1 (1.3)	GAB2 (1.2)	EIF4EBP1 (1.1)	BMP4 (0.9)	CDCA7 (0.7)	USP35 (0.6)	HNRNPUL1 (0.5)	ZNF385B (0.4)
GO:0050931	pigment cell differentiation	0.31	>=0.20	ENSG00000226674 (5.4)	GNG7 (2.9)	APOLD1 (2.2)	ENSG00000251323 (1.6)	GAB2 (1.0)	AMH (0.6)	USP35 (0.5)	RBFOX3 (0.3)	MCM8 (0.1)	LMNB2 (0.1)
ENSG00000132825	PPP1R3D PPI subnetwork	0.31	>=0.20	HNRNPUL1 (2.1)	GNG7 (1.6)	CCDC97 (1.4)	ENSG00000226674 (1.3)	AXL (1.2)	EIF4EBP1 (0.9)	PPP3R1 (0.9)	LMNB2 (0.7)	CDKN1B (0.6)	ENSG00000251323 (0.4)
ENSG00000044524	EPHA3 PPI subnetwork	0.31	>=0.20	CDCA7 (2.0)	HDAC9 (1.4)	MCM8 (1.3)	ENSG00000251323 (1.2)	API5 (1.2)	BMP4 (1.1)	LMNB2 (0.9)	CDKN1B (0.6)	AMH (0.3)	EIF4EBP1 (0.3)
ENSG00000121892	PDS5A PPI subnetwork	0.31	>=0.20	EIF4EBP1 (3.3)	CDKN1B (3.3)	CDC5L (2.8)	API5 (1.5)	APOLD1 (1.1)	HDAC9 (1.1)	HNRNPUL1 (1.0)	BMP4 (0.2)	GAB2 (0.1)	CDCA7 (0.1)
ENSG00000138448	ITGAV PPI subnetwork	0.31	>=0.20	AXL (3.8)	APOLD1 (1.3)	PPP2R2B (1.3)	EIF4EBP1 (0.9)	ENSG00000226674 (0.7)	AMH (0.7)	GNG7 (0.5)	PPP3R1 (0.5)	BMP4 (0.4)	PNO1 (0.4)
GO:2000045	regulation of G1/S transition of mitotic cell cycle	0.31	>=0.20	API5 (1.4)	HDAC9 (1.2)	PNO1 (1.1)	CCDC97 (0.8)	EIF4EBP1 (0.7)	RBFOX3 (0.5)	CDC5L (0.4)	LMNB2 (0.4)	APOLD1 (0.3)	USP35 (-0.0)
GO:0018208	peptidyl-proline modification	0.31	>=0.20	ZNF385B (1.5)	EIF4EBP1 (1.0)	LMNB2 (0.6)	GNG7 (0.6)	PPP3R1 (0.5)	RBFOX3 (0.5)	MCM8 (0.4)	ENSG00000226674 (0.3)	APOLD1 (0.3)	USP35 (0.2)
GO:0009161	ribonucleoside monophosphate metabolic process	0.31	>=0.20	CDCA7 (1.9)	PNO1 (1.4)	HDAC9 (1.3)	GNG7 (1.1)	ZNF385B (0.6)	CDKN1B (0.5)	API5 (0.4)	PPP2R2B (0.4)	MCM8 (0.3)	AXL (-0.1)
ENSG00000120705	ETF1 PPI subnetwork	0.31	>=0.20	EIF4EBP1 (1.9)	API5 (1.6)	AMH (1.5)	PNO1 (1.4)	GAB2 (1.0)	CDC5L (0.6)	CCDC97 (0.5)	PPP3R1 (0.3)	CDCA7 (0.3)	LMNB2 (0.1)
ENSG00000073614	KDM5A PPI subnetwork	0.31	>=0.20	CCDC97 (2.4)	HNRNPUL1 (2.0)	CDKN1B (1.8)	MCM8 (1.4)	CDC5L (1.3)	API5 (1.2)	PNO1 (0.9)	ENSG00000226674 (0.4)	HDAC9 (0.4)	PPP3R1 (0.3)
MP:0001282	short vibrissae	0.31	>=0.20	BMP4 (1.7)	AMH (1.3)	CDCA7 (1.1)	EIF4EBP1 (1.0)	PPP3R1 (0.6)	AXL (0.6)	HNRNPUL1 (0.6)	APOLD1 (0.5)	LMNB2 (0.4)	RBFOX3 (0.3)
GO:0043236	laminin binding	0.31	>=0.20	AXL (3.8)	APOLD1 (2.3)	AMH (1.8)	BMP4 (1.0)	EIF4EBP1 (0.5)	ENSG00000226674 (0.5)	PPP2R2B (0.4)	ZNF385B (0.4)	CDCA7 (-0.0)	GNG7 (-0.1)
MP:0000435	shortened head	0.31	>=0.20	BMP4 (2.8)	ZNF385B (2.4)	HNRNPUL1 (1.3)	AXL (1.3)	EIF4EBP1 (1.1)	ENSG00000226674 (0.9)	CDC5L (0.7)	CDCA7 (0.6)	MCM8 (0.3)	LMNB2 (0.2)
MP:0003290	intestinal hypoperistalsis	0.31	>=0.20	HDAC9 (2.7)	AMH (1.9)	AXL (1.5)	RBFOX3 (1.4)	GNG7 (1.2)	BMP4 (1.2)	ZNF385B (1.1)	APOLD1 (0.8)	CDCA7 (0.4)	API5 (0.1)
GO:0006576	cellular biogenic amine metabolic process	0.31	>=0.20	GNG7 (2.8)	ZNF385B (2.5)	PPP2R2B (1.3)	HDAC9 (1.2)	AMH (1.0)	GAB2 (0.4)	ENSG00000251323 (0.4)	USP35 (0.1)	APOLD1 (-0.0)	PPP3R1 (-0.2)
ENSG00000105649	RAB3A PPI subnetwork	0.31	>=0.20	RBFOX3 (4.5)	GNG7 (1.6)	PPP2R2B (1.6)	ZNF385B (1.4)	GAB2 (1.2)	PPP3R1 (0.9)	CDKN1B (0.7)	USP35 (0.7)	AMH (0.4)	AXL (0.2)
GO:0015949	nucleobase-containing small molecule interconversion	0.31	>=0.20	ENSG00000226674 (1.7)	ENSG00000251323 (1.4)	CDCA7 (1.1)	EIF4EBP1 (0.9)	LMNB2 (0.7)	PNO1 (0.6)	PPP3R1 (0.5)	API5 (0.4)	RBFOX3 (0.4)	USP35 (0.3)
MP:0004814	reduced linear vestibular evoked potential	0.31	>=0.20	RBFOX3 (2.2)	ZNF385B (1.6)	ENSG00000226674 (1.5)	AMH (1.3)	GNG7 (1.0)	CDKN1B (0.8)	APOLD1 (0.6)	HDAC9 (0.5)	AXL (0.4)	CCDC97 (0.3)
ENSG00000114353	GNAI2 PPI subnetwork	0.31	>=0.20	AXL (1.8)	AMH (1.6)	PPP2R2B (1.6)	GAB2 (1.3)	APOLD1 (0.9)	CDCA7 (0.9)	API5 (0.7)	RBFOX3 (0.7)	HDAC9 (0.6)	GNG7 (0.5)
ENSG00000090470	PDCD7 PPI subnetwork	0.31	>=0.20	CDC5L (1.4)	PNO1 (1.3)	PPP2R2B (1.1)	CDCA7 (1.1)	LMNB2 (1.0)	GNG7 (1.0)	AMH (0.7)	API5 (0.3)	APOLD1 (0.3)	AXL (0.2)
GO:0006306	DNA methylation	0.31	>=0.20	AMH (1.4)	PPP2R2B (1.0)	CCDC97 (0.6)	CDKN1B (0.6)	CDCA7 (0.5)	CDC5L (0.4)	GNG7 (0.4)	MCM8 (0.3)	APOLD1 (0.2)	GAB2 (0.2)
GO:0006305	DNA alkylation	0.31	>=0.20	AMH (1.4)	PPP2R2B (1.0)	CCDC97 (0.6)	CDKN1B (0.6)	CDCA7 (0.5)	CDC5L (0.4)	GNG7 (0.4)	MCM8 (0.3)	APOLD1 (0.2)	GAB2 (0.2)
MP:0001805	decreased IgG level	0.31	>=0.20	GNG7 (1.8)	HDAC9 (1.2)	GAB2 (1.2)	USP35 (0.7)	CDCA7 (0.6)	ENSG00000226674 (0.6)	LMNB2 (0.6)	AMH (0.2)	CCDC97 (0.1)	PNO1 (0.1)
GO:0070979	protein K11-linked ubiquitination	0.31	>=0.20	API5 (1.1)	PPP3R1 (0.8)	USP35 (0.6)	ZNF385B (0.5)	PNO1 (0.3)	APOLD1 (0.2)	MCM8 (0.2)	PPP2R2B (0.2)	CDCA7 (0.1)	EIF4EBP1 (0.0)
GO:0019866	organelle inner membrane	0.31	>=0.20	GNG7 (1.3)	USP35 (1.3)	ENSG00000251323 (0.6)	ZNF385B (0.5)	APOLD1 (0.4)	EIF4EBP1 (0.4)	GAB2 (0.4)	API5 (0.3)	MCM8 (0.1)	AMH (0.0)
ENSG00000108515	ENO3 PPI subnetwork	0.31	>=0.20	EIF4EBP1 (1.7)	API5 (1.0)	CDC5L (0.8)	BMP4 (0.8)	ENSG00000226674 (0.6)	PNO1 (0.5)	CDCA7 (0.5)	PPP2R2B (0.4)	PPP3R1 (0.2)	ZNF385B (0.2)
ENSG00000164078	MST1R PPI subnetwork	0.31	>=0.20	PPP3R1 (1.8)	API5 (1.6)	CDCA7 (1.0)	HDAC9 (0.7)	GNG7 (0.6)	AXL (0.6)	CCDC97 (0.5)	APOLD1 (0.4)	ENSG00000251323 (0.4)	BMP4 (0.3)
GO:0012502	induction of programmed cell death	0.31	>=0.20	PPP3R1 (2.5)	GAB2 (2.0)	USP35 (1.6)	CCDC97 (1.4)	AXL (1.1)	EIF4EBP1 (0.7)	HDAC9 (0.4)	HNRNPUL1 (0.4)	GNG7 (0.4)	ENSG00000226674 (0.3)
MP:0002458	abnormal B cell number	0.31	>=0.20	HDAC9 (2.1)	GAB2 (2.0)	GNG7 (1.7)	ENSG00000251323 (1.7)	CCDC97 (1.3)	ENSG00000226674 (1.0)	ZNF385B (1.0)	USP35 (0.9)	CDCA7 (0.6)	AXL (0.2)
ENSG00000079841	RIMS1 PPI subnetwork	0.31	>=0.20	RBFOX3 (2.5)	PPP3R1 (1.6)	GAB2 (1.3)	AMH (1.1)	LMNB2 (1.0)	MCM8 (0.8)	USP35 (0.7)	APOLD1 (0.6)	AXL (0.6)	CDKN1B (0.4)
MP:0004905	decreased uterus weight	0.31	>=0.20	USP35 (2.5)	GAB2 (2.0)	HDAC9 (1.8)	APOLD1 (1.7)	AMH (1.6)	ZNF385B (1.1)	PPP3R1 (0.9)	API5 (0.8)	CCDC97 (0.6)	GNG7 (0.3)
ENSG00000101255	TRIB3 PPI subnetwork	0.31	>=0.20	CCDC97 (2.4)	GAB2 (2.1)	HNRNPUL1 (1.8)	EIF4EBP1 (1.3)	ZNF385B (1.2)	CDKN1B (1.2)	USP35 (1.2)	BMP4 (1.0)	ENSG00000226674 (0.9)	GNG7 (0.8)
GO:0019953	sexual reproduction	0.31	>=0.20	AMH (1.3)	CCDC97 (0.5)	ZNF385B (0.4)	HDAC9 (0.4)	RBFOX3 (0.3)	MCM8 (0.3)	HNRNPUL1 (0.3)	AXL (0.2)	APOLD1 (0.2)	ENSG00000226674 (0.2)
MP:0005558	decreased creatinine clearance	0.31	>=0.20	API5 (1.7)	EIF4EBP1 (1.4)	ENSG00000251323 (1.3)	CDKN1B (1.3)	ENSG00000226674 (1.3)	GNG7 (1.1)	PPP2R2B (0.8)	ZNF385B (0.8)	BMP4 (0.5)	CCDC97 (0.5)
ENSG00000127564	PKMYT1 PPI subnetwork	0.31	>=0.20	CDCA7 (2.4)	CDKN1B (1.5)	PPP3R1 (1.2)	LMNB2 (1.1)	GAB2 (1.0)	PPP2R2B (0.8)	APOLD1 (0.8)	MCM8 (0.7)	CDC5L (0.6)	HDAC9 (0.5)
REACTOME_APOPTOSIS	REACTOME_APOPTOSIS	0.31	>=0.20	API5 (2.2)	LMNB2 (1.8)	PPP3R1 (1.3)	CDKN1B (1.3)	CDC5L (1.2)	BMP4 (0.9)	USP35 (0.8)	CCDC97 (0.7)	EIF4EBP1 (0.6)	PNO1 (0.5)
ENSG00000213585	VDAC1 PPI subnetwork	0.31	>=0.20	GNG7 (2.5)	PPP3R1 (2.0)	PPP2R2B (1.2)	API5 (0.9)	AXL (0.9)	HNRNPUL1 (0.9)	ZNF385B (0.9)	RBFOX3 (0.6)	PNO1 (0.6)	USP35 (0.4)
GO:0007140	male meiosis	0.31	>=0.20	AMH (1.5)	MCM8 (1.5)	GAB2 (0.9)	ENSG00000226674 (0.6)	HDAC9 (0.6)	PPP2R2B (0.3)	CDKN1B (0.3)	CDCA7 (0.3)	USP35 (0.2)	CDC5L (0.1)
MP:0003634	abnormal glial cell morphology	0.31	>=0.20	APOLD1 (2.9)	RBFOX3 (2.0)	PPP2R2B (1.3)	AXL (1.1)	GNG7 (1.0)	MCM8 (0.8)	EIF4EBP1 (0.7)	USP35 (0.5)	ENSG00000226674 (0.5)	HDAC9 (0.3)
MP:0009456	impaired cued conditioning behavior	0.31	>=0.20	RBFOX3 (3.0)	ZNF385B (2.2)	AMH (1.5)	AXL (1.2)	GAB2 (1.1)	USP35 (0.9)	EIF4EBP1 (0.8)	MCM8 (0.5)	ENSG00000251323 (0.4)	CDCA7 (0.2)
MP:0001970	abnormal pain threshold	0.31	>=0.20	RBFOX3 (2.7)	ZNF385B (2.0)	AMH (1.9)	BMP4 (1.5)	ENSG00000226674 (1.4)	GNG7 (1.4)	PPP2R2B (1.2)	PPP3R1 (0.4)	CDCA7 (0.2)	EIF4EBP1 (-0.0)
ENSG00000159377	PSMB4 PPI subnetwork	0.31	>=0.20	API5 (2.9)	PNO1 (2.0)	CDC5L (1.4)	PPP3R1 (1.0)	LMNB2 (0.7)	CCDC97 (0.2)	PPP2R2B (0.2)	HDAC9 (0.1)	RBFOX3 (-0.0)	BMP4 (-0.1)
ENSG00000125868	DSTN PPI subnetwork	0.31	>=0.20	HNRNPUL1 (1.6)	CDKN1B (1.6)	BMP4 (1.4)	HDAC9 (1.0)	PPP2R2B (0.9)	ZNF385B (0.9)	PPP3R1 (0.7)	CDCA7 (0.6)	PNO1 (0.2)	ENSG00000226674 (0.2)
GO:0006582	melanin metabolic process	0.31	>=0.20	ENSG00000226674 (6.8)	APOLD1 (2.7)	ENSG00000251323 (2.2)	GNG7 (1.4)	AMH (0.9)	GAB2 (0.6)	CDKN1B (0.1)	EIF4EBP1 (0.1)	PNO1 (0.0)	MCM8 (-0.0)
ENSG00000138031	ADCY3 PPI subnetwork	0.31	>=0.20	CCDC97 (1.4)	API5 (1.0)	PPP2R2B (0.8)	GNG7 (0.8)	HNRNPUL1 (0.7)	PPP3R1 (0.7)	ZNF385B (0.5)	CDCA7 (0.5)	HDAC9 (0.4)	EIF4EBP1 (0.3)
GO:0048487	beta-tubulin binding	0.31	>=0.20	PPP3R1 (2.2)	CCDC97 (1.7)	GAB2 (1.2)	USP35 (1.1)	PPP2R2B (0.9)	AMH (0.8)	APOLD1 (0.6)	EIF4EBP1 (0.3)	PNO1 (0.3)	RBFOX3 (0.3)
GO:0071371	cellular response to gonadotropin stimulus	0.31	>=0.20	AMH (6.5)	ENSG00000251323 (2.5)	USP35 (1.9)	GAB2 (1.5)	ZNF385B (1.0)	ENSG00000226674 (0.2)	GNG7 (-0.1)	CDC5L (-0.1)	HDAC9 (-0.2)	RBFOX3 (-0.2)
ENSG00000115221	ITGB6 PPI subnetwork	0.31	>=0.20	AXL (4.6)	RBFOX3 (1.8)	AMH (1.1)	CCDC97 (0.8)	ZNF385B (0.8)	CDCA7 (0.6)	USP35 (0.6)	PPP2R2B (0.4)	ENSG00000226674 (0.4)	EIF4EBP1 (0.4)
REACTOME_DEPOLARIZATION_OF_THE_PRESYNAPTIC_TERMINAL_TRIGGERS_THE_OPENING_OF_CALCIUM_CHANNELS	REACTOME_DEPOLARIZATION_OF_THE_PRESYNAPTIC_TERMINAL_TRIGGERS_THE_OPENING_OF_CALCIUM_CHANNELS	0.31	>=0.20	RBFOX3 (4.5)	HDAC9 (3.2)	ENSG00000251323 (1.6)	AMH (1.5)	GNG7 (1.0)	EIF4EBP1 (0.9)	PPP3R1 (0.8)	ZNF385B (0.8)	GAB2 (0.7)	PPP2R2B (0.7)
GO:0000726	non-recombinational repair	0.31	>=0.20	ENSG00000251323 (2.7)	MCM8 (1.5)	CDC5L (1.1)	ENSG00000226674 (0.9)	CDCA7 (0.8)	HDAC9 (0.6)	PNO1 (0.5)	LMNB2 (0.4)	GAB2 (0.3)	CCDC97 (0.2)
ENSG00000134259	NGF PPI subnetwork	0.31	>=0.20	PPP2R2B (2.9)	HDAC9 (1.1)	API5 (0.9)	AMH (0.8)	EIF4EBP1 (0.8)	CCDC97 (0.7)	CDKN1B (0.6)	GNG7 (0.6)	PPP3R1 (0.5)	RBFOX3 (0.4)
ENSG00000142453	CARM1 PPI subnetwork	0.31	>=0.20	CDKN1B (3.2)	HNRNPUL1 (2.6)	PPP3R1 (2.4)	ENSG00000251323 (1.5)	GAB2 (1.0)	GNG7 (1.0)	CCDC97 (0.9)	HDAC9 (0.5)	RBFOX3 (0.4)	LMNB2 (0.4)
ENSG00000162298	SYVN1 PPI subnetwork	0.31	>=0.20	PNO1 (1.3)	HNRNPUL1 (1.3)	API5 (1.2)	CCDC97 (0.9)	USP35 (0.9)	RBFOX3 (0.7)	BMP4 (0.5)	AMH (0.3)	PPP3R1 (0.2)	LMNB2 (0.1)
GO:0051091	positive regulation of sequence-specific DNA binding transcription factor activity	0.31	>=0.20	HDAC9 (2.4)	ENSG00000251323 (1.6)	GAB2 (1.6)	EIF4EBP1 (1.4)	RBFOX3 (0.8)	CCDC97 (0.7)	GNG7 (0.6)	ZNF385B (0.4)	BMP4 (0.3)	CDKN1B (0.3)
GO:0051087	chaperone binding	0.31	>=0.20	EIF4EBP1 (2.8)	PPP3R1 (1.8)	USP35 (1.7)	CDC5L (1.7)	PNO1 (1.3)	AMH (0.7)	LMNB2 (0.4)	AXL (0.2)	APOLD1 (0.1)	BMP4 (-0.0)
ENSG00000104368	PLAT PPI subnetwork	0.31	>=0.20	AXL (3.4)	AMH (2.7)	ENSG00000226674 (1.6)	APOLD1 (1.1)	MCM8 (0.6)	PNO1 (0.3)	CDCA7 (0.2)	ZNF385B (0.2)	USP35 (0.0)	EIF4EBP1 (0.0)
ENSG00000144061	NPHP1 PPI subnetwork	0.31	>=0.20	GNG7 (1.2)	AXL (1.2)	ENSG00000251323 (1.1)	BMP4 (1.0)	CCDC97 (0.9)	PPP3R1 (0.8)	CDCA7 (0.7)	AMH (0.7)	EIF4EBP1 (0.5)	PNO1 (0.4)
ENSG00000005175	RPAP3 PPI subnetwork	0.31	>=0.20	HNRNPUL1 (3.9)	CCDC97 (1.8)	LMNB2 (1.3)	CDKN1B (1.2)	ZNF385B (0.8)	PPP2R2B (0.7)	MCM8 (0.7)	APOLD1 (0.6)	CDC5L (0.3)	RBFOX3 (0.3)
GO:0015175	neutral amino acid transmembrane transporter activity	0.31	>=0.20	EIF4EBP1 (5.8)	ENSG00000226674 (1.4)	PPP2R2B (1.0)	CDKN1B (0.7)	AMH (0.6)	GNG7 (0.6)	APOLD1 (0.4)	ENSG00000251323 (0.4)	AXL (0.4)	RBFOX3 (0.3)
GO:0051347	positive regulation of transferase activity	0.31	>=0.20	HDAC9 (1.7)	ENSG00000226674 (1.7)	APOLD1 (1.3)	GAB2 (1.0)	RBFOX3 (0.9)	AXL (0.7)	PPP3R1 (0.7)	CDCA7 (0.3)	EIF4EBP1 (0.3)	BMP4 (0.2)
GO:0030318	melanocyte differentiation	0.31	>=0.20	ENSG00000226674 (5.3)	GNG7 (2.9)	APOLD1 (2.4)	ENSG00000251323 (1.6)	GAB2 (0.8)	USP35 (0.6)	AMH (0.6)	RBFOX3 (0.3)	MCM8 (0.1)	BMP4 (0.1)
ENSG00000162407	PPAP2B PPI subnetwork	0.32	>=0.20	CCDC97 (2.5)	HNRNPUL1 (2.1)	EIF4EBP1 (1.5)	GAB2 (1.4)	ENSG00000226674 (1.3)	CDKN1B (1.0)	AMH (0.9)	HDAC9 (0.9)	BMP4 (0.7)	CDCA7 (0.7)
ENSG00000118971	CCND2 PPI subnetwork	0.32	>=0.20	APOLD1 (2.0)	AXL (1.6)	USP35 (1.3)	EIF4EBP1 (1.3)	BMP4 (0.9)	GAB2 (0.9)	CDKN1B (0.6)	CCDC97 (0.5)	RBFOX3 (0.4)	PPP3R1 (0.2)
MP:0001764	abnormal homeostasis	0.32	>=0.20	APOLD1 (2.3)	AMH (1.6)	AXL (1.4)	ZNF385B (1.4)	ENSG00000251323 (0.9)	GNG7 (0.7)	GAB2 (0.5)	USP35 (0.4)	HDAC9 (0.3)	EIF4EBP1 (0.3)
MP:0001566	hyperphosphatemia	0.32	>=0.20	GNG7 (1.6)	CDKN1B (1.1)	EIF4EBP1 (0.9)	HDAC9 (0.9)	ENSG00000251323 (0.7)	GAB2 (0.7)	BMP4 (0.7)	PPP2R2B (0.7)	AXL (0.6)	API5 (0.4)
GO:0000982	RNA polymerase II core promoter proximal region sequence-specific DNA binding transcription factor activity	0.32	>=0.20	APOLD1 (2.9)	BMP4 (1.9)	CDKN1B (1.4)	HNRNPUL1 (1.0)	PPP2R2B (0.9)	EIF4EBP1 (0.7)	HDAC9 (0.7)	AMH (0.4)	ENSG00000251323 (0.2)	CDCA7 (0.2)
ENSG00000141447	OSBPL1A PPI subnetwork	0.32	>=0.20	CCDC97 (2.6)	EIF4EBP1 (2.2)	HNRNPUL1 (2.0)	GAB2 (1.9)	ENSG00000226674 (1.5)	CDKN1B (1.2)	CDCA7 (1.1)	RBFOX3 (0.9)	ZNF385B (0.8)	BMP4 (0.8)
ENSG00000143867	OSR1 PPI subnetwork	0.32	>=0.20	CCDC97 (2.6)	EIF4EBP1 (2.2)	HNRNPUL1 (2.0)	GAB2 (1.9)	ENSG00000226674 (1.5)	CDKN1B (1.2)	CDCA7 (1.1)	RBFOX3 (0.9)	ZNF385B (0.8)	BMP4 (0.8)
GO:0001502	cartilage condensation	0.32	>=0.20	ZNF385B (3.3)	ENSG00000226674 (2.5)	AMH (1.2)	BMP4 (1.1)	EIF4EBP1 (0.6)	HDAC9 (0.5)	CCDC97 (0.4)	RBFOX3 (0.3)	PPP2R2B (0.2)	APOLD1 (-0.2)
GO:0050773	regulation of dendrite development	0.32	>=0.20	RBFOX3 (2.7)	PPP2R2B (1.5)	PPP3R1 (1.4)	ENSG00000251323 (1.1)	ZNF385B (1.0)	GNG7 (0.9)	CDCA7 (0.8)	APOLD1 (0.6)	ENSG00000226674 (0.5)	CDKN1B (0.5)
ENSG00000118965	WDR35 PPI subnetwork	0.32	>=0.20	EIF4EBP1 (2.4)	CCDC97 (2.2)	GAB2 (2.2)	HNRNPUL1 (2.0)	ENSG00000226674 (1.4)	CDCA7 (1.3)	CDKN1B (1.1)	ZNF385B (1.0)	RBFOX3 (0.8)	GNG7 (0.5)
ENSG00000131941	RHPN2 PPI subnetwork	0.32	>=0.20	CCDC97 (1.9)	GNG7 (1.3)	AXL (1.2)	BMP4 (1.2)	ENSG00000226674 (1.1)	CDKN1B (1.1)	HNRNPUL1 (1.0)	EIF4EBP1 (1.0)	PPP3R1 (0.4)	LMNB2 (0.4)
GO:0016597	amino acid binding	0.32	>=0.20	EIF4EBP1 (2.0)	APOLD1 (1.8)	GAB2 (0.9)	CDC5L (0.9)	ENSG00000226674 (0.7)	USP35 (0.4)	GNG7 (0.3)	AMH (0.2)	CDKN1B (0.1)	LMNB2 (0.1)
ENSG00000144642	RBMS3 PPI subnetwork	0.32	>=0.20	CDKN1B (2.6)	API5 (1.9)	PPP3R1 (1.7)	CDC5L (1.4)	PNO1 (1.3)	USP35 (1.0)	AMH (0.9)	MCM8 (0.5)	EIF4EBP1 (0.5)	HDAC9 (-0.0)
MP:0001900	impaired synaptic plasticity	0.32	>=0.20	RBFOX3 (1.7)	GNG7 (1.4)	EIF4EBP1 (1.4)	APOLD1 (1.3)	ZNF385B (1.3)	AXL (1.0)	ENSG00000226674 (0.8)	PPP2R2B (0.8)	ENSG00000251323 (0.7)	API5 (0.4)
ENSG00000138835	RGS3 PPI subnetwork	0.32	>=0.20	AXL (2.2)	RBFOX3 (2.2)	API5 (1.7)	PPP2R2B (1.6)	APOLD1 (1.3)	BMP4 (1.0)	HNRNPUL1 (0.9)	AMH (0.7)	LMNB2 (0.5)	MCM8 (0.4)
ENSG00000115641	FHL2 PPI subnetwork	0.32	>=0.20	APOLD1 (1.5)	ZNF385B (1.4)	PPP3R1 (1.3)	GAB2 (1.0)	ENSG00000226674 (1.0)	CDKN1B (0.9)	USP35 (0.8)	CDCA7 (0.7)	HNRNPUL1 (0.5)	AXL (0.4)
GO:0060627	regulation of vesicle-mediated transport	0.32	>=0.20	PPP2R2B (2.7)	ENSG00000226674 (2.5)	ZNF385B (1.4)	AXL (1.1)	PPP3R1 (1.1)	RBFOX3 (1.0)	HDAC9 (0.7)	USP35 (0.5)	CDKN1B (0.1)	HNRNPUL1 (0.1)
ENSG00000197122	SRC PPI subnetwork	0.32	>=0.20	CCDC97 (1.6)	HNRNPUL1 (1.4)	RBFOX3 (1.2)	AXL (1.2)	ZNF385B (1.1)	GAB2 (1.1)	PPP3R1 (0.9)	APOLD1 (0.7)	API5 (0.7)	PPP2R2B (0.6)
GO:0044349	DNA excision	0.32	>=0.20	CCDC97 (1.6)	HNRNPUL1 (1.3)	ENSG00000251323 (1.3)	MCM8 (0.9)	AMH (0.6)	PNO1 (0.6)	CDC5L (0.4)	CDCA7 (0.4)	API5 (0.2)	GNG7 (0.2)
GO:0000718	nucleotide-excision repair, DNA damage removal	0.32	>=0.20	CCDC97 (1.6)	HNRNPUL1 (1.3)	ENSG00000251323 (1.3)	MCM8 (0.9)	AMH (0.6)	PNO1 (0.6)	CDC5L (0.4)	CDCA7 (0.4)	API5 (0.2)	GNG7 (0.2)
GO:0030863	cortical cytoskeleton	0.32	>=0.20	PPP3R1 (1.6)	APOLD1 (1.6)	GNG7 (1.3)	HNRNPUL1 (1.2)	ENSG00000226674 (1.0)	GAB2 (0.9)	PPP2R2B (0.9)	HDAC9 (0.8)	RBFOX3 (0.8)	API5 (0.2)
MP:0009746	enhanced behavioral response to xenobiotic	0.32	>=0.20	GNG7 (2.8)	ENSG00000226674 (2.8)	PPP2R2B (1.4)	RBFOX3 (1.4)	ENSG00000251323 (1.2)	ZNF385B (0.8)	PPP3R1 (0.8)	APOLD1 (0.6)	CDKN1B (0.2)	API5 (0.1)
ENSG00000124198	ARFGEF2 PPI subnetwork	0.32	>=0.20	PNO1 (3.4)	CDC5L (2.1)	API5 (1.5)	CCDC97 (1.3)	ENSG00000251323 (1.2)	LMNB2 (1.1)	USP35 (0.7)	AXL (0.7)	HNRNPUL1 (0.2)	ENSG00000226674 (0.2)
GO:0003777	microtubule motor activity	0.32	>=0.20	PPP2R2B (1.6)	LMNB2 (1.6)	MCM8 (1.3)	USP35 (1.2)	GAB2 (1.2)	CDC5L (1.1)	CDCA7 (0.9)	HDAC9 (0.6)	ENSG00000251323 (0.6)	RBFOX3 (0.5)
GO:0030183	B cell differentiation	0.32	>=0.20	ENSG00000251323 (2.2)	HDAC9 (2.0)	GAB2 (1.1)	PPP3R1 (1.1)	GNG7 (1.0)	CDKN1B (0.8)	USP35 (0.6)	AMH (0.4)	HNRNPUL1 (0.4)	CCDC97 (0.3)
GO:0031575	mitotic cell cycle G1/S transition checkpoint	0.32	>=0.20	API5 (1.4)	PNO1 (1.2)	HDAC9 (1.1)	CCDC97 (0.9)	EIF4EBP1 (0.6)	CDC5L (0.5)	RBFOX3 (0.4)	APOLD1 (0.4)	LMNB2 (0.3)	USP35 (0.1)
GO:0035967	cellular response to topologically incorrect protein	0.32	>=0.20	EIF4EBP1 (3.1)	ENSG00000251323 (1.8)	USP35 (1.6)	CDKN1B (1.4)	GAB2 (0.9)	AXL (0.7)	ENSG00000226674 (0.3)	HDAC9 (0.2)	PPP2R2B (0.2)	PNO1 (0.2)
GO:0043209	myelin sheath	0.32	>=0.20	RBFOX3 (1.8)	GNG7 (1.7)	AXL (1.6)	GAB2 (1.0)	PPP2R2B (0.9)	ENSG00000251323 (0.7)	CDKN1B (0.6)	ENSG00000226674 (0.5)	BMP4 (0.5)	CDCA7 (0.5)
REACTOME_RECRUITMENT_OF_NUMA_TO_MITOTIC_CENTROSOMES	REACTOME_RECRUITMENT_OF_NUMA_TO_MITOTIC_CENTROSOMES	0.32	>=0.20	MCM8 (2.4)	CDCA7 (2.2)	LMNB2 (1.5)	API5 (1.2)	ZNF385B (1.1)	USP35 (0.8)	ENSG00000251323 (0.8)	HNRNPUL1 (0.7)	CCDC97 (0.5)	GAB2 (-0.0)
ENSG00000117592	PRDX6 PPI subnetwork	0.32	>=0.20	RBFOX3 (2.3)	ZNF385B (2.2)	PPP2R2B (1.2)	PPP3R1 (1.0)	GAB2 (0.9)	HDAC9 (0.9)	API5 (0.8)	GNG7 (0.7)	APOLD1 (0.7)	EIF4EBP1 (0.4)
ENSG00000163541	SUCLG1 PPI subnetwork	0.32	>=0.20	CDC5L (1.5)	CDKN1B (1.1)	CCDC97 (1.0)	API5 (0.9)	PNO1 (0.8)	LMNB2 (0.8)	HNRNPUL1 (0.5)	USP35 (0.5)	ENSG00000226674 (0.3)	GNG7 (0.2)
ENSG00000154096	THY1 PPI subnetwork	0.32	>=0.20	GNG7 (1.2)	API5 (1.0)	PPP2R2B (0.9)	HDAC9 (0.9)	PPP3R1 (0.7)	USP35 (0.7)	RBFOX3 (0.6)	CDC5L (0.5)	HNRNPUL1 (0.5)	CDKN1B (0.3)
REACTOME_INTERFERON_SIGNALING	REACTOME_INTERFERON_SIGNALING	0.32	>=0.20	AXL (1.5)	CDC5L (1.0)	PNO1 (0.8)	CDCA7 (0.7)	MCM8 (0.6)	HDAC9 (0.3)	GNG7 (0.2)	LMNB2 (0.1)	BMP4 (0.1)	API5 (0.0)
GO:0004115	3',5'-cyclic-AMP phosphodiesterase activity	0.32	>=0.20	GNG7 (3.1)	ZNF385B (1.6)	GAB2 (1.0)	CDKN1B (0.9)	ENSG00000251323 (0.8)	APOLD1 (0.5)	ENSG00000226674 (0.5)	CCDC97 (0.5)	AMH (0.4)	PNO1 (0.3)
ENSG00000198804	MT-CO1 PPI subnetwork	0.32	>=0.20	EIF4EBP1 (1.3)	USP35 (0.9)	GNG7 (0.8)	ENSG00000226674 (0.8)	PPP2R2B (0.6)	GAB2 (0.6)	APOLD1 (0.5)	ZNF385B (0.3)	RBFOX3 (0.3)	PPP3R1 (0.1)
ENSG00000212875	ENSG00000212875 PPI subnetwork	0.32	>=0.20	EIF4EBP1 (1.3)	USP35 (0.9)	GNG7 (0.8)	ENSG00000226674 (0.8)	PPP2R2B (0.6)	GAB2 (0.6)	APOLD1 (0.5)	ZNF385B (0.3)	RBFOX3 (0.3)	PPP3R1 (0.1)
GO:0070403	NAD+ binding	0.32	>=0.20	ZNF385B (1.7)	GNG7 (1.3)	AXL (1.1)	CCDC97 (0.8)	API5 (0.8)	BMP4 (0.7)	PPP2R2B (0.6)	CDKN1B (0.6)	ENSG00000226674 (0.5)	LMNB2 (0.5)
MP:0005076	abnormal cell differentiation	0.32	>=0.20	LMNB2 (2.8)	CDKN1B (2.3)	BMP4 (1.7)	PPP2R2B (1.6)	HNRNPUL1 (1.1)	USP35 (1.0)	CCDC97 (0.5)	EIF4EBP1 (0.5)	AXL (0.4)	PPP3R1 (0.2)
ENSG00000137413	TAF8 PPI subnetwork	0.32	>=0.20	CDKN1B (1.9)	HDAC9 (1.3)	API5 (1.0)	MCM8 (1.0)	CDC5L (0.9)	ENSG00000226674 (0.8)	APOLD1 (0.6)	PPP3R1 (0.5)	CCDC97 (0.2)	PNO1 (0.2)
ENSG00000148498	PARD3 PPI subnetwork	0.32	>=0.20	ENSG00000226674 (2.0)	GNG7 (1.9)	PPP2R2B (1.3)	CCDC97 (1.1)	LMNB2 (0.9)	PPP3R1 (0.8)	AXL (0.7)	USP35 (0.7)	HNRNPUL1 (0.7)	CDKN1B (0.5)
ENSG00000105880	DLX5 PPI subnetwork	0.32	>=0.20	GNG7 (2.3)	BMP4 (2.2)	ZNF385B (1.4)	AMH (1.1)	ENSG00000226674 (1.0)	CCDC97 (0.8)	CDCA7 (0.3)	CDKN1B (0.3)	LMNB2 (0.2)	PPP2R2B (0.1)
GO:0005048	signal sequence binding	0.32	>=0.20	PPP3R1 (2.4)	CDKN1B (1.8)	PNO1 (1.4)	LMNB2 (1.4)	ENSG00000251323 (1.1)	API5 (1.0)	USP35 (0.9)	HNRNPUL1 (0.9)	APOLD1 (0.9)	AMH (0.6)
MP:0004859	abnormal synaptic plasticity	0.32	>=0.20	RBFOX3 (5.2)	GNG7 (2.3)	PPP3R1 (2.0)	BMP4 (1.8)	ZNF385B (1.7)	HDAC9 (0.7)	CDCA7 (0.6)	AXL (0.5)	EIF4EBP1 (0.2)	CDC5L (-0.1)
GO:0006917	induction of apoptosis	0.32	>=0.20	PPP3R1 (2.4)	GAB2 (2.0)	USP35 (1.7)	CCDC97 (1.4)	AXL (1.1)	EIF4EBP1 (0.8)	HNRNPUL1 (0.4)	HDAC9 (0.3)	ENSG00000251323 (0.3)	ENSG00000226674 (0.3)
REACTOME_PROSTANOID_METABOLISM	REACTOME_PROSTANOID_METABOLISM	0.32	>=0.20	AXL (3.1)	GAB2 (1.9)	BMP4 (1.8)	USP35 (0.9)	ENSG00000251323 (0.9)	API5 (0.7)	ENSG00000226674 (0.7)	AMH (0.5)	PPP3R1 (0.2)	LMNB2 (0.2)
ENSG00000126934	MAP2K2 PPI subnetwork	0.32	>=0.20	PPP3R1 (2.3)	CCDC97 (1.1)	RBFOX3 (1.0)	HNRNPUL1 (0.8)	HDAC9 (0.7)	API5 (0.7)	PNO1 (0.4)	GNG7 (0.4)	BMP4 (0.2)	EIF4EBP1 (0.2)
ENSG00000113407	TARS PPI subnetwork	0.32	>=0.20	API5 (2.3)	EIF4EBP1 (1.8)	PNO1 (1.6)	CCDC97 (0.8)	RBFOX3 (0.6)	CDC5L (0.5)	ZNF385B (0.5)	USP35 (0.2)	AMH (0.1)	HDAC9 (-0.1)
MP:0001222	epidermal hyperplasia	0.32	>=0.20	AXL (2.5)	HNRNPUL1 (1.3)	BMP4 (0.9)	HDAC9 (0.8)	LMNB2 (0.8)	ENSG00000251323 (0.6)	CCDC97 (0.6)	CDCA7 (0.4)	API5 (0.3)	AMH (0.2)
GO:0043473	pigmentation	0.32	>=0.20	ENSG00000226674 (6.7)	APOLD1 (2.5)	USP35 (2.4)	GNG7 (2.2)	ENSG00000251323 (1.4)	AMH (0.7)	GAB2 (0.5)	PNO1 (0.3)	MCM8 (0.2)	BMP4 (0.1)
MP:0005326	abnormal podocyte morphology	0.32	>=0.20	HDAC9 (2.1)	HNRNPUL1 (1.4)	GAB2 (1.4)	CDKN1B (1.2)	AMH (1.2)	API5 (1.1)	BMP4 (1.1)	CCDC97 (1.1)	AXL (1.0)	ENSG00000251323 (0.8)
ENSG00000164758	MED30 PPI subnetwork	0.32	>=0.20	CCDC97 (3.4)	PNO1 (1.6)	CDC5L (1.5)	HNRNPUL1 (1.4)	LMNB2 (1.1)	ZNF385B (0.6)	PPP2R2B (0.6)	USP35 (0.6)	GNG7 (0.5)	API5 (0.4)
MP:0002916	increased synaptic depression	0.32	>=0.20	RBFOX3 (4.2)	PPP2R2B (2.5)	ZNF385B (1.9)	AXL (1.3)	AMH (0.8)	API5 (0.6)	HDAC9 (0.3)	MCM8 (0.2)	ENSG00000251323 (0.2)	GNG7 (0.1)
ENSG00000103496	STX4 PPI subnetwork	0.32	>=0.20	ENSG00000226674 (1.5)	RBFOX3 (1.5)	PPP3R1 (1.1)	PNO1 (1.1)	ENSG00000251323 (1.0)	AMH (1.0)	API5 (0.9)	PPP2R2B (0.8)	ZNF385B (0.5)	EIF4EBP1 (0.5)
ENSG00000213416	KRTAP4-12 PPI subnetwork	0.32	>=0.20	CCDC97 (2.1)	APOLD1 (2.0)	BMP4 (1.7)	EIF4EBP1 (1.3)	GAB2 (0.7)	HNRNPUL1 (0.6)	RBFOX3 (0.6)	LMNB2 (0.5)	HDAC9 (0.3)	CDKN1B (0.2)
ENSG00000212908	ENSG00000212908 PPI subnetwork	0.32	>=0.20	CCDC97 (2.1)	APOLD1 (2.0)	BMP4 (1.7)	EIF4EBP1 (1.3)	GAB2 (0.7)	HNRNPUL1 (0.6)	RBFOX3 (0.6)	LMNB2 (0.5)	HDAC9 (0.3)	CDKN1B (0.2)
MP:0001951	abnormal breathing pattern	0.32	>=0.20	CCDC97 (1.2)	BMP4 (1.1)	USP35 (1.1)	EIF4EBP1 (1.0)	CDKN1B (0.8)	AXL (0.8)	MCM8 (0.6)	PNO1 (0.6)	API5 (0.5)	CDCA7 (0.4)
MP:0005172	reduced eye pigmentation	0.32	>=0.20	ENSG00000226674 (6.2)	APOLD1 (3.1)	USP35 (1.2)	GAB2 (0.7)	PNO1 (0.5)	BMP4 (0.5)	ENSG00000251323 (0.5)	GNG7 (0.4)	API5 (0.2)	CDC5L (0.1)
MP:0000351	increased cell proliferation	0.32	>=0.20	APOLD1 (1.8)	EIF4EBP1 (1.7)	ENSG00000251323 (0.8)	HNRNPUL1 (0.8)	CDKN1B (0.8)	USP35 (0.7)	ZNF385B (0.6)	LMNB2 (0.5)	BMP4 (0.5)	MCM8 (0.4)
MP:0001157	small seminal vesicle	0.32	>=0.20	AMH (5.0)	USP35 (2.1)	LMNB2 (1.1)	RBFOX3 (0.6)	CDC5L (0.6)	BMP4 (0.5)	HDAC9 (0.4)	ZNF385B (0.3)	APOLD1 (0.3)	PNO1 (-0.0)
KEGG_PANCREATIC_CANCER	KEGG_PANCREATIC_CANCER	0.32	>=0.20	EIF4EBP1 (1.4)	PPP3R1 (1.3)	LMNB2 (1.1)	APOLD1 (1.1)	CDCA7 (1.0)	GAB2 (0.9)	HDAC9 (0.8)	HNRNPUL1 (0.8)	AXL (0.7)	ENSG00000251323 (0.6)
MP:0001134	absent corpus luteum	0.32	>=0.20	AMH (3.4)	GAB2 (1.3)	HDAC9 (1.2)	RBFOX3 (1.2)	ZNF385B (0.7)	MCM8 (0.7)	APOLD1 (0.7)	USP35 (0.6)	LMNB2 (0.3)	PNO1 (0.0)
ENSG00000078304	PPP2R5C PPI subnetwork	0.32	>=0.20	CDC5L (1.7)	RBFOX3 (1.3)	HDAC9 (1.2)	HNRNPUL1 (1.1)	LMNB2 (0.6)	ZNF385B (0.5)	CDKN1B (0.5)	BMP4 (0.3)	CDCA7 (0.3)	PNO1 (0.0)
GO:0040029	regulation of gene expression, epigenetic	0.32	>=0.20	CCDC97 (2.1)	HNRNPUL1 (1.3)	CDKN1B (0.9)	AMH (0.6)	API5 (0.6)	PPP2R2B (0.5)	MCM8 (0.5)	CDC5L (0.4)	CDCA7 (0.3)	GNG7 (0.2)
GO:0005539	glycosaminoglycan binding	0.32	>=0.20	BMP4 (2.3)	ZNF385B (2.0)	GNG7 (1.1)	ENSG00000226674 (1.0)	AXL (1.0)	APOLD1 (1.0)	AMH (0.7)	RBFOX3 (0.4)	HDAC9 (0.4)	PPP2R2B (0.1)
REACTOME_EGFR_DOWNREGULATION	REACTOME_EGFR_DOWNREGULATION	0.32	>=0.20	CCDC97 (2.8)	PPP3R1 (1.4)	HNRNPUL1 (1.3)	PPP2R2B (1.1)	CDC5L (1.1)	APOLD1 (1.0)	EIF4EBP1 (1.0)	API5 (0.9)	AMH (0.7)	HDAC9 (0.4)
ENSG00000105723	GSK3A PPI subnetwork	0.32	>=0.20	ZNF385B (2.3)	CCDC97 (2.0)	USP35 (1.4)	GNG7 (1.3)	APOLD1 (1.1)	ENSG00000226674 (0.8)	ENSG00000251323 (0.5)	PNO1 (0.4)	HNRNPUL1 (0.3)	HDAC9 (0.0)
ENSG00000145335	SNCA PPI subnetwork	0.32	>=0.20	PPP3R1 (3.5)	BMP4 (2.0)	CCDC97 (1.9)	GAB2 (1.5)	APOLD1 (1.2)	API5 (1.2)	HNRNPUL1 (1.1)	CDKN1B (0.7)	RBFOX3 (0.7)	GNG7 (0.5)
ENSG00000110717	NDUFS8 PPI subnetwork	0.32	>=0.20	GNG7 (1.4)	USP35 (1.3)	APOLD1 (1.0)	CDKN1B (0.6)	CDC5L (0.6)	GAB2 (0.5)	ZNF385B (0.4)	MCM8 (0.2)	ENSG00000251323 (0.1)	EIF4EBP1 (0.1)
MP:0003651	abnormal axon outgrowth	0.32	>=0.20	RBFOX3 (2.9)	APOLD1 (2.3)	PPP3R1 (1.8)	ZNF385B (1.0)	ENSG00000251323 (0.9)	PPP2R2B (0.9)	HDAC9 (0.4)	AMH (0.4)	AXL (0.3)	ENSG00000226674 (0.3)
MP:0005236	abnormal olfactory nerve morphology	0.32	>=0.20	APOLD1 (3.5)	RBFOX3 (1.9)	AXL (1.3)	EIF4EBP1 (0.7)	CDCA7 (0.7)	LMNB2 (0.6)	USP35 (0.6)	AMH (0.5)	PPP2R2B (0.5)	GAB2 (0.5)
GO:0032409	regulation of transporter activity	0.32	>=0.20	HDAC9 (3.3)	RBFOX3 (1.8)	GNG7 (1.4)	ENSG00000226674 (1.3)	ENSG00000251323 (1.1)	PPP3R1 (0.9)	APOLD1 (0.8)	GAB2 (0.4)	PPP2R2B (0.4)	AMH (0.3)
GO:0006144	purine base metabolic process	0.32	>=0.20	GNG7 (2.0)	CDCA7 (1.7)	PNO1 (1.1)	HDAC9 (1.0)	ZNF385B (0.9)	API5 (0.3)	EIF4EBP1 (0.3)	MCM8 (0.2)	AXL (0.1)	AMH (-0.4)
GO:0006304	DNA modification	0.32	>=0.20	AMH (1.3)	CCDC97 (0.9)	CDKN1B (0.7)	EIF4EBP1 (0.7)	GNG7 (0.6)	CDCA7 (0.6)	ENSG00000226674 (0.3)	GAB2 (0.1)	PPP2R2B (0.1)	MCM8 (0.0)
GO:0017153	sodium:dicarboxylate symporter activity	0.32	>=0.20	EIF4EBP1 (2.2)	APOLD1 (0.8)	GNG7 (0.7)	BMP4 (0.7)	RBFOX3 (0.6)	CDCA7 (0.5)	AMH (0.5)	ZNF385B (0.3)	PPP2R2B (0.2)	CDKN1B (0.2)
GO:0017085	response to insecticide	0.32	>=0.20	AMH (4.9)	ENSG00000251323 (1.1)	GAB2 (0.9)	USP35 (0.9)	ZNF385B (0.8)	MCM8 (0.5)	PPP3R1 (0.3)	APOLD1 (0.2)	CDKN1B (0.1)	GNG7 (0.1)
MP:0001939	secondary sex reversal	0.32	>=0.20	AMH (6.5)	ENSG00000251323 (1.6)	ZNF385B (1.5)	USP35 (0.8)	LMNB2 (0.7)	GAB2 (0.6)	AXL (0.5)	EIF4EBP1 (0.5)	BMP4 (0.4)	GNG7 (0.4)
GO:0045089	positive regulation of innate immune response	0.32	>=0.20	HDAC9 (2.3)	GAB2 (1.1)	ENSG00000226674 (0.8)	ZNF385B (0.6)	CCDC97 (0.6)	ENSG00000251323 (0.5)	PPP2R2B (0.3)	CDC5L (0.2)	PNO1 (0.2)	EIF4EBP1 (0.1)
MP:0004772	abnormal bile secretion	0.32	>=0.20	HDAC9 (1.9)	APOLD1 (1.4)	GAB2 (1.3)	ENSG00000226674 (1.3)	CCDC97 (0.9)	ZNF385B (0.5)	AXL (0.5)	USP35 (0.5)	PPP2R2B (0.5)	RBFOX3 (0.4)
GO:0017144	drug metabolic process	0.32	>=0.20	ZNF385B (1.7)	ENSG00000251323 (0.8)	USP35 (0.7)	GAB2 (0.7)	GNG7 (0.7)	RBFOX3 (0.4)	ENSG00000226674 (0.3)	EIF4EBP1 (0.3)	PPP2R2B (0.1)	HDAC9 (0.1)
ENSG00000174775	HRAS PPI subnetwork	0.32	>=0.20	GNG7 (2.5)	GAB2 (2.4)	APOLD1 (1.9)	CCDC97 (1.5)	PPP3R1 (1.2)	ENSG00000251323 (1.1)	RBFOX3 (0.9)	HDAC9 (0.7)	PPP2R2B (0.5)	EIF4EBP1 (0.3)
ENSG00000188223	LIN37 PPI subnetwork	0.33	>=0.20	CDKN1B (2.6)	MCM8 (2.4)	CDCA7 (1.6)	LMNB2 (1.6)	BMP4 (0.3)	HNRNPUL1 (0.3)	ENSG00000251323 (0.2)	AXL (0.1)	EIF4EBP1 (0.1)	PNO1 (-0.0)
ENSG00000150907	FOXO1 PPI subnetwork	0.33	>=0.20	PPP3R1 (3.9)	ZNF385B (2.4)	USP35 (2.1)	AXL (1.7)	ENSG00000226674 (0.8)	CDCA7 (0.7)	RBFOX3 (0.6)	LMNB2 (0.6)	CDKN1B (0.5)	MCM8 (0.4)
MP:0003055	abnormal long bone epiphyseal plate morphology	0.33	>=0.20	ZNF385B (5.1)	BMP4 (3.7)	AXL (0.8)	APOLD1 (0.7)	ENSG00000226674 (0.6)	AMH (0.5)	RBFOX3 (0.5)	GAB2 (0.3)	EIF4EBP1 (0.3)	CDCA7 (-0.0)
GO:0072401	signal transduction involved in DNA integrity checkpoint	0.33	>=0.20	CCDC97 (1.2)	API5 (1.2)	PNO1 (1.2)	HDAC9 (1.0)	EIF4EBP1 (0.5)	CDC5L (0.5)	USP35 (0.4)	APOLD1 (0.3)	RBFOX3 (0.2)	LMNB2 (0.2)
GO:0006977	DNA damage response, signal transduction by p53 class mediator resulting in cell cycle arrest	0.33	>=0.20	CCDC97 (1.2)	API5 (1.2)	PNO1 (1.2)	HDAC9 (1.0)	EIF4EBP1 (0.5)	CDC5L (0.5)	USP35 (0.4)	APOLD1 (0.3)	RBFOX3 (0.2)	LMNB2 (0.2)
GO:0072413	signal transduction involved in mitotic cell cycle checkpoint	0.33	>=0.20	CCDC97 (1.2)	API5 (1.2)	PNO1 (1.2)	HDAC9 (1.0)	EIF4EBP1 (0.5)	CDC5L (0.5)	USP35 (0.4)	APOLD1 (0.3)	RBFOX3 (0.2)	LMNB2 (0.2)
GO:0072474	signal transduction involved in mitotic cell cycle G1/S checkpoint	0.33	>=0.20	CCDC97 (1.2)	API5 (1.2)	PNO1 (1.2)	HDAC9 (1.0)	EIF4EBP1 (0.5)	CDC5L (0.5)	USP35 (0.4)	APOLD1 (0.3)	RBFOX3 (0.2)	LMNB2 (0.2)
GO:0072431	signal transduction involved in mitotic cell cycle G1/S transition DNA damage checkpoint	0.33	>=0.20	CCDC97 (1.2)	API5 (1.2)	PNO1 (1.2)	HDAC9 (1.0)	EIF4EBP1 (0.5)	CDC5L (0.5)	USP35 (0.4)	APOLD1 (0.3)	RBFOX3 (0.2)	LMNB2 (0.2)
GO:0072422	signal transduction involved in DNA damage checkpoint	0.33	>=0.20	CCDC97 (1.2)	API5 (1.2)	PNO1 (1.2)	HDAC9 (1.0)	EIF4EBP1 (0.5)	CDC5L (0.5)	USP35 (0.4)	APOLD1 (0.3)	RBFOX3 (0.2)	LMNB2 (0.2)
MP:0006264	decreased systemic arterial systolic blood pressure	0.33	>=0.20	APOLD1 (3.3)	ZNF385B (1.7)	ENSG00000226674 (1.7)	EIF4EBP1 (1.0)	HDAC9 (0.7)	AMH (0.6)	USP35 (0.5)	GAB2 (0.3)	PPP2R2B (0.2)	CDKN1B (0.1)
ENSG00000166025	AMOTL1 PPI subnetwork	0.33	>=0.20	CCDC97 (3.5)	HNRNPUL1 (3.2)	CDC5L (2.2)	MCM8 (1.2)	ZNF385B (1.1)	PNO1 (0.9)	PPP3R1 (0.6)	PPP2R2B (0.4)	AXL (0.4)	API5 (0.1)
ENSG00000092964	DPYSL2 PPI subnetwork	0.33	>=0.20	RBFOX3 (3.6)	GNG7 (2.5)	PPP2R2B (2.3)	GAB2 (1.2)	PPP3R1 (0.9)	HDAC9 (0.6)	HNRNPUL1 (0.4)	CDKN1B (0.2)	USP35 (0.2)	ZNF385B (0.1)
GO:0016079	synaptic vesicle exocytosis	0.33	>=0.20	RBFOX3 (3.8)	ZNF385B (1.7)	PPP3R1 (0.9)	ENSG00000251323 (0.8)	HDAC9 (0.7)	CDKN1B (0.6)	AMH (0.6)	ENSG00000226674 (0.5)	GNG7 (0.3)	MCM8 (-0.1)
ENSG00000172071	EIF2AK3 PPI subnetwork	0.33	>=0.20	CCDC97 (2.1)	EIF4EBP1 (2.0)	GAB2 (1.9)	CDKN1B (1.7)	HNRNPUL1 (1.5)	ENSG00000226674 (1.2)	BMP4 (1.1)	CDCA7 (0.8)	ZNF385B (0.8)	AMH (0.6)
ENSG00000178952	TUFM PPI subnetwork	0.33	>=0.20	APOLD1 (2.0)	PNO1 (1.9)	API5 (1.8)	CDC5L (1.4)	CCDC97 (1.3)	PPP3R1 (1.3)	HNRNPUL1 (0.9)	ENSG00000251323 (0.9)	CDCA7 (0.8)	LMNB2 (0.6)
ENSG00000183072	NKX2-5 PPI subnetwork	0.33	>=0.20	PPP3R1 (2.2)	GAB2 (2.1)	AMH (1.7)	HNRNPUL1 (1.7)	CCDC97 (1.5)	ENSG00000226674 (1.5)	EIF4EBP1 (0.3)	MCM8 (0.2)	GNG7 (0.2)	RBFOX3 (0.1)
GO:0008021	synaptic vesicle	0.33	>=0.20	USP35 (2.4)	RBFOX3 (2.3)	PPP2R2B (2.2)	ZNF385B (2.0)	GAB2 (1.8)	GNG7 (1.7)	CDKN1B (0.9)	ENSG00000251323 (0.6)	HDAC9 (0.5)	PPP3R1 (0.1)
ENSG00000174744	BRMS1 PPI subnetwork	0.33	>=0.20	CDC5L (1.8)	HNRNPUL1 (1.5)	LMNB2 (1.0)	PPP2R2B (0.9)	HDAC9 (0.6)	BMP4 (0.6)	CDCA7 (0.5)	API5 (0.2)	MCM8 (0.1)	CDKN1B (-0.1)
ENSG00000075651	PLD1 PPI subnetwork	0.33	>=0.20	PPP3R1 (2.2)	AXL (1.7)	GAB2 (1.6)	HNRNPUL1 (1.5)	HDAC9 (1.2)	ZNF385B (1.0)	ENSG00000251323 (0.7)	USP35 (0.6)	EIF4EBP1 (0.3)	API5 (0.2)
GO:0061097	regulation of protein tyrosine kinase activity	0.33	>=0.20	GNG7 (2.4)	HDAC9 (1.4)	PPP3R1 (1.3)	ENSG00000226674 (0.9)	USP35 (0.8)	GAB2 (0.8)	API5 (0.2)	MCM8 (0.1)	RBFOX3 (0.0)	AXL (0.0)
GO:0031398	positive regulation of protein ubiquitination	0.33	>=0.20	API5 (1.5)	PNO1 (1.4)	HDAC9 (1.1)	CCDC97 (0.8)	USP35 (0.5)	PPP3R1 (0.4)	CDC5L (0.3)	LMNB2 (0.3)	RBFOX3 (0.3)	BMP4 (0.2)
GO:0001076	RNA polymerase II transcription factor binding transcription factor activity	0.33	>=0.20	CCDC97 (2.8)	HNRNPUL1 (2.0)	CDC5L (2.0)	CDKN1B (1.4)	LMNB2 (1.3)	HDAC9 (1.2)	BMP4 (0.7)	PPP2R2B (0.5)	CDCA7 (0.4)	PPP3R1 (0.4)
GO:0071216	cellular response to biotic stimulus	0.33	>=0.20	ENSG00000251323 (1.6)	HDAC9 (1.6)	EIF4EBP1 (1.5)	GAB2 (0.9)	USP35 (0.9)	CDKN1B (0.6)	GNG7 (0.4)	AMH (0.4)	PPP2R2B (0.2)	ENSG00000226674 (0.1)
GO:0005834	heterotrimeric G-protein complex	0.33	>=0.20	PPP2R2B (2.3)	GNG7 (1.7)	GAB2 (1.5)	ZNF385B (1.4)	PPP3R1 (1.2)	ENSG00000251323 (1.0)	EIF4EBP1 (0.6)	BMP4 (0.5)	AMH (0.5)	RBFOX3 (0.4)
REACTOME_RESPONSE_TO_ELEVATED_PLATELET_CYTOSOLIC_CA2	REACTOME_RESPONSE_TO_ELEVATED_PLATELET_CYTOSOLIC_CA2	0.33	>=0.20	AXL (2.0)	RBFOX3 (1.3)	BMP4 (0.9)	ENSG00000226674 (0.9)	AMH (0.9)	APOLD1 (0.9)	ENSG00000251323 (0.9)	GNG7 (0.6)	PPP3R1 (0.1)	MCM8 (0.1)
GO:0050840	extracellular matrix binding	0.33	>=0.20	AXL (4.0)	APOLD1 (3.3)	AMH (1.6)	BMP4 (1.3)	ENSG00000226674 (1.3)	USP35 (1.1)	PPP2R2B (0.8)	CDCA7 (0.5)	EIF4EBP1 (0.3)	CDC5L (0.1)
GO:0006184	GTP catabolic process	0.33	>=0.20	USP35 (2.3)	GNG7 (2.2)	PPP3R1 (1.7)	HDAC9 (1.6)	PPP2R2B (1.5)	GAB2 (0.9)	APOLD1 (0.8)	ENSG00000226674 (0.7)	ENSG00000251323 (0.5)	RBFOX3 (0.3)
REACTOME_PLC:GAMMA1_SIGNALLING	REACTOME_PLC:GAMMA1_SIGNALLING	0.33	>=0.20	RBFOX3 (2.3)	GNG7 (2.1)	APOLD1 (1.4)	ENSG00000226674 (1.3)	ZNF385B (1.2)	PPP3R1 (1.2)	PPP2R2B (0.9)	AXL (0.9)	USP35 (0.7)	HDAC9 (0.7)
MP:0003892	abnormal gastric gland morphology	0.33	>=0.20	ZNF385B (1.3)	PPP2R2B (1.1)	ENSG00000226674 (0.9)	APOLD1 (0.9)	BMP4 (0.8)	GNG7 (0.8)	ENSG00000251323 (0.6)	AMH (0.5)	CDC5L (0.2)	GAB2 (0.2)
KEGG_PARKINSONS_DISEASE	KEGG_PARKINSONS_DISEASE	0.33	>=0.20	GNG7 (1.7)	USP35 (1.1)	ZNF385B (1.1)	APOLD1 (1.0)	GAB2 (0.7)	CDC5L (0.7)	EIF4EBP1 (0.4)	ENSG00000226674 (0.3)	PPP2R2B (0.3)	CDKN1B (0.2)
MP:0010025	decreased total body fat amount	0.33	>=0.20	APOLD1 (2.0)	PPP3R1 (1.4)	AXL (0.9)	ENSG00000226674 (0.9)	GNG7 (0.7)	LMNB2 (0.6)	MCM8 (0.5)	EIF4EBP1 (0.4)	CDKN1B (0.3)	ZNF385B (0.3)
MP:0008840	abnormal spike wave discharge	0.33	>=0.20	RBFOX3 (3.2)	AMH (2.9)	ZNF385B (1.3)	ENSG00000251323 (1.0)	ENSG00000226674 (0.9)	CCDC97 (0.7)	LMNB2 (0.7)	HNRNPUL1 (0.5)	CDKN1B (0.2)	CDC5L (0.2)
ENSG00000173692	PSMD1 PPI subnetwork	0.33	>=0.20	API5 (2.1)	CDC5L (1.5)	PNO1 (1.4)	PPP3R1 (1.1)	CCDC97 (0.7)	EIF4EBP1 (0.6)	USP35 (0.5)	CDKN1B (0.3)	BMP4 (0.3)	RBFOX3 (0.2)
ENSG00000198692	EIF1AY PPI subnetwork	0.33	>=0.20	PNO1 (2.5)	API5 (1.8)	PPP2R2B (1.6)	CDCA7 (1.3)	CDC5L (1.1)	ENSG00000251323 (0.2)	HDAC9 (0.2)	AMH (0.2)	CCDC97 (-0.0)	EIF4EBP1 (-0.1)
ENSG00000079819	EPB41L2 PPI subnetwork	0.33	>=0.20	GNG7 (3.2)	RBFOX3 (2.8)	PPP2R2B (1.9)	GAB2 (1.9)	USP35 (1.7)	PPP3R1 (1.4)	CDKN1B (1.3)	ENSG00000251323 (1.2)	ZNF385B (0.6)	API5 (0.6)
ENSG00000131100	ATP6V1E1 PPI subnetwork	0.33	>=0.20	API5 (2.1)	PPP3R1 (1.3)	CDC5L (1.0)	PPP2R2B (0.9)	HDAC9 (0.8)	CCDC97 (0.6)	ZNF385B (0.5)	ENSG00000226674 (0.4)	CDKN1B (0.3)	AMH (0.1)
GO:0071779	G1/S transition checkpoint	0.33	>=0.20	HDAC9 (1.4)	API5 (1.4)	PNO1 (1.2)	CCDC97 (0.8)	EIF4EBP1 (0.6)	LMNB2 (0.4)	CDC5L (0.4)	APOLD1 (0.3)	RBFOX3 (0.3)	BMP4 (0.0)
ENSG00000119041	GTF3C3 PPI subnetwork	0.33	>=0.20	PNO1 (2.2)	CDC5L (2.1)	MCM8 (1.5)	API5 (1.3)	CCDC97 (0.8)	LMNB2 (0.7)	BMP4 (0.2)	HDAC9 (0.2)	APOLD1 (-0.2)	EIF4EBP1 (-0.2)
ENSG00000197956	S100A6 PPI subnetwork	0.33	>=0.20	PPP3R1 (2.5)	GAB2 (2.0)	ENSG00000251323 (1.2)	CCDC97 (1.2)	AXL (1.0)	CDKN1B (0.9)	PNO1 (0.8)	API5 (0.8)	GNG7 (0.7)	RBFOX3 (0.7)
ENSG00000187840	EIF4EBP1 PPI subnetwork	0.33	>=0.20	MCM8 (1.5)	CDCA7 (0.9)	RBFOX3 (0.9)	GNG7 (0.8)	PPP3R1 (0.6)	HNRNPUL1 (0.6)	ENSG00000226674 (0.6)	PNO1 (0.6)	CDC5L (0.6)	LMNB2 (0.6)
GO:0035249	synaptic transmission, glutamatergic	0.33	>=0.20	RBFOX3 (2.6)	GNG7 (2.0)	ZNF385B (1.1)	PPP2R2B (1.0)	AMH (0.9)	USP35 (0.7)	AXL (0.6)	MCM8 (0.5)	APOLD1 (0.3)	CDKN1B (0.3)
MP:0005075	abnormal melanosome morphology	0.33	>=0.20	ENSG00000226674 (3.8)	GNG7 (2.0)	ENSG00000251323 (1.9)	USP35 (1.8)	APOLD1 (1.6)	GAB2 (1.2)	BMP4 (0.6)	EIF4EBP1 (0.6)	PNO1 (0.5)	CDC5L (-0.0)
MP:0003690	abnormal glial cell physiology	0.33	>=0.20	PPP2R2B (2.0)	EIF4EBP1 (1.2)	RBFOX3 (1.1)	ZNF385B (0.9)	AXL (0.9)	BMP4 (0.7)	GAB2 (0.7)	APOLD1 (0.6)	HDAC9 (0.5)	GNG7 (0.3)
GO:0030838	positive regulation of actin filament polymerization	0.33	>=0.20	HDAC9 (2.4)	ENSG00000226674 (1.9)	APOLD1 (1.3)	PPP3R1 (1.2)	ENSG00000251323 (1.0)	CDKN1B (0.7)	GAB2 (0.5)	PNO1 (0.3)	GNG7 (0.3)	PPP2R2B (0.1)
GO:0043174	nucleoside salvage	0.33	>=0.20	ZNF385B (2.2)	EIF4EBP1 (1.6)	HDAC9 (1.3)	APOLD1 (0.7)	USP35 (0.6)	LMNB2 (0.5)	CDCA7 (0.4)	GAB2 (0.3)	MCM8 (0.3)	PNO1 (0.1)
ENSG00000125084	WNT1 PPI subnetwork	0.33	>=0.20	BMP4 (2.7)	AXL (1.4)	ZNF385B (1.0)	HDAC9 (1.0)	CDKN1B (0.8)	CDCA7 (0.8)	GNG7 (0.7)	ENSG00000251323 (0.6)	LMNB2 (0.4)	API5 (0.1)
ENSG00000106617	PRKAG2 PPI subnetwork	0.33	>=0.20	EIF4EBP1 (2.7)	PPP3R1 (2.4)	RBFOX3 (2.1)	ZNF385B (1.7)	ENSG00000226674 (1.1)	GNG7 (0.6)	CDCA7 (0.5)	AXL (0.4)	USP35 (0.4)	ENSG00000251323 (0.3)
GO:0030666	endocytic vesicle membrane	0.33	>=0.20	GNG7 (2.5)	PPP3R1 (1.9)	APOLD1 (1.8)	PPP2R2B (1.2)	RBFOX3 (1.1)	HDAC9 (0.9)	CDKN1B (0.8)	CCDC97 (0.7)	CDC5L (0.4)	ZNF385B (0.4)
ENSG00000147649	MTDH PPI subnetwork	0.33	>=0.20	CDKN1B (2.0)	ENSG00000251323 (1.7)	PPP3R1 (1.6)	GNG7 (1.2)	ENSG00000226674 (1.2)	ZNF385B (1.2)	HNRNPUL1 (0.4)	HDAC9 (0.2)	USP35 (0.2)	CDC5L (-0.0)
ENSG00000101400	SNTA1 PPI subnetwork	0.33	>=0.20	RBFOX3 (3.8)	PPP2R2B (1.7)	GNG7 (1.6)	ENSG00000251323 (1.3)	PPP3R1 (1.2)	HDAC9 (1.2)	AXL (0.8)	APOLD1 (0.7)	USP35 (0.6)	CCDC97 (0.5)
ENSG00000034971	MYOC PPI subnetwork	0.33	>=0.20	AXL (3.4)	AMH (1.4)	EIF4EBP1 (0.9)	HNRNPUL1 (0.7)	CDCA7 (0.6)	ENSG00000251323 (0.5)	APOLD1 (0.4)	RBFOX3 (0.3)	LMNB2 (0.2)	API5 (0.1)
REACTOME_TRANS:GOLGI_NETWORK_VESICLE_BUDDING	REACTOME_TRANS:GOLGI_NETWORK_VESICLE_BUDDING	0.33	>=0.20	PPP3R1 (2.5)	ENSG00000251323 (1.3)	API5 (1.0)	GNG7 (0.9)	EIF4EBP1 (0.9)	USP35 (0.9)	CDKN1B (0.7)	HNRNPUL1 (0.7)	PNO1 (0.7)	CDC5L (0.6)
REACTOME_CLATHRIN_DERIVED_VESICLE_BUDDING	REACTOME_CLATHRIN_DERIVED_VESICLE_BUDDING	0.33	>=0.20	PPP3R1 (2.5)	ENSG00000251323 (1.3)	API5 (1.0)	GNG7 (0.9)	EIF4EBP1 (0.9)	USP35 (0.9)	CDKN1B (0.7)	HNRNPUL1 (0.7)	PNO1 (0.7)	CDC5L (0.6)
GO:0051017	actin filament bundle assembly	0.33	>=0.20	GNG7 (2.3)	APOLD1 (1.5)	PPP3R1 (1.3)	USP35 (0.9)	HDAC9 (0.6)	RBFOX3 (0.5)	AXL (0.5)	ZNF385B (0.3)	ENSG00000226674 (0.3)	AMH (0.3)
GO:0005938	cell cortex	0.33	>=0.20	PPP3R1 (1.8)	GAB2 (1.5)	ENSG00000226674 (1.4)	GNG7 (1.2)	HNRNPUL1 (1.0)	RBFOX3 (0.9)	HDAC9 (0.9)	BMP4 (0.8)	APOLD1 (0.8)	AXL (0.6)
MP:0005181	decreased circulating estradiol level	0.33	>=0.20	AMH (4.6)	HDAC9 (1.9)	GAB2 (1.7)	USP35 (1.6)	AXL (1.3)	ZNF385B (1.1)	APOLD1 (0.8)	CDKN1B (0.5)	LMNB2 (0.2)	PNO1 (0.2)
GO:0006821	chloride transport	0.33	>=0.20	ZNF385B (2.7)	ENSG00000226674 (2.0)	HDAC9 (1.2)	GNG7 (1.1)	PPP2R2B (0.7)	RBFOX3 (0.7)	BMP4 (0.5)	APOLD1 (0.5)	EIF4EBP1 (0.2)	USP35 (0.1)
REACTOME_BETA_DEFENSINS	REACTOME_BETA_DEFENSINS	0.33	>=0.20	HDAC9 (2.6)	CDC5L (1.0)	ENSG00000226674 (0.9)	ZNF385B (0.7)	RBFOX3 (0.5)	CDCA7 (0.5)	GAB2 (0.3)	GNG7 (0.2)	USP35 (0.1)	ENSG00000251323 (0.1)
GO:0022829	wide pore channel activity	0.33	>=0.20	ENSG00000226674 (2.0)	GAB2 (1.7)	BMP4 (1.3)	PPP2R2B (1.0)	USP35 (0.9)	ENSG00000251323 (0.9)	APOLD1 (0.8)	AMH (0.6)	GNG7 (0.6)	ZNF385B (0.3)
ENSG00000008838	MED24 PPI subnetwork	0.33	>=0.20	CCDC97 (3.5)	HNRNPUL1 (1.6)	CDKN1B (1.4)	PNO1 (1.1)	CDC5L (1.1)	PPP3R1 (0.9)	LMNB2 (0.9)	USP35 (0.7)	PPP2R2B (0.6)	ZNF385B (0.5)
MP:0008525	decreased cranium height	0.33	>=0.20	AMH (2.5)	BMP4 (2.3)	ZNF385B (1.6)	USP35 (0.5)	RBFOX3 (0.4)	HNRNPUL1 (0.4)	PNO1 (0.4)	GAB2 (0.3)	CDCA7 (0.2)	CDC5L (0.2)
ENSG00000101608	MYL12A PPI subnetwork	0.33	>=0.20	API5 (2.0)	PPP3R1 (1.9)	CCDC97 (1.9)	BMP4 (1.4)	CDKN1B (1.4)	ENSG00000251323 (0.7)	CDC5L (0.6)	ZNF385B (0.4)	CDCA7 (0.4)	GNG7 (0.4)
REACTOME_SIGNALING_BY_VEGF	REACTOME_SIGNALING_BY_VEGF	0.33	>=0.20	APOLD1 (4.8)	ENSG00000251323 (1.6)	BMP4 (1.3)	AXL (1.2)	RBFOX3 (1.2)	EIF4EBP1 (1.1)	ENSG00000226674 (0.8)	ZNF385B (0.2)	GNG7 (-0.1)	LMNB2 (-0.1)
REACTOME_VEGF_LIGAND:RECEPTOR_INTERACTIONS	REACTOME_VEGF_LIGAND:RECEPTOR_INTERACTIONS	0.33	>=0.20	APOLD1 (4.8)	ENSG00000251323 (1.6)	BMP4 (1.3)	AXL (1.2)	RBFOX3 (1.2)	EIF4EBP1 (1.1)	ENSG00000226674 (0.8)	ZNF385B (0.2)	GNG7 (-0.1)	LMNB2 (-0.1)
GO:0014070	response to organic cyclic compound	0.33	>=0.20	APOLD1 (2.9)	AMH (1.4)	EIF4EBP1 (1.2)	USP35 (1.1)	BMP4 (1.1)	PPP2R2B (0.7)	GAB2 (0.7)	ENSG00000251323 (0.4)	CDKN1B (0.3)	CDC5L (0.2)
GO:0015296	anion:cation symporter activity	0.33	>=0.20	APOLD1 (1.5)	RBFOX3 (1.2)	ZNF385B (1.0)	BMP4 (1.0)	EIF4EBP1 (0.9)	HDAC9 (0.7)	CDCA7 (0.5)	ENSG00000251323 (0.5)	GAB2 (0.4)	GNG7 (0.3)
MP:0003957	abnormal nitric oxide homeostasis	0.33	>=0.20	ENSG00000226674 (2.1)	AXL (1.6)	USP35 (1.5)	PPP2R2B (0.8)	GNG7 (0.7)	GAB2 (0.7)	ZNF385B (0.6)	APOLD1 (0.6)	PPP3R1 (0.5)	BMP4 (0.4)
REACTOME_SEROTONIN_NEUROTRANSMITTER_RELEASE_CYCLE	REACTOME_SEROTONIN_NEUROTRANSMITTER_RELEASE_CYCLE	0.33	>=0.20	RBFOX3 (5.1)	ZNF385B (2.2)	CDKN1B (1.4)	USP35 (1.1)	HDAC9 (1.0)	GAB2 (0.4)	AXL (0.3)	ENSG00000226674 (0.1)	PPP3R1 (0.1)	AMH (0.1)
REACTOME_DOPAMINE_NEUROTRANSMITTER_RELEASE_CYCLE	REACTOME_DOPAMINE_NEUROTRANSMITTER_RELEASE_CYCLE	0.33	>=0.20	RBFOX3 (5.1)	ZNF385B (2.2)	CDKN1B (1.4)	USP35 (1.1)	HDAC9 (1.0)	GAB2 (0.4)	AXL (0.3)	ENSG00000226674 (0.1)	PPP3R1 (0.1)	AMH (0.1)
ENSG00000134717	BTF3L4 PPI subnetwork	0.33	>=0.20	CDKN1B (1.7)	PPP3R1 (1.6)	CDC5L (1.4)	HNRNPUL1 (1.4)	CCDC97 (1.3)	PPP2R2B (1.1)	API5 (0.9)	APOLD1 (0.7)	HDAC9 (0.7)	GAB2 (0.6)
MP:0000430	absent maxillary shelf	0.33	>=0.20	BMP4 (3.6)	HDAC9 (1.7)	CDKN1B (1.4)	AXL (1.3)	LMNB2 (1.2)	APOLD1 (1.1)	AMH (0.8)	CDCA7 (0.3)	EIF4EBP1 (0.3)	PNO1 (0.1)
MP:0003797	abnormal compact bone morphology	0.33	>=0.20	BMP4 (2.5)	APOLD1 (1.7)	AXL (1.6)	ZNF385B (1.1)	PPP3R1 (0.4)	ENSG00000226674 (0.4)	HDAC9 (0.4)	ENSG00000251323 (0.1)	CCDC97 (0.1)	PPP2R2B (0.1)
ENSG00000153879	CEBPG PPI subnetwork	0.33	>=0.20	EIF4EBP1 (4.6)	APOLD1 (2.7)	ZNF385B (1.3)	CDKN1B (1.3)	GAB2 (0.6)	CCDC97 (0.5)	MCM8 (0.3)	RBFOX3 (0.3)	BMP4 (0.2)	CDCA7 (0.1)
GO:0006278	RNA-dependent DNA replication	0.34	>=0.20	ENSG00000251323 (2.3)	GNG7 (1.6)	EIF4EBP1 (1.1)	CDC5L (1.0)	ZNF385B (0.9)	MCM8 (0.7)	RBFOX3 (0.3)	API5 (0.2)	PNO1 (0.0)	HDAC9 (-0.1)
GO:0021895	cerebral cortex neuron differentiation	0.34	>=0.20	CDKN1B (2.4)	GNG7 (2.3)	ZNF385B (2.2)	PPP2R2B (1.2)	CDCA7 (0.8)	GAB2 (0.7)	RBFOX3 (0.6)	APOLD1 (0.5)	API5 (0.0)	AXL (-0.2)
GO:0006702	androgen biosynthetic process	0.34	>=0.20	AMH (6.1)	ENSG00000251323 (1.7)	USP35 (1.7)	ZNF385B (0.6)	GNG7 (0.4)	RBFOX3 (0.4)	MCM8 (0.1)	ENSG00000226674 (-0.0)	API5 (-0.0)	EIF4EBP1 (-0.1)
MP:0000163	abnormal cartilage morphology	0.34	>=0.20	ZNF385B (3.2)	BMP4 (2.9)	AXL (1.9)	APOLD1 (1.5)	CDCA7 (1.1)	GNG7 (1.0)	RBFOX3 (0.4)	CCDC97 (0.2)	PNO1 (0.2)	ENSG00000226674 (0.2)
ENSG00000127191	TRAF2 PPI subnetwork	0.34	>=0.20	LMNB2 (1.5)	USP35 (1.0)	HDAC9 (1.0)	BMP4 (0.9)	CDCA7 (0.8)	PPP3R1 (0.7)	ENSG00000251323 (0.7)	CDKN1B (0.5)	CCDC97 (0.5)	APOLD1 (0.2)
MP:0003409	decreased width of hypertrophic chondrocyte zone	0.34	>=0.20	ZNF385B (3.7)	BMP4 (1.9)	AMH (1.7)	GAB2 (1.4)	APOLD1 (0.9)	RBFOX3 (0.8)	USP35 (0.7)	PPP2R2B (0.4)	CDCA7 (0.2)	GNG7 (0.2)
MP:0008813	decreased common myeloid progenitor cell number	0.34	>=0.20	GNG7 (1.6)	GAB2 (1.6)	CDKN1B (1.5)	LMNB2 (1.4)	CDCA7 (1.0)	ENSG00000251323 (0.9)	HNRNPUL1 (0.8)	MCM8 (0.7)	EIF4EBP1 (0.5)	AMH (0.2)
REACTOME_RECYCLING_OF_BILE_ACIDS_AND_SALTS	REACTOME_RECYCLING_OF_BILE_ACIDS_AND_SALTS	0.34	>=0.20	USP35 (1.5)	PPP2R2B (1.5)	ZNF385B (1.5)	ENSG00000226674 (1.3)	CDKN1B (0.6)	GAB2 (0.5)	HNRNPUL1 (0.4)	RBFOX3 (0.4)	PPP3R1 (0.2)	AXL (0.2)
ENSG00000008018	PSMB1 PPI subnetwork	0.34	>=0.20	API5 (2.5)	PNO1 (1.8)	CDC5L (1.2)	PPP3R1 (0.9)	LMNB2 (0.5)	BMP4 (0.4)	CCDC97 (0.4)	ENSG00000226674 (0.3)	RBFOX3 (0.2)	HDAC9 (0.0)
ENSG00000025770	NCAPH2 PPI subnetwork	0.34	>=0.20	LMNB2 (3.2)	MCM8 (2.5)	CDCA7 (2.1)	HNRNPUL1 (1.1)	APOLD1 (0.8)	PNO1 (0.6)	CDC5L (0.4)	API5 (0.3)	AMH (0.1)	EIF4EBP1 (0.1)
GO:0034765	regulation of ion transmembrane transport	0.34	>=0.20	HDAC9 (2.4)	ENSG00000226674 (1.5)	GNG7 (1.4)	RBFOX3 (1.3)	ENSG00000251323 (1.0)	PPP3R1 (0.9)	APOLD1 (0.8)	AXL (0.6)	PPP2R2B (0.5)	CDKN1B (0.4)
GO:0006903	vesicle targeting	0.34	>=0.20	HDAC9 (1.9)	USP35 (1.7)	CCDC97 (1.3)	ENSG00000226674 (1.3)	GAB2 (1.2)	API5 (1.0)	CDKN1B (0.8)	EIF4EBP1 (0.4)	ENSG00000251323 (0.1)	LMNB2 (-0.0)
MP:0003036	vertebral transformation	0.34	>=0.20	BMP4 (1.8)	EIF4EBP1 (1.5)	ZNF385B (1.4)	HNRNPUL1 (1.3)	CCDC97 (1.0)	ENSG00000251323 (0.8)	USP35 (0.8)	RBFOX3 (0.7)	LMNB2 (0.7)	MCM8 (0.2)
ENSG00000141404	GNAL PPI subnetwork	0.34	>=0.20	PPP3R1 (1.8)	PPP2R2B (1.8)	RBFOX3 (1.5)	AXL (1.3)	APOLD1 (0.9)	GNG7 (0.9)	ZNF385B (0.7)	CDCA7 (0.7)	ENSG00000226674 (0.6)	EIF4EBP1 (0.5)
KEGG_BLADDER_CANCER	KEGG_BLADDER_CANCER	0.34	>=0.20	EIF4EBP1 (3.0)	APOLD1 (2.4)	GNG7 (1.0)	PPP3R1 (0.8)	CDKN1B (0.7)	HDAC9 (0.6)	GAB2 (0.5)	BMP4 (0.3)	LMNB2 (0.3)	PPP2R2B (0.3)
GO:0043405	regulation of MAP kinase activity	0.34	>=0.20	HDAC9 (2.4)	ENSG00000226674 (2.3)	APOLD1 (2.1)	GAB2 (1.4)	GNG7 (1.2)	BMP4 (0.5)	CDCA7 (0.4)	PPP2R2B (0.2)	EIF4EBP1 (0.1)	RBFOX3 (-0.1)
ENSG00000170345	FOS PPI subnetwork	0.34	>=0.20	APOLD1 (2.6)	HNRNPUL1 (2.4)	CDKN1B (2.1)	CCDC97 (1.7)	EIF4EBP1 (1.4)	AXL (0.8)	PPP3R1 (0.5)	GAB2 (0.4)	ZNF385B (0.3)	MCM8 (0.2)
ENSG00000138439	FAM117B PPI subnetwork	0.34	>=0.20	CCDC97 (1.8)	HNRNPUL1 (1.8)	ENSG00000226674 (1.7)	AXL (1.3)	LMNB2 (1.2)	RBFOX3 (0.8)	ZNF385B (0.7)	USP35 (0.7)	GNG7 (0.6)	ENSG00000251323 (0.4)
ENSG00000089169	RPH3A PPI subnetwork	0.34	>=0.20	RBFOX3 (2.8)	GNG7 (1.9)	PPP2R2B (1.7)	CDKN1B (1.1)	USP35 (0.9)	PPP3R1 (0.7)	AXL (0.7)	GAB2 (0.6)	ENSG00000251323 (0.5)	ZNF385B (0.4)
ENSG00000137486	ARRB1 PPI subnetwork	0.34	>=0.20	CDC5L (2.0)	PPP3R1 (1.5)	HNRNPUL1 (1.3)	PPP2R2B (1.2)	API5 (1.0)	AXL (0.6)	CCDC97 (0.5)	AMH (0.5)	MCM8 (0.4)	ENSG00000226674 (0.2)
GO:0007128	meiotic prophase I	0.34	>=0.20	AMH (1.6)	ENSG00000226674 (1.5)	MCM8 (0.8)	GAB2 (0.5)	APOLD1 (0.3)	CCDC97 (0.3)	CDCA7 (0.3)	CDC5L (0.1)	HNRNPUL1 (0.1)	PPP2R2B (-0.0)
KEGG_LYSINE_DEGRADATION	KEGG_LYSINE_DEGRADATION	0.34	>=0.20	EIF4EBP1 (1.4)	CDKN1B (1.1)	GNG7 (1.0)	CDC5L (0.7)	USP35 (0.6)	CDCA7 (0.6)	MCM8 (0.5)	HNRNPUL1 (0.5)	GAB2 (0.3)	API5 (0.3)
GO:0001104	RNA polymerase II transcription cofactor activity	0.34	>=0.20	CCDC97 (2.5)	HNRNPUL1 (2.0)	CDC5L (1.8)	CDKN1B (1.7)	LMNB2 (1.2)	HDAC9 (1.0)	PPP2R2B (0.8)	BMP4 (0.7)	AXL (0.4)	PNO1 (0.3)
ENSG00000182621	PLCB1 PPI subnetwork	0.34	>=0.20	RBFOX3 (4.2)	PPP3R1 (3.1)	GNG7 (2.3)	GAB2 (1.3)	ZNF385B (1.3)	HDAC9 (1.1)	ENSG00000251323 (0.8)	PPP2R2B (0.4)	APOLD1 (0.3)	ENSG00000226674 (0.1)
ENSG00000169062	UPF3A PPI subnetwork	0.34	>=0.20	CDC5L (1.5)	PPP3R1 (1.3)	HNRNPUL1 (1.1)	LMNB2 (1.0)	AMH (0.8)	CCDC97 (0.7)	MCM8 (0.6)	API5 (0.4)	BMP4 (0.4)	ZNF385B (0.3)
ENSG00000160844	GATS PPI subnetwork	0.34	>=0.20	CCDC97 (1.7)	CDC5L (1.4)	HNRNPUL1 (1.2)	BMP4 (1.2)	ENSG00000251323 (0.9)	CDKN1B (0.6)	EIF4EBP1 (0.4)	GAB2 (0.4)	LMNB2 (0.3)	RBFOX3 (0.2)
ENSG00000167792	NDUFV1 PPI subnetwork	0.34	>=0.20	USP35 (1.4)	GNG7 (1.2)	APOLD1 (0.8)	CDC5L (0.7)	MCM8 (0.5)	CDKN1B (0.5)	GAB2 (0.4)	PPP2R2B (0.4)	ENSG00000251323 (0.3)	ZNF385B (0.1)
ENSG00000133059	DSTYK PPI subnetwork	0.34	>=0.20	PPP3R1 (3.4)	HNRNPUL1 (1.2)	CDC5L (1.0)	USP35 (0.9)	API5 (0.8)	PNO1 (0.6)	ZNF385B (0.6)	CDCA7 (0.6)	ENSG00000226674 (0.5)	CDKN1B (0.4)
ENSG00000186051	TAL2 PPI subnetwork	0.34	>=0.20	BMP4 (3.6)	GNG7 (1.8)	HDAC9 (1.2)	GAB2 (0.8)	CDCA7 (0.7)	PNO1 (0.7)	LMNB2 (0.6)	APOLD1 (0.6)	PPP2R2B (0.6)	ENSG00000251323 (0.4)
ENSG00000075290	WNT8B PPI subnetwork	0.34	>=0.20	ZNF385B (2.0)	BMP4 (1.9)	GNG7 (1.7)	HDAC9 (1.4)	CDCA7 (0.8)	API5 (0.7)	EIF4EBP1 (0.4)	AXL (0.4)	LMNB2 (0.0)	CDKN1B (-0.0)
ENSG00000061492	WNT8A PPI subnetwork	0.34	>=0.20	ZNF385B (2.0)	BMP4 (1.9)	GNG7 (1.7)	HDAC9 (1.4)	CDCA7 (0.8)	API5 (0.7)	EIF4EBP1 (0.4)	AXL (0.4)	LMNB2 (0.0)	CDKN1B (-0.0)
ENSG00000143816	WNT9A PPI subnetwork	0.34	>=0.20	ZNF385B (2.0)	BMP4 (1.9)	GNG7 (1.7)	HDAC9 (1.4)	CDCA7 (0.8)	API5 (0.7)	EIF4EBP1 (0.4)	AXL (0.4)	LMNB2 (0.0)	CDKN1B (-0.0)
ENSG00000158955	WNT9B PPI subnetwork	0.34	>=0.20	ZNF385B (2.0)	BMP4 (1.9)	GNG7 (1.7)	HDAC9 (1.4)	CDCA7 (0.8)	API5 (0.7)	EIF4EBP1 (0.4)	AXL (0.4)	LMNB2 (0.0)	CDKN1B (-0.0)
ENSG00000169884	WNT10B PPI subnetwork	0.34	>=0.20	ZNF385B (2.0)	BMP4 (1.9)	GNG7 (1.7)	HDAC9 (1.4)	CDCA7 (0.8)	API5 (0.7)	EIF4EBP1 (0.4)	AXL (0.4)	LMNB2 (0.0)	CDKN1B (-0.0)
ENSG00000105989	WNT2 PPI subnetwork	0.34	>=0.20	ZNF385B (2.0)	BMP4 (1.9)	GNG7 (1.7)	HDAC9 (1.4)	CDCA7 (0.8)	API5 (0.7)	EIF4EBP1 (0.4)	AXL (0.4)	LMNB2 (0.0)	CDKN1B (-0.0)
ENSG00000085741	WNT11 PPI subnetwork	0.34	>=0.20	ZNF385B (2.0)	BMP4 (1.9)	GNG7 (1.7)	HDAC9 (1.4)	CDCA7 (0.8)	API5 (0.7)	EIF4EBP1 (0.4)	AXL (0.4)	LMNB2 (0.0)	CDKN1B (-0.0)
ENSG00000135925	WNT10A PPI subnetwork	0.34	>=0.20	ZNF385B (2.0)	BMP4 (1.9)	GNG7 (1.7)	HDAC9 (1.4)	CDCA7 (0.8)	API5 (0.7)	EIF4EBP1 (0.4)	AXL (0.4)	LMNB2 (0.0)	CDKN1B (-0.0)
ENSG00000125686	MED1 PPI subnetwork	0.34	>=0.20	CCDC97 (4.3)	HNRNPUL1 (2.6)	CDKN1B (1.3)	PNO1 (1.1)	CDC5L (1.1)	ZNF385B (0.9)	API5 (0.6)	PPP3R1 (0.5)	GAB2 (0.5)	USP35 (0.4)
ENSG00000182185	RAD51B PPI subnetwork	0.34	>=0.20	MCM8 (1.7)	CDKN1B (1.6)	ENSG00000251323 (1.6)	RBFOX3 (1.6)	GAB2 (1.1)	CDCA7 (0.9)	PPP3R1 (0.6)	ZNF385B (0.3)	CCDC97 (0.3)	GNG7 (0.3)
GO:0051983	regulation of chromosome segregation	0.34	>=0.20	CDKN1B (1.7)	CDCA7 (1.7)	MCM8 (1.4)	LMNB2 (1.4)	USP35 (1.0)	GAB2 (0.7)	APOLD1 (0.7)	PPP2R2B (0.5)	ENSG00000226674 (0.1)	RBFOX3 (0.1)
GO:0006266	DNA ligation	0.34	>=0.20	ENSG00000251323 (3.2)	CDCA7 (2.0)	MCM8 (1.6)	CCDC97 (0.9)	GAB2 (0.9)	LMNB2 (0.8)	CDKN1B (0.7)	HNRNPUL1 (0.6)	ZNF385B (0.5)	APOLD1 (0.4)
MP:0003419	delayed endochondral bone ossification	0.34	>=0.20	BMP4 (3.3)	ZNF385B (2.0)	CDCA7 (1.5)	AXL (1.0)	HDAC9 (0.6)	CCDC97 (0.6)	APOLD1 (0.4)	RBFOX3 (0.4)	CDKN1B (0.2)	AMH (0.2)
GO:0019319	hexose biosynthetic process	0.34	>=0.20	CDKN1B (2.0)	EIF4EBP1 (1.6)	USP35 (1.5)	APOLD1 (1.4)	GNG7 (0.9)	ENSG00000251323 (0.7)	ZNF385B (0.5)	ENSG00000226674 (0.5)	PPP2R2B (0.1)	PPP3R1 (0.0)
MP:0001879	abnormal lymphatic vessel morphology	0.34	>=0.20	APOLD1 (4.2)	ENSG00000251323 (2.7)	ENSG00000226674 (1.3)	CDCA7 (1.1)	EIF4EBP1 (0.5)	GNG7 (0.2)	BMP4 (0.1)	MCM8 (0.1)	RBFOX3 (0.1)	HDAC9 (0.0)
ENSG00000126562	WNK4 PPI subnetwork	0.34	>=0.20	GAB2 (2.2)	ENSG00000226674 (1.9)	CCDC97 (1.8)	HNRNPUL1 (1.4)	CDKN1B (1.1)	BMP4 (1.0)	CDCA7 (1.0)	ZNF385B (1.0)	EIF4EBP1 (1.0)	RBFOX3 (0.9)
GO:0030135	coated vesicle	0.34	>=0.20	USP35 (3.2)	PPP2R2B (1.7)	GNG7 (1.3)	RBFOX3 (1.1)	GAB2 (1.1)	ZNF385B (0.9)	HDAC9 (0.8)	CCDC97 (0.8)	CDKN1B (0.6)	API5 (0.3)
MP:0002784	abnormal Sertoli cell morphology	0.34	>=0.20	AMH (5.9)	HNRNPUL1 (1.5)	AXL (1.4)	CDKN1B (1.2)	USP35 (1.1)	ENSG00000251323 (0.9)	ZNF385B (0.8)	CDC5L (0.7)	HDAC9 (0.6)	MCM8 (0.5)
ENSG00000163682	RPL9 PPI subnetwork	0.34	>=0.20	CCDC97 (1.5)	HNRNPUL1 (0.9)	AMH (0.8)	PPP3R1 (0.7)	LMNB2 (0.7)	GAB2 (0.6)	PNO1 (0.6)	ENSG00000226674 (0.5)	ZNF385B (0.4)	CDCA7 (0.2)
ENSG00000182754	ENSG00000182754 PPI subnetwork	0.34	>=0.20	CCDC97 (1.5)	HNRNPUL1 (0.9)	AMH (0.8)	PPP3R1 (0.7)	LMNB2 (0.7)	GAB2 (0.6)	PNO1 (0.6)	ENSG00000226674 (0.5)	ZNF385B (0.4)	CDCA7 (0.2)
ENSG00000187079	TEAD1 PPI subnetwork	0.34	>=0.20	PPP3R1 (2.4)	ZNF385B (2.0)	GAB2 (1.2)	HDAC9 (1.1)	BMP4 (0.8)	GNG7 (0.7)	APOLD1 (0.6)	PPP2R2B (0.5)	AMH (0.3)	PNO1 (0.1)
GO:0060079	regulation of excitatory postsynaptic membrane potential	0.34	>=0.20	RBFOX3 (3.0)	ZNF385B (1.5)	ENSG00000226674 (1.2)	PPP2R2B (0.8)	PPP3R1 (0.6)	HDAC9 (0.6)	GNG7 (0.4)	CDKN1B (0.4)	USP35 (0.4)	GAB2 (0.2)
MP:0005597	decreased susceptibility to type I hypersensitivity reaction	0.34	>=0.20	ENSG00000226674 (1.7)	ENSG00000251323 (0.9)	USP35 (0.9)	GAB2 (0.7)	APOLD1 (0.6)	AXL (0.6)	EIF4EBP1 (0.4)	AMH (0.4)	HDAC9 (0.3)	BMP4 (0.3)
GO:0045807	positive regulation of endocytosis	0.34	>=0.20	ENSG00000226674 (3.3)	PPP2R2B (2.0)	ZNF385B (1.4)	APOLD1 (0.9)	GNG7 (0.6)	AXL (0.4)	PPP3R1 (0.3)	HDAC9 (0.2)	PNO1 (0.2)	USP35 (0.2)
GO:0015872	dopamine transport	0.34	>=0.20	ZNF385B (2.3)	GNG7 (1.9)	PPP2R2B (1.8)	HDAC9 (1.7)	ENSG00000226674 (1.4)	APOLD1 (0.5)	GAB2 (0.2)	RBFOX3 (0.2)	CDCA7 (0.1)	PPP3R1 (0.1)
ENSG00000179041	RRS1 PPI subnetwork	0.34	>=0.20	PNO1 (3.9)	CDC5L (1.9)	ENSG00000251323 (1.0)	CDCA7 (0.8)	EIF4EBP1 (0.7)	API5 (0.2)	APOLD1 (0.1)	GAB2 (0.1)	LMNB2 (0.1)	AXL (-0.0)
ENSG00000114554	PLXNA1 PPI subnetwork	0.34	>=0.20	GNG7 (3.2)	RBFOX3 (2.5)	PPP2R2B (1.5)	USP35 (1.5)	APOLD1 (1.1)	GAB2 (1.0)	ZNF385B (0.7)	AXL (0.6)	LMNB2 (0.5)	CDKN1B (0.5)
GO:0051324	prophase	0.34	>=0.20	ENSG00000226674 (1.8)	AMH (1.4)	MCM8 (0.8)	GAB2 (0.6)	CCDC97 (0.4)	CDCA7 (0.3)	APOLD1 (0.3)	HNRNPUL1 (0.1)	PPP2R2B (0.1)	CDC5L (0.0)
ENSG00000124641	MED20 PPI subnetwork	0.34	>=0.20	CCDC97 (3.1)	PNO1 (1.3)	HNRNPUL1 (1.2)	LMNB2 (1.1)	CDC5L (1.1)	CDKN1B (0.8)	PPP2R2B (0.6)	USP35 (0.5)	GNG7 (0.4)	ZNF385B (0.4)
ENSG00000125356	NDUFA1 PPI subnetwork	0.34	>=0.20	USP35 (1.5)	GNG7 (1.3)	APOLD1 (0.9)	CDC5L (0.7)	GAB2 (0.7)	MCM8 (0.3)	ENSG00000226674 (0.2)	ENSG00000251323 (0.2)	CDKN1B (0.2)	ZNF385B (0.2)
MP:0003886	abnormal embryonic epiblast morphology	0.34	>=0.20	PPP3R1 (1.6)	ENSG00000251323 (1.5)	AMH (1.5)	BMP4 (1.1)	RBFOX3 (1.0)	EIF4EBP1 (0.8)	USP35 (0.5)	GAB2 (0.4)	PNO1 (0.3)	HNRNPUL1 (0.3)
ENSG00000173889	PHC3 PPI subnetwork	0.34	>=0.20	EIF4EBP1 (1.4)	AMH (1.1)	CDC5L (1.0)	GNG7 (0.8)	CDKN1B (0.8)	CCDC97 (0.7)	HNRNPUL1 (0.5)	HDAC9 (0.5)	USP35 (0.3)	LMNB2 (0.2)
ENSG00000196712	NF1 PPI subnetwork	0.34	>=0.20	RBFOX3 (3.9)	PPP3R1 (2.6)	GNG7 (2.5)	PPP2R2B (1.2)	ZNF385B (0.8)	HDAC9 (0.5)	API5 (0.4)	PNO1 (0.3)	GAB2 (0.2)	AXL (0.2)
ENSG00000118985	ELL2 PPI subnetwork	0.34	>=0.20	CCDC97 (4.1)	LMNB2 (2.5)	GNG7 (1.5)	CDKN1B (1.4)	HNRNPUL1 (0.9)	ZNF385B (0.7)	ENSG00000226674 (0.6)	CDC5L (0.5)	PNO1 (0.4)	PPP3R1 (0.3)
ENSG00000078053	AMPH PPI subnetwork	0.34	>=0.20	RBFOX3 (2.7)	PPP2R2B (2.0)	USP35 (1.7)	CDKN1B (1.0)	GNG7 (0.9)	ZNF385B (0.8)	HNRNPUL1 (0.8)	AXL (0.6)	PPP3R1 (0.5)	LMNB2 (0.2)
GO:0044433	cytoplasmic vesicle part	0.34	>=0.20	APOLD1 (2.4)	ENSG00000226674 (1.9)	GNG7 (1.8)	RBFOX3 (1.2)	USP35 (1.2)	PPP2R2B (1.2)	GAB2 (0.8)	PPP3R1 (0.6)	HDAC9 (0.5)	CDKN1B (0.3)
GO:0004713	protein tyrosine kinase activity	0.34	>=0.20	PPP3R1 (1.4)	RBFOX3 (1.4)	LMNB2 (1.3)	BMP4 (1.2)	CDCA7 (1.1)	APOLD1 (1.1)	ENSG00000226674 (0.8)	AMH (0.7)	PPP2R2B (0.4)	GAB2 (0.3)
ENSG00000120063	GNA13 PPI subnetwork	0.34	>=0.20	CCDC97 (2.7)	ENSG00000226674 (1.7)	HNRNPUL1 (1.6)	AXL (1.5)	PPP2R2B (1.4)	APOLD1 (1.3)	GNG7 (1.0)	USP35 (1.0)	PPP3R1 (0.8)	ZNF385B (0.6)
GO:0050853	B cell receptor signaling pathway	0.34	>=0.20	HDAC9 (3.0)	GNG7 (2.2)	ENSG00000226674 (1.7)	GAB2 (1.0)	CCDC97 (0.9)	APOLD1 (0.4)	ENSG00000251323 (0.1)	EIF4EBP1 (0.1)	PPP2R2B (0.0)	CDCA7 (-0.0)
MP:0000755	hindlimb paralysis	0.34	>=0.20	AXL (1.5)	PPP2R2B (1.4)	GAB2 (1.4)	RBFOX3 (1.2)	GNG7 (1.2)	ENSG00000251323 (1.2)	CDKN1B (1.0)	ENSG00000226674 (1.0)	BMP4 (0.6)	AMH (0.6)
GO:0006568	tryptophan metabolic process	0.34	>=0.20	HDAC9 (2.0)	GNG7 (0.9)	AMH (0.8)	PPP3R1 (0.3)	PPP2R2B (0.3)	AXL (0.3)	ENSG00000226674 (0.2)	ENSG00000251323 (0.0)	RBFOX3 (-0.0)	CCDC97 (-0.1)
GO:0002200	somatic diversification of immune receptors	0.34	>=0.20	ENSG00000251323 (1.5)	USP35 (1.2)	GAB2 (1.1)	CDCA7 (1.0)	CCDC97 (0.9)	MCM8 (0.8)	PNO1 (0.7)	PPP3R1 (0.7)	API5 (0.6)	LMNB2 (0.6)
REACTOME_METABOLISM_OF_AMINO_ACIDS_AND_DERIVATIVES	REACTOME_METABOLISM_OF_AMINO_ACIDS_AND_DERIVATIVES	0.34	>=0.20	EIF4EBP1 (1.6)	API5 (0.8)	AMH (0.5)	PNO1 (0.4)	GNG7 (0.4)	HDAC9 (0.3)	PPP2R2B (0.2)	APOLD1 (0.1)	LMNB2 (0.1)	PPP3R1 (0.0)
ENSG00000105855	ITGB8 PPI subnetwork	0.34	>=0.20	AXL (4.9)	RBFOX3 (1.6)	ZNF385B (1.0)	CDCA7 (0.9)	GNG7 (0.7)	AMH (0.7)	ENSG00000226674 (0.5)	HNRNPUL1 (0.5)	CCDC97 (0.4)	CDC5L (0.3)
ENSG00000196277	GRM7 PPI subnetwork	0.34	>=0.20	RBFOX3 (1.4)	AMH (1.2)	GAB2 (1.2)	PPP3R1 (1.0)	AXL (0.9)	ENSG00000251323 (0.8)	PPP2R2B (0.7)	HNRNPUL1 (0.6)	HDAC9 (0.5)	CCDC97 (0.5)
GO:0032956	regulation of actin cytoskeleton organization	0.34	>=0.20	ENSG00000226674 (2.1)	HDAC9 (2.0)	PPP3R1 (1.9)	GNG7 (1.3)	APOLD1 (1.0)	USP35 (0.6)	BMP4 (0.5)	RBFOX3 (0.3)	PPP2R2B (0.2)	PNO1 (0.2)
GO:0043967	histone H4 acetylation	0.34	>=0.20	CDKN1B (3.5)	GAB2 (1.7)	CCDC97 (1.2)	HNRNPUL1 (0.8)	CDC5L (0.8)	LMNB2 (0.2)	CDCA7 (0.2)	PPP2R2B (0.2)	RBFOX3 (0.1)	USP35 (-0.0)
MP:0002954	abnormal aerobic energy metabolism	0.34	>=0.20	GNG7 (1.6)	EIF4EBP1 (1.1)	GAB2 (0.8)	ENSG00000226674 (0.7)	PPP2R2B (0.6)	ENSG00000251323 (0.5)	APOLD1 (0.2)	HDAC9 (0.2)	MCM8 (0.2)	RBFOX3 (0.2)
GO:0007041	lysosomal transport	0.34	>=0.20	GAB2 (1.9)	HDAC9 (1.4)	ENSG00000226674 (1.1)	ENSG00000251323 (0.7)	AMH (0.7)	EIF4EBP1 (0.5)	USP35 (0.3)	API5 (0.1)	GNG7 (0.1)	RBFOX3 (0.1)
ENSG00000154162	CDH12 PPI subnetwork	0.35	>=0.20	USP35 (1.2)	BMP4 (1.1)	AMH (0.9)	HDAC9 (0.8)	ENSG00000226674 (0.6)	ENSG00000251323 (0.4)	ZNF385B (0.4)	HNRNPUL1 (0.2)	AXL (0.2)	LMNB2 (0.2)
MP:0010454	abnormal truncus arteriosus septation	0.35	>=0.20	BMP4 (3.4)	AMH (1.5)	HNRNPUL1 (1.2)	EIF4EBP1 (0.9)	RBFOX3 (0.9)	PPP2R2B (0.9)	CCDC97 (0.8)	CDKN1B (0.8)	ENSG00000251323 (0.4)	CDCA7 (0.4)
MP:0000221	decreased leukocyte cell number	0.35	>=0.20	HDAC9 (1.8)	LMNB2 (1.5)	HNRNPUL1 (1.3)	GNG7 (0.9)	CCDC97 (0.9)	APOLD1 (0.8)	CDKN1B (0.7)	ENSG00000226674 (0.3)	ENSG00000251323 (0.2)	CDC5L (0.2)
GO:0001701	in utero embryonic development	0.35	>=0.20	CCDC97 (2.2)	BMP4 (2.2)	CDCA7 (1.2)	AMH (1.2)	LMNB2 (1.0)	GAB2 (1.0)	CDKN1B (0.9)	CDC5L (0.8)	APOLD1 (0.7)	HNRNPUL1 (0.6)
ENSG00000185345	PARK2 PPI subnetwork	0.35	>=0.20	HDAC9 (2.2)	RBFOX3 (1.8)	PPP3R1 (1.3)	ZNF385B (1.1)	CDCA7 (0.9)	API5 (0.8)	CDKN1B (0.8)	MCM8 (0.7)	PNO1 (0.6)	ENSG00000251323 (0.6)
ENSG00000172115	CYCS PPI subnetwork	0.35	>=0.20	EIF4EBP1 (1.4)	CDCA7 (0.8)	CDC5L (0.5)	CCDC97 (0.4)	API5 (0.3)	AMH (0.3)	LMNB2 (0.3)	RBFOX3 (0.2)	PNO1 (0.2)	PPP2R2B (0.0)
MP:0000373	belly spot	0.35	>=0.20	ENSG00000226674 (4.2)	APOLD1 (2.7)	BMP4 (2.3)	RBFOX3 (1.3)	GAB2 (1.2)	AMH (0.9)	GNG7 (0.7)	USP35 (0.3)	ENSG00000251323 (0.3)	PPP2R2B (0.3)
MP:0001270	distended abdomen	0.35	>=0.20	BMP4 (2.1)	CDKN1B (1.5)	CDCA7 (1.4)	USP35 (1.1)	ZNF385B (1.1)	APOLD1 (0.7)	AMH (0.6)	PPP3R1 (0.5)	HDAC9 (0.4)	CCDC97 (0.3)
GO:0003730	mRNA 3'-UTR binding	0.35	>=0.20	PPP2R2B (1.3)	HDAC9 (1.3)	LMNB2 (1.1)	MCM8 (1.0)	CDCA7 (0.9)	RBFOX3 (0.8)	GAB2 (0.7)	ENSG00000251323 (0.6)	HNRNPUL1 (0.4)	CDC5L (0.3)
REACTOME_VOLTAGE_GATED_POTASSIUM_CHANNELS	REACTOME_VOLTAGE_GATED_POTASSIUM_CHANNELS	0.35	>=0.20	RBFOX3 (3.2)	PPP2R2B (2.0)	ZNF385B (1.6)	GNG7 (1.1)	AMH (0.7)	PPP3R1 (0.6)	HDAC9 (0.5)	ENSG00000251323 (0.4)	GAB2 (0.4)	CDKN1B (0.3)
ENSG00000197756	RPL37A PPI subnetwork	0.35	>=0.20	PNO1 (1.5)	CDKN1B (1.1)	GAB2 (1.0)	AMH (0.8)	CDCA7 (0.6)	PPP3R1 (0.5)	LMNB2 (0.3)	API5 (0.3)	EIF4EBP1 (0.2)	CDC5L (0.2)
REACTOME_ASSOCIATION_OF_TRICCCT_WITH_TARGET_PROTEINS_DURING_BIOSYNTHESIS	REACTOME_ASSOCIATION_OF_TRICCCT_WITH_TARGET_PROTEINS_DURING_BIOSYNTHESIS	0.35	>=0.20	PNO1 (1.8)	CDC5L (1.6)	AMH (1.6)	API5 (1.4)	CCDC97 (0.9)	MCM8 (0.5)	HDAC9 (0.2)	BMP4 (0.2)	ENSG00000226674 (0.2)	LMNB2 (0.1)
REACTOME_GLUTAMATE_BINDING_ACTIVATION_OF_AMPA_RECEPTORS_AND_SYNAPTIC_PLASTICITY	REACTOME_GLUTAMATE_BINDING_ACTIVATION_OF_AMPA_RECEPTORS_AND_SYNAPTIC_PLASTICITY	0.35	>=0.20	RBFOX3 (3.0)	PPP2R2B (2.6)	PPP3R1 (2.5)	GNG7 (1.8)	HDAC9 (1.4)	ZNF385B (1.2)	AXL (0.5)	CCDC97 (0.2)	MCM8 (0.2)	ENSG00000226674 (-0.1)
REACTOME_TRAFFICKING_OF_AMPA_RECEPTORS	REACTOME_TRAFFICKING_OF_AMPA_RECEPTORS	0.35	>=0.20	RBFOX3 (3.0)	PPP2R2B (2.6)	PPP3R1 (2.5)	GNG7 (1.8)	HDAC9 (1.4)	ZNF385B (1.2)	AXL (0.5)	CCDC97 (0.2)	MCM8 (0.2)	ENSG00000226674 (-0.1)
ENSG00000107371	EXOSC3 PPI subnetwork	0.35	>=0.20	PNO1 (3.5)	CDC5L (1.8)	CCDC97 (1.3)	AXL (1.0)	HNRNPUL1 (0.9)	EIF4EBP1 (0.7)	MCM8 (0.4)	API5 (0.2)	CDCA7 (0.2)	BMP4 (0.1)
MP:0004841	abnormal small intestine crypts of Lieberkuhn morphology	0.35	>=0.20	BMP4 (1.9)	EIF4EBP1 (1.3)	CDCA7 (1.1)	LMNB2 (1.0)	AMH (0.9)	ENSG00000226674 (0.6)	AXL (0.6)	MCM8 (0.5)	CDKN1B (0.5)	ENSG00000251323 (0.3)
ENSG00000116830	TTF2 PPI subnetwork	0.35	>=0.20	LMNB2 (2.4)	CDKN1B (2.1)	MCM8 (2.0)	HNRNPUL1 (1.8)	CCDC97 (0.7)	USP35 (0.7)	CDC5L (0.5)	API5 (0.4)	AMH (0.3)	CDCA7 (0.1)
REACTOME_HEMOSTASIS	REACTOME_HEMOSTASIS	0.35	>=0.20	APOLD1 (1.7)	AXL (1.7)	RBFOX3 (1.1)	PPP3R1 (1.0)	ENSG00000251323 (0.9)	PPP2R2B (0.8)	GNG7 (0.4)	LMNB2 (0.4)	MCM8 (0.3)	AMH (0.2)
ENSG00000196700	ZNF512B PPI subnetwork	0.35	>=0.20	ENSG00000251323 (1.7)	GAB2 (1.6)	HNRNPUL1 (1.6)	CDC5L (1.3)	LMNB2 (1.2)	API5 (1.1)	CCDC97 (1.1)	USP35 (1.0)	CDKN1B (0.5)	ENSG00000226674 (0.4)
ENSG00000025772	TOMM34 PPI subnetwork	0.35	>=0.20	RBFOX3 (3.0)	GNG7 (2.3)	USP35 (1.5)	PPP2R2B (1.4)	CDKN1B (1.0)	PPP3R1 (0.7)	ENSG00000251323 (0.7)	GAB2 (0.4)	PNO1 (0.3)	AXL (0.2)
ENSG00000067334	DNTTIP2 PPI subnetwork	0.35	>=0.20	PNO1 (2.1)	ZNF385B (1.4)	ENSG00000251323 (1.4)	PPP3R1 (1.3)	GAB2 (0.6)	API5 (0.5)	CDCA7 (0.5)	CDC5L (0.3)	HDAC9 (0.2)	CCDC97 (0.2)
ENSG00000159692	CTBP1 PPI subnetwork	0.35	>=0.20	HNRNPUL1 (2.1)	USP35 (2.0)	CDKN1B (1.7)	GAB2 (1.3)	LMNB2 (1.1)	CDCA7 (0.8)	APOLD1 (0.8)	ZNF385B (0.7)	BMP4 (0.6)	ENSG00000251323 (0.6)
MP:0002801	abnormal long term object recognition memory	0.35	>=0.20	PPP3R1 (2.2)	RBFOX3 (2.0)	APOLD1 (1.9)	ZNF385B (1.7)	GNG7 (1.3)	CDCA7 (0.8)	AXL (0.7)	PPP2R2B (0.6)	BMP4 (0.3)	CCDC97 (-0.1)
ENSG00000065675	PRKCQ PPI subnetwork	0.35	>=0.20	GNG7 (1.7)	HDAC9 (1.5)	USP35 (1.4)	ZNF385B (1.1)	APOLD1 (0.8)	BMP4 (0.7)	GAB2 (0.6)	AXL (0.6)	PPP2R2B (0.5)	PPP3R1 (0.4)
ENSG00000072315	TRPC5 PPI subnetwork	0.35	>=0.20	HDAC9 (3.1)	ZNF385B (1.5)	RBFOX3 (1.3)	GNG7 (1.2)	GAB2 (1.0)	ENSG00000251323 (0.7)	ENSG00000226674 (0.6)	PNO1 (0.6)	AXL (0.4)	PPP2R2B (0.3)
ENSG00000185630	PBX1 PPI subnetwork	0.35	>=0.20	LMNB2 (2.1)	PPP2R2B (1.6)	HNRNPUL1 (1.1)	CCDC97 (0.8)	GNG7 (0.8)	AMH (0.8)	CDCA7 (0.8)	API5 (0.6)	EIF4EBP1 (0.5)	CDKN1B (0.3)
MP:0000819	abnormal olfactory bulb morphology	0.35	>=0.20	PPP2R2B (2.5)	AXL (1.6)	APOLD1 (1.6)	AMH (1.5)	ZNF385B (1.3)	CCDC97 (1.3)	LMNB2 (1.1)	RBFOX3 (1.0)	CDKN1B (0.6)	HDAC9 (0.6)
ENSG00000149930	TAOK2 PPI subnetwork	0.35	>=0.20	AXL (2.5)	USP35 (1.7)	LMNB2 (1.5)	ENSG00000226674 (1.2)	API5 (0.6)	RBFOX3 (0.6)	ZNF385B (0.4)	PPP2R2B (0.4)	CDCA7 (0.3)	CDC5L (0.1)
REACTOME_SEMA3A_PAK_DEPENDENT_AXON_REPULSION	REACTOME_SEMA3A_PAK_DEPENDENT_AXON_REPULSION	0.35	>=0.20	PPP2R2B (2.0)	HDAC9 (2.0)	API5 (1.0)	BMP4 (0.9)	RBFOX3 (0.7)	APOLD1 (0.5)	PPP3R1 (0.5)	LMNB2 (0.5)	ZNF385B (0.3)	ENSG00000226674 (0.2)
ENSG00000135100	HNF1A PPI subnetwork	0.35	>=0.20	CDKN1B (2.5)	GAB2 (2.4)	HNRNPUL1 (2.1)	BMP4 (1.7)	CCDC97 (1.6)	ENSG00000226674 (1.1)	ZNF385B (1.0)	APOLD1 (0.9)	EIF4EBP1 (0.8)	GNG7 (0.6)
ENSG00000213639	PPP1CB PPI subnetwork	0.35	>=0.20	CCDC97 (2.4)	PPP3R1 (1.9)	HNRNPUL1 (1.5)	RBFOX3 (1.1)	ENSG00000251323 (1.1)	MCM8 (1.0)	APOLD1 (0.9)	API5 (0.6)	CDKN1B (0.5)	EIF4EBP1 (0.3)
ENSG00000108262	GIT1 PPI subnetwork	0.35	>=0.20	USP35 (2.2)	GNG7 (1.8)	EIF4EBP1 (1.3)	HDAC9 (1.1)	PPP2R2B (1.0)	API5 (0.9)	PPP3R1 (0.7)	CCDC97 (0.7)	AMH (0.4)	CDCA7 (0.4)
GO:0009303	rRNA transcription	0.35	>=0.20	HDAC9 (1.8)	PNO1 (1.7)	EIF4EBP1 (0.9)	CDCA7 (0.4)	CCDC97 (0.4)	CDC5L (0.3)	AMH (0.2)	PPP2R2B (0.2)	AXL (-0.0)	GNG7 (-0.1)
GO:0051216	cartilage development	0.35	>=0.20	ZNF385B (3.8)	BMP4 (3.1)	ENSG00000226674 (1.7)	GNG7 (0.5)	AMH (0.3)	PPP2R2B (0.3)	EIF4EBP1 (0.3)	AXL (0.3)	HDAC9 (0.2)	CCDC97 (0.1)
GO:0046039	GTP metabolic process	0.35	>=0.20	USP35 (2.5)	GNG7 (2.4)	HDAC9 (1.7)	PPP3R1 (1.6)	PPP2R2B (1.6)	GAB2 (0.9)	APOLD1 (0.8)	ENSG00000226674 (0.7)	ENSG00000251323 (0.6)	RBFOX3 (0.4)
ENSG00000164708	PGAM2 PPI subnetwork	0.35	>=0.20	EIF4EBP1 (1.7)	API5 (1.6)	PPP2R2B (1.4)	CDKN1B (1.3)	CDC5L (1.0)	ENSG00000226674 (0.7)	AMH (0.2)	RBFOX3 (0.2)	ZNF385B (-0.1)	BMP4 (-0.2)
ENSG00000168490	PHYHIP PPI subnetwork	0.35	>=0.20	CDKN1B (2.5)	PPP2R2B (1.4)	RBFOX3 (1.2)	PPP3R1 (1.0)	HNRNPUL1 (0.8)	GNG7 (0.7)	AXL (0.5)	ENSG00000251323 (0.4)	API5 (0.4)	GAB2 (0.4)
MP:0002945	abnormal inhibitory postsynaptic currents	0.35	>=0.20	RBFOX3 (4.9)	AXL (2.4)	ZNF385B (1.8)	GNG7 (1.6)	APOLD1 (0.9)	PPP2R2B (0.5)	AMH (0.5)	BMP4 (0.3)	USP35 (0.2)	CDKN1B (0.1)
ENSG00000149294	NCAM1 PPI subnetwork	0.35	>=0.20	RBFOX3 (2.2)	AMH (1.8)	PPP2R2B (1.6)	BMP4 (1.3)	HDAC9 (1.0)	AXL (1.0)	GNG7 (0.5)	GAB2 (0.3)	CDC5L (0.3)	MCM8 (0.2)
ENSG00000104812	GYS1 PPI subnetwork	0.35	>=0.20	CDKN1B (2.7)	EIF4EBP1 (1.9)	CCDC97 (1.4)	CDC5L (1.0)	HNRNPUL1 (1.0)	PPP3R1 (0.7)	ENSG00000251323 (0.5)	MCM8 (0.3)	HDAC9 (0.2)	ENSG00000226674 (0.1)
ENSG00000177542	SLC25A22 PPI subnetwork	0.35	>=0.20	RBFOX3 (1.8)	ZNF385B (1.7)	PPP2R2B (1.4)	APOLD1 (1.3)	PPP3R1 (1.3)	API5 (1.0)	ENSG00000251323 (0.7)	GAB2 (0.7)	GNG7 (0.4)	HDAC9 (0.4)
REACTOME_RESPIRATORY_ELECTRON_TRANSPORT	REACTOME_RESPIRATORY_ELECTRON_TRANSPORT	0.35	>=0.20	GNG7 (1.2)	USP35 (1.0)	APOLD1 (0.8)	CDC5L (0.7)	GAB2 (0.4)	EIF4EBP1 (0.4)	MCM8 (0.3)	ZNF385B (0.3)	PPP2R2B (0.3)	CDKN1B (0.2)
GO:0046364	monosaccharide biosynthetic process	0.35	>=0.20	EIF4EBP1 (2.0)	CDKN1B (1.4)	USP35 (1.3)	APOLD1 (1.1)	ENSG00000226674 (1.1)	GNG7 (1.1)	ZNF385B (0.8)	ENSG00000251323 (0.6)	MCM8 (-0.2)	PPP2R2B (-0.4)
GO:0002218	activation of innate immune response	0.35	>=0.20	HDAC9 (2.8)	GAB2 (0.8)	ENSG00000226674 (0.6)	API5 (0.4)	GNG7 (0.4)	CCDC97 (0.4)	ZNF385B (0.3)	PPP3R1 (0.3)	CDC5L (0.3)	LMNB2 (0.0)
GO:0045851	pH reduction	0.35	>=0.20	ENSG00000251323 (2.4)	ENSG00000226674 (1.4)	ZNF385B (1.2)	PPP2R2B (0.8)	AMH (0.8)	USP35 (0.7)	HDAC9 (0.5)	GAB2 (0.3)	GNG7 (0.3)	APOLD1 (0.2)
MP:0004769	abnormal synaptic vesicle morphology	0.35	>=0.20	RBFOX3 (2.4)	PPP2R2B (1.5)	HDAC9 (1.3)	AXL (1.2)	ENSG00000226674 (1.1)	BMP4 (0.7)	API5 (0.5)	GAB2 (0.4)	PPP3R1 (0.4)	GNG7 (0.4)
ENSG00000109332	UBE2D3 PPI subnetwork	0.35	>=0.20	PPP3R1 (2.7)	BMP4 (1.8)	API5 (1.1)	CDKN1B (1.0)	CDC5L (0.9)	USP35 (0.8)	APOLD1 (0.3)	ENSG00000226674 (0.3)	GAB2 (0.3)	RBFOX3 (0.2)
ENSG00000075426	FOSL2 PPI subnetwork	0.35	>=0.20	EIF4EBP1 (2.9)	APOLD1 (2.7)	CDKN1B (2.2)	USP35 (1.2)	ZNF385B (1.1)	BMP4 (0.7)	PPP2R2B (0.6)	PPP3R1 (0.1)	HDAC9 (0.1)	CCDC97 (-0.1)
MP:0004592	small mandible	0.35	>=0.20	BMP4 (2.8)	USP35 (1.5)	CDKN1B (1.3)	LMNB2 (1.3)	CCDC97 (1.3)	EIF4EBP1 (1.0)	AXL (0.8)	HNRNPUL1 (0.8)	CDCA7 (0.5)	ZNF385B (0.3)
MP:0003232	abnormal forebrain development	0.35	>=0.20	ZNF385B (1.6)	BMP4 (1.3)	CDC5L (1.0)	GAB2 (0.9)	EIF4EBP1 (0.8)	HNRNPUL1 (0.5)	ENSG00000251323 (0.5)	AMH (0.4)	ENSG00000226674 (0.3)	PPP3R1 (0.2)
GO:0008080	N-acetyltransferase activity	0.35	>=0.20	API5 (1.2)	PPP3R1 (0.9)	CDC5L (0.9)	HDAC9 (0.8)	PNO1 (0.7)	EIF4EBP1 (0.7)	HNRNPUL1 (0.5)	CDKN1B (0.4)	CCDC97 (0.4)	GAB2 (0.2)
ENSG00000133318	RTN3 PPI subnetwork	0.35	>=0.20	RBFOX3 (2.8)	GNG7 (1.9)	GAB2 (1.9)	PPP3R1 (1.6)	PPP2R2B (1.5)	USP35 (1.5)	AXL (1.3)	EIF4EBP1 (0.4)	ZNF385B (0.3)	LMNB2 (0.2)
ENSG00000170759	KIF5B PPI subnetwork	0.35	>=0.20	CCDC97 (2.2)	GNG7 (1.5)	HNRNPUL1 (1.2)	USP35 (1.1)	EIF4EBP1 (0.9)	PPP3R1 (0.9)	AXL (0.7)	CDKN1B (0.6)	RBFOX3 (0.6)	LMNB2 (0.5)
GO:0009894	regulation of catabolic process	0.35	>=0.20	USP35 (3.3)	ENSG00000226674 (2.3)	APOLD1 (1.6)	PPP2R2B (1.3)	CCDC97 (0.9)	HDAC9 (0.8)	GNG7 (0.7)	PPP3R1 (0.4)	EIF4EBP1 (0.4)	GAB2 (0.3)
ENSG00000163956	LRPAP1 PPI subnetwork	0.35	>=0.20	ENSG00000226674 (1.4)	ZNF385B (1.1)	EIF4EBP1 (1.1)	LMNB2 (1.0)	PPP2R2B (0.8)	CDC5L (0.7)	CCDC97 (0.7)	PPP3R1 (0.5)	HDAC9 (0.5)	HNRNPUL1 (0.4)
GO:0051924	regulation of calcium ion transport	0.35	>=0.20	HDAC9 (2.5)	PPP3R1 (2.1)	GNG7 (1.8)	RBFOX3 (1.8)	ENSG00000226674 (1.6)	AXL (0.5)	PPP2R2B (0.5)	ZNF385B (0.5)	EIF4EBP1 (0.3)	AMH (0.2)
ENSG00000114812	VIPR1 PPI subnetwork	0.35	>=0.20	APOLD1 (1.4)	HNRNPUL1 (1.0)	PPP3R1 (1.0)	MCM8 (0.9)	ENSG00000226674 (0.8)	CDKN1B (0.7)	HDAC9 (0.7)	RBFOX3 (0.7)	GAB2 (0.6)	ENSG00000251323 (0.4)
ENSG00000170365	SMAD1 PPI subnetwork	0.35	>=0.20	CCDC97 (2.9)	HNRNPUL1 (2.2)	LMNB2 (1.2)	AXL (1.1)	USP35 (1.1)	ZNF385B (1.1)	CDKN1B (1.0)	GAB2 (0.7)	API5 (0.7)	ENSG00000226674 (0.4)
GO:0001958	endochondral ossification	0.35	>=0.20	ZNF385B (2.8)	GNG7 (1.5)	ENSG00000226674 (1.2)	BMP4 (0.7)	PPP2R2B (0.7)	CCDC97 (0.6)	EIF4EBP1 (0.4)	APOLD1 (0.3)	PNO1 (0.2)	GAB2 (0.0)
MP:0001326	retinal degeneration	0.35	>=0.20	PPP2R2B (2.3)	GNG7 (1.2)	APOLD1 (1.1)	ZNF385B (1.1)	USP35 (1.0)	MCM8 (0.7)	BMP4 (0.6)	HDAC9 (0.6)	PNO1 (0.4)	GAB2 (0.3)
GO:0045923	positive regulation of fatty acid metabolic process	0.35	>=0.20	HDAC9 (2.1)	GAB2 (1.6)	CCDC97 (1.4)	AXL (1.2)	ENSG00000251323 (1.2)	BMP4 (0.9)	AMH (0.6)	HNRNPUL1 (0.6)	USP35 (0.4)	PPP2R2B (0.4)
MP:0004617	sacral vertebral transformation	0.35	>=0.20	EIF4EBP1 (1.9)	ZNF385B (1.3)	BMP4 (0.9)	ENSG00000251323 (0.6)	HDAC9 (0.6)	CCDC97 (0.6)	RBFOX3 (0.5)	APOLD1 (0.5)	USP35 (0.4)	LMNB2 (0.4)
GO:0006220	pyrimidine nucleotide metabolic process	0.35	>=0.20	HDAC9 (1.3)	ENSG00000226674 (1.1)	EIF4EBP1 (1.1)	PNO1 (0.7)	CDCA7 (0.7)	CDKN1B (0.4)	LMNB2 (0.3)	GAB2 (0.2)	MCM8 (0.2)	ENSG00000251323 (0.1)
ENSG00000184117	NIPSNAP1 PPI subnetwork	0.35	>=0.20	RBFOX3 (3.0)	GNG7 (2.4)	PPP2R2B (2.0)	USP35 (1.4)	GAB2 (1.1)	PPP3R1 (1.0)	ZNF385B (0.9)	CDKN1B (0.6)	APOLD1 (0.5)	HNRNPUL1 (0.5)
MP:0003148	decreased cochlear coiling	0.35	>=0.20	BMP4 (3.1)	ENSG00000226674 (1.5)	AMH (0.9)	EIF4EBP1 (0.8)	HDAC9 (0.7)	RBFOX3 (0.7)	GNG7 (0.4)	LMNB2 (0.3)	CDCA7 (0.3)	PPP2R2B (0.2)
ENSG00000064547	LPAR2 PPI subnetwork	0.35	>=0.20	CCDC97 (2.6)	GAB2 (2.1)	HNRNPUL1 (2.0)	CDKN1B (1.6)	ENSG00000226674 (1.3)	BMP4 (1.2)	ZNF385B (1.2)	APOLD1 (1.0)	CDCA7 (0.9)	EIF4EBP1 (0.7)
ENSG00000100852	ARHGAP5 PPI subnetwork	0.35	>=0.20	AXL (2.6)	CCDC97 (1.4)	PPP3R1 (0.8)	BMP4 (0.7)	HDAC9 (0.6)	GNG7 (0.6)	HNRNPUL1 (0.5)	APOLD1 (0.5)	RBFOX3 (0.4)	USP35 (0.4)
ENSG00000184408	KCND2 PPI subnetwork	0.35	>=0.20	RBFOX3 (3.2)	GNG7 (1.7)	ZNF385B (1.4)	USP35 (1.3)	PPP3R1 (1.2)	ENSG00000251323 (1.2)	ENSG00000226674 (0.8)	AXL (0.6)	GAB2 (0.4)	BMP4 (0.2)
ENSG00000125249	RAP2A PPI subnetwork	0.36	>=0.20	RBFOX3 (3.6)	PPP3R1 (2.6)	GNG7 (2.5)	GAB2 (2.2)	APOLD1 (1.5)	PPP2R2B (0.9)	PNO1 (0.4)	HDAC9 (0.4)	AMH (0.2)	ENSG00000251323 (0.1)
MP:0010868	increased bone trabecula number	0.36	>=0.20	AXL (1.8)	APOLD1 (1.5)	ENSG00000226674 (1.3)	ZNF385B (1.3)	HDAC9 (0.9)	GAB2 (0.8)	USP35 (0.6)	BMP4 (0.6)	CDCA7 (0.4)	CDC5L (0.3)
GO:0046902	regulation of mitochondrial membrane permeability	0.36	>=0.20	ENSG00000251323 (2.8)	PPP3R1 (2.3)	ZNF385B (1.6)	CCDC97 (1.2)	EIF4EBP1 (1.0)	RBFOX3 (0.5)	GAB2 (0.4)	LMNB2 (0.3)	HNRNPUL1 (0.2)	USP35 (-0.0)
ENSG00000143815	LBR PPI subnetwork	0.36	>=0.20	CDKN1B (1.6)	API5 (1.4)	PPP3R1 (1.4)	ENSG00000251323 (1.3)	HDAC9 (1.2)	APOLD1 (0.8)	CDCA7 (0.8)	BMP4 (0.4)	HNRNPUL1 (0.3)	PNO1 (0.3)
MP:0009890	cleft secondary palate	0.36	>=0.20	BMP4 (5.0)	ZNF385B (1.5)	AXL (1.1)	CDCA7 (1.0)	LMNB2 (0.5)	CDKN1B (0.4)	AMH (0.4)	RBFOX3 (0.4)	ENSG00000226674 (0.4)	EIF4EBP1 (0.3)
ENSG00000188064	WNT7B PPI subnetwork	0.36	>=0.20	BMP4 (2.6)	ZNF385B (1.8)	HDAC9 (1.5)	GNG7 (1.5)	API5 (0.7)	CDCA7 (0.6)	AXL (0.4)	EIF4EBP1 (0.2)	PPP2R2B (0.2)	LMNB2 (0.1)
ENSG00000069329	VPS35 PPI subnetwork	0.36	>=0.20	API5 (1.9)	GNG7 (1.7)	CDC5L (1.1)	CDKN1B (0.9)	HDAC9 (0.8)	PPP3R1 (0.6)	PNO1 (0.5)	EIF4EBP1 (0.5)	GAB2 (0.5)	AMH (0.4)
ENSG00000169021	UQCRFS1 PPI subnetwork	0.36	>=0.20	ZNF385B (2.3)	PPP3R1 (0.9)	CDC5L (0.8)	GNG7 (0.5)	ENSG00000251323 (0.5)	CDKN1B (0.5)	EIF4EBP1 (0.5)	APOLD1 (0.3)	LMNB2 (0.3)	RBFOX3 (0.1)
ENSG00000170876	TMEM43 PPI subnetwork	0.36	>=0.20	API5 (1.6)	ENSG00000226674 (1.1)	BMP4 (1.0)	CDC5L (0.8)	APOLD1 (0.6)	USP35 (0.6)	CDCA7 (0.5)	CDKN1B (0.5)	CCDC97 (0.4)	PNO1 (0.2)
ENSG00000101413	RPRD1B PPI subnetwork	0.36	>=0.20	CDC5L (3.0)	CCDC97 (2.6)	API5 (1.1)	MCM8 (1.1)	HNRNPUL1 (1.1)	LMNB2 (0.9)	ENSG00000251323 (0.7)	GAB2 (0.6)	APOLD1 (0.4)	EIF4EBP1 (0.4)
REACTOME_SEMAPHORIN_INTERACTIONS	REACTOME_SEMAPHORIN_INTERACTIONS	0.36	>=0.20	PPP2R2B (2.0)	ENSG00000226674 (1.7)	APOLD1 (1.4)	RBFOX3 (1.2)	BMP4 (1.1)	ZNF385B (0.8)	AXL (0.4)	USP35 (0.4)	HDAC9 (0.4)	HNRNPUL1 (0.2)
ENSG00000141378	PTRH2 PPI subnetwork	0.36	>=0.20	CCDC97 (2.3)	AMH (1.9)	API5 (1.7)	PPP3R1 (1.3)	HDAC9 (1.1)	USP35 (0.9)	CDKN1B (0.8)	LMNB2 (0.7)	HNRNPUL1 (0.5)	PNO1 (0.3)
ENSG00000132334	PTPRE PPI subnetwork	0.36	>=0.20	GNG7 (2.6)	RBFOX3 (2.6)	GAB2 (1.8)	PPP2R2B (1.7)	USP35 (1.5)	CDKN1B (1.0)	ENSG00000251323 (0.9)	AXL (0.9)	LMNB2 (0.6)	APOLD1 (0.5)
MP:0008518	retinal outer nuclear layer degeneration	0.36	>=0.20	PPP2R2B (2.6)	APOLD1 (1.7)	GNG7 (1.5)	HDAC9 (1.0)	ZNF385B (0.9)	BMP4 (0.7)	PNO1 (0.2)	MCM8 (0.0)	PPP3R1 (-0.0)	CDCA7 (-0.1)
KEGG_GLYCOSPHINGOLIPID_BIOSYNTHESIS_LACTO_AND_NEOLACTO_SERIES	KEGG_GLYCOSPHINGOLIPID_BIOSYNTHESIS_LACTO_AND_NEOLACTO_SERIES	0.36	>=0.20	GAB2 (1.8)	ENSG00000226674 (1.4)	GNG7 (1.3)	EIF4EBP1 (1.2)	AXL (0.8)	AMH (0.7)	CDKN1B (0.6)	USP35 (0.5)	PPP3R1 (0.4)	CDCA7 (0.3)
GO:0000123	histone acetyltransferase complex	0.36	>=0.20	CDKN1B (2.4)	CDC5L (1.6)	HNRNPUL1 (1.5)	AMH (0.5)	CDCA7 (0.5)	HDAC9 (0.3)	PPP3R1 (0.3)	LMNB2 (0.3)	PNO1 (0.2)	ZNF385B (0.2)
ENSG00000058729	RIOK2 PPI subnetwork	0.36	>=0.20	PNO1 (4.6)	CDC5L (1.9)	API5 (1.7)	CDCA7 (1.4)	AMH (1.2)	EIF4EBP1 (0.5)	CCDC97 (0.4)	BMP4 (0.2)	LMNB2 (0.1)	AXL (0.1)
GO:0009127	purine nucleoside monophosphate biosynthetic process	0.36	>=0.20	CDCA7 (2.0)	PNO1 (1.2)	ZNF385B (1.2)	GNG7 (0.8)	API5 (0.6)	HDAC9 (0.5)	CDKN1B (0.3)	MCM8 (0.3)	USP35 (0.3)	EIF4EBP1 (0.1)
GO:0009168	purine ribonucleoside monophosphate biosynthetic process	0.36	>=0.20	CDCA7 (2.0)	PNO1 (1.2)	ZNF385B (1.2)	GNG7 (0.8)	API5 (0.6)	HDAC9 (0.5)	CDKN1B (0.3)	MCM8 (0.3)	USP35 (0.3)	EIF4EBP1 (0.1)
ENSG00000107341	UBE2R2 PPI subnetwork	0.36	>=0.20	PPP3R1 (2.7)	MCM8 (1.6)	CCDC97 (1.5)	RBFOX3 (1.1)	CDKN1B (0.9)	API5 (0.8)	USP35 (0.6)	ENSG00000226674 (0.5)	CDC5L (0.4)	HNRNPUL1 (0.2)
ENSG00000165458	INPPL1 PPI subnetwork	0.36	>=0.20	GAB2 (1.6)	AXL (1.6)	GNG7 (1.2)	PPP3R1 (1.1)	CDC5L (0.8)	CDCA7 (0.7)	APOLD1 (0.6)	API5 (0.6)	ENSG00000226674 (0.3)	PPP2R2B (0.1)
ENSG00000007866	TEAD3 PPI subnetwork	0.36	>=0.20	GAB2 (2.2)	USP35 (1.6)	CDCA7 (1.2)	GNG7 (1.1)	CCDC97 (1.0)	APOLD1 (0.6)	LMNB2 (0.6)	EIF4EBP1 (0.5)	AMH (0.3)	AXL (0.3)
MP:0000462	abnormal digestive system morphology	0.36	>=0.20	BMP4 (3.7)	ZNF385B (1.7)	RBFOX3 (1.7)	CDCA7 (1.7)	GAB2 (1.6)	ENSG00000251323 (1.3)	HDAC9 (1.0)	PPP2R2B (0.7)	CDKN1B (0.6)	USP35 (0.5)
ENSG00000141837	CACNA1A PPI subnetwork	0.36	>=0.20	RBFOX3 (2.8)	CCDC97 (1.9)	ZNF385B (1.6)	HNRNPUL1 (1.4)	HDAC9 (1.4)	CDKN1B (1.3)	CDCA7 (1.3)	GAB2 (1.0)	GNG7 (0.9)	ENSG00000226674 (0.8)
ENSG00000146535	GNA12 PPI subnetwork	0.36	>=0.20	HNRNPUL1 (2.2)	AXL (1.6)	ENSG00000251323 (1.4)	GNG7 (1.2)	CCDC97 (0.9)	PPP2R2B (0.9)	ZNF385B (0.6)	RBFOX3 (0.6)	HDAC9 (0.5)	PPP3R1 (0.2)
MP:0000812	abnormal dentate gyrus morphology	0.36	>=0.20	RBFOX3 (3.0)	AXL (3.0)	APOLD1 (2.9)	ZNF385B (1.9)	PPP2R2B (1.8)	CDKN1B (1.4)	ENSG00000251323 (0.8)	HDAC9 (0.7)	AMH (0.5)	LMNB2 (0.4)
ENSG00000124788	ATXN1 PPI subnetwork	0.36	>=0.20	HNRNPUL1 (4.3)	CCDC97 (2.6)	CDKN1B (2.4)	RBFOX3 (1.5)	AXL (1.0)	PPP3R1 (0.6)	ENSG00000226674 (0.4)	API5 (0.3)	APOLD1 (0.2)	PPP2R2B (0.1)
MP:0000511	abnormal intestinal mucosa morphology	0.36	>=0.20	AXL (2.1)	APOLD1 (1.3)	ENSG00000251323 (1.2)	AMH (1.1)	BMP4 (1.0)	RBFOX3 (0.9)	ENSG00000226674 (0.8)	USP35 (0.8)	CDCA7 (0.8)	CDKN1B (0.6)
ENSG00000101333	PLCB4 PPI subnetwork	0.36	>=0.20	RBFOX3 (4.0)	GNG7 (2.5)	PPP3R1 (1.8)	ZNF385B (1.7)	ENSG00000251323 (1.5)	BMP4 (0.7)	AMH (0.6)	PPP2R2B (0.5)	GAB2 (0.3)	MCM8 (0.1)
REACTOME_RETROGRADE_NEUROTROPHIN_SIGNALLING	REACTOME_RETROGRADE_NEUROTROPHIN_SIGNALLING	0.36	>=0.20	PPP3R1 (1.9)	PPP2R2B (1.9)	AMH (1.9)	CCDC97 (1.6)	AXL (1.2)	RBFOX3 (0.9)	HNRNPUL1 (0.8)	ZNF385B (0.5)	CDC5L (0.3)	GNG7 (0.2)
MP:0008279	arrest of spermiogenesis	0.36	>=0.20	ZNF385B (2.2)	PPP2R2B (1.1)	HDAC9 (1.1)	AMH (1.0)	ENSG00000251323 (0.9)	RBFOX3 (0.7)	API5 (0.6)	CCDC97 (0.6)	CDC5L (0.3)	CDKN1B (0.1)
ENSG00000107807	TLX1 PPI subnetwork	0.36	>=0.20	CDKN1B (1.6)	CCDC97 (1.1)	ZNF385B (0.9)	API5 (0.8)	PPP3R1 (0.7)	ENSG00000251323 (0.6)	EIF4EBP1 (0.4)	PNO1 (0.4)	LMNB2 (0.4)	HDAC9 (0.3)
ENSG00000143858	SYT2 PPI subnetwork	0.36	>=0.20	RBFOX3 (3.4)	GNG7 (2.7)	PPP2R2B (1.5)	USP35 (1.4)	CDKN1B (1.2)	GAB2 (1.0)	LMNB2 (0.6)	PPP3R1 (0.5)	HNRNPUL1 (0.3)	APOLD1 (0.2)
ENSG00000124164	VAPB PPI subnetwork	0.36	>=0.20	API5 (2.6)	HNRNPUL1 (1.5)	ZNF385B (1.3)	RBFOX3 (1.2)	USP35 (1.1)	ENSG00000251323 (0.9)	ENSG00000226674 (0.7)	AXL (0.7)	BMP4 (0.4)	GAB2 (0.4)
GO:0050661	NADP binding	0.36	>=0.20	ENSG00000226674 (3.1)	USP35 (2.3)	ZNF385B (1.3)	ENSG00000251323 (1.3)	AMH (0.9)	EIF4EBP1 (0.2)	GNG7 (0.2)	BMP4 (-0.1)	CDCA7 (-0.1)	APOLD1 (-0.2)
ENSG00000159082	SYNJ1 PPI subnetwork	0.36	>=0.20	CDKN1B (2.7)	ZNF385B (1.8)	CDC5L (1.2)	GNG7 (1.0)	RBFOX3 (1.0)	USP35 (0.9)	HNRNPUL1 (0.7)	PPP3R1 (0.5)	PPP2R2B (0.5)	CCDC97 (0.4)
GO:0072528	pyrimidine-containing compound biosynthetic process	0.36	>=0.20	HDAC9 (1.7)	ENSG00000226674 (1.4)	EIF4EBP1 (1.2)	CDCA7 (1.1)	PNO1 (0.8)	USP35 (0.8)	LMNB2 (0.8)	MCM8 (0.4)	GAB2 (0.3)	APOLD1 (0.0)
ENSG00000125676	THOC2 PPI subnetwork	0.36	>=0.20	LMNB2 (2.5)	API5 (2.2)	PNO1 (1.4)	CCDC97 (0.7)	CDC5L (0.6)	CDCA7 (0.5)	PPP3R1 (0.4)	AXL (0.3)	MCM8 (0.3)	USP35 (0.2)
GO:0001658	branching involved in ureteric bud morphogenesis	0.36	>=0.20	AMH (2.0)	BMP4 (1.2)	HDAC9 (0.7)	ZNF385B (0.6)	CDKN1B (0.4)	EIF4EBP1 (0.3)	AXL (0.2)	LMNB2 (0.2)	PNO1 (0.2)	APOLD1 (0.1)
ENSG00000141101	NOB1 PPI subnetwork	0.36	>=0.20	PNO1 (4.9)	CDC5L (1.5)	AMH (1.4)	API5 (1.4)	CDCA7 (1.2)	CCDC97 (0.7)	EIF4EBP1 (0.7)	LMNB2 (0.4)	AXL (0.3)	BMP4 (0.1)
ENSG00000107643	MAPK8 PPI subnetwork	0.36	>=0.20	APOLD1 (2.5)	USP35 (1.7)	EIF4EBP1 (1.6)	GAB2 (1.4)	PPP3R1 (1.2)	HDAC9 (0.6)	BMP4 (0.6)	CDKN1B (0.6)	PPP2R2B (0.5)	HNRNPUL1 (0.3)
ENSG00000184486	POU3F2 PPI subnetwork	0.36	>=0.20	ENSG00000226674 (2.7)	GNG7 (2.4)	PPP2R2B (2.0)	APOLD1 (1.8)	CDKN1B (1.0)	HDAC9 (0.9)	CDC5L (0.5)	HNRNPUL1 (0.4)	LMNB2 (0.0)	RBFOX3 (-0.0)
REACTOME_RNA_POLYMERASE_III_TRANSCRIPTION_INITIATION_FROM_TYPE_2_PROMOTER	REACTOME_RNA_POLYMERASE_III_TRANSCRIPTION_INITIATION_FROM_TYPE_2_PROMOTER	0.36	>=0.20	PNO1 (2.0)	EIF4EBP1 (1.2)	ENSG00000226674 (1.1)	API5 (0.8)	CDC5L (0.8)	ENSG00000251323 (0.6)	MCM8 (0.3)	AMH (0.1)	HDAC9 (0.0)	BMP4 (-0.2)
GO:0006385	transcription elongation from RNA polymerase III promoter	0.36	>=0.20	ENSG00000226674 (1.7)	EIF4EBP1 (1.5)	PNO1 (1.4)	ENSG00000251323 (1.1)	MCM8 (0.5)	AMH (0.4)	HDAC9 (0.1)	GNG7 (0.1)	PPP2R2B (0.0)	RBFOX3 (-0.0)
GO:0006386	termination of RNA polymerase III transcription	0.36	>=0.20	ENSG00000226674 (1.7)	EIF4EBP1 (1.5)	PNO1 (1.4)	ENSG00000251323 (1.1)	MCM8 (0.5)	AMH (0.4)	HDAC9 (0.1)	GNG7 (0.1)	PPP2R2B (0.0)	RBFOX3 (-0.0)
GO:0000959	mitochondrial RNA metabolic process	0.36	>=0.20	PNO1 (2.5)	API5 (0.9)	ZNF385B (0.8)	MCM8 (0.5)	LMNB2 (0.3)	CDC5L (0.2)	CDCA7 (0.1)	AMH (0.1)	ENSG00000226674 (0.1)	RBFOX3 (-0.0)
ENSG00000070367	EXOC5 PPI subnetwork	0.36	>=0.20	CDC5L (2.1)	PPP3R1 (1.2)	USP35 (1.2)	ENSG00000226674 (1.1)	API5 (1.1)	HDAC9 (0.9)	ENSG00000251323 (0.9)	PPP2R2B (0.8)	AMH (0.3)	RBFOX3 (0.3)
MP:0002675	asthenozoospermia	0.36	>=0.20	USP35 (1.5)	AMH (1.4)	APOLD1 (1.1)	ZNF385B (0.9)	CDKN1B (0.8)	PPP3R1 (0.7)	ENSG00000226674 (0.5)	API5 (0.4)	MCM8 (0.3)	CDC5L (0.1)
GO:0007006	mitochondrial membrane organization	0.36	>=0.20	PPP3R1 (2.4)	EIF4EBP1 (1.1)	PNO1 (1.0)	CCDC97 (0.8)	ZNF385B (0.5)	ENSG00000251323 (0.5)	GNG7 (0.5)	GAB2 (0.4)	ENSG00000226674 (0.4)	APOLD1 (0.4)
ENSG00000175305	CCNE2 PPI subnetwork	0.36	>=0.20	APOLD1 (1.9)	HNRNPUL1 (1.5)	MCM8 (1.5)	LMNB2 (1.3)	BMP4 (1.3)	CDKN1B (0.9)	EIF4EBP1 (0.6)	GAB2 (0.4)	CDCA7 (0.4)	GNG7 (0.2)
MP:0003123	paternal imprinting	0.36	>=0.20	BMP4 (2.3)	AMH (1.1)	CDCA7 (1.0)	MCM8 (0.8)	GNG7 (0.4)	ZNF385B (0.3)	API5 (0.3)	USP35 (0.2)	RBFOX3 (0.1)	GAB2 (0.1)
MP:0011260	abnormal head mesenchyme morphology	0.36	>=0.20	PPP3R1 (2.2)	AMH (2.1)	EIF4EBP1 (1.5)	BMP4 (1.3)	PNO1 (0.7)	RBFOX3 (0.2)	MCM8 (0.1)	CDCA7 (0.1)	API5 (0.1)	CCDC97 (0.0)
REACTOME_NOD12_SIGNALING_PATHWAY	REACTOME_NOD12_SIGNALING_PATHWAY	0.36	>=0.20	HDAC9 (3.4)	PPP3R1 (1.1)	CDCA7 (0.9)	CDC5L (0.7)	ENSG00000251323 (0.5)	API5 (0.5)	GAB2 (0.5)	AXL (0.5)	LMNB2 (0.4)	USP35 (0.3)
ENSG00000076604	TRAF4 PPI subnetwork	0.36	>=0.20	EIF4EBP1 (1.3)	AXL (0.9)	HDAC9 (0.5)	AMH (0.5)	ENSG00000226674 (0.5)	CDCA7 (0.4)	API5 (0.4)	USP35 (0.3)	PNO1 (0.3)	CDKN1B (0.2)
ENSG00000113916	BCL6 PPI subnetwork	0.36	>=0.20	CDKN1B (2.5)	APOLD1 (2.3)	HNRNPUL1 (2.2)	CCDC97 (1.9)	ENSG00000226674 (1.4)	USP35 (1.1)	ZNF385B (0.9)	BMP4 (0.9)	EIF4EBP1 (0.9)	CDCA7 (0.7)
GO:0010975	regulation of neuron projection development	0.36	>=0.20	RBFOX3 (3.1)	HDAC9 (1.6)	PPP2R2B (1.6)	ENSG00000226674 (1.0)	GNG7 (0.9)	PPP3R1 (0.9)	AXL (0.8)	ZNF385B (0.4)	ENSG00000251323 (0.3)	USP35 (0.3)
ENSG00000033122	LRRC7 PPI subnetwork	0.36	>=0.20	RBFOX3 (2.5)	GNG7 (1.7)	HDAC9 (1.4)	PPP2R2B (1.3)	ENSG00000251323 (1.3)	AXL (0.9)	MCM8 (0.8)	GAB2 (0.8)	CCDC97 (0.6)	CDCA7 (0.5)
GO:0060349	bone morphogenesis	0.36	>=0.20	ZNF385B (3.0)	BMP4 (2.4)	ENSG00000226674 (1.6)	AMH (1.2)	GNG7 (0.6)	HNRNPUL1 (0.6)	CCDC97 (0.6)	EIF4EBP1 (0.6)	HDAC9 (0.1)	CDCA7 (-0.1)
MP:0009172	small pancreatic islets	0.36	>=0.20	BMP4 (2.0)	EIF4EBP1 (2.0)	AMH (1.0)	GNG7 (1.0)	RBFOX3 (0.9)	ENSG00000251323 (0.6)	LMNB2 (0.5)	CDCA7 (0.3)	CCDC97 (0.3)	APOLD1 (0.1)
REACTOME_STEROID_HORMONES	REACTOME_STEROID_HORMONES	0.36	>=0.20	AMH (5.9)	USP35 (1.7)	ZNF385B (1.4)	GAB2 (0.3)	API5 (0.2)	ENSG00000251323 (0.2)	HDAC9 (0.1)	GNG7 (0.0)	ENSG00000226674 (-0.0)	RBFOX3 (-0.0)
MP:0006055	abnormal vascular endothelial cell morphology	0.36	>=0.20	APOLD1 (4.5)	BMP4 (1.5)	AXL (1.4)	HDAC9 (1.0)	ENSG00000226674 (0.9)	EIF4EBP1 (0.8)	AMH (0.8)	CDKN1B (0.6)	USP35 (0.6)	GAB2 (0.5)
MP:0001473	reduced long term potentiation	0.36	>=0.20	RBFOX3 (4.1)	GNG7 (2.4)	PPP3R1 (2.1)	ZNF385B (1.3)	ENSG00000226674 (1.1)	AXL (0.6)	AMH (0.6)	BMP4 (0.5)	CDCA7 (0.5)	API5 (0.2)
MP:0002843	decreased systemic arterial blood pressure	0.36	>=0.20	ENSG00000226674 (1.8)	PPP2R2B (1.4)	APOLD1 (1.4)	GAB2 (1.2)	ENSG00000251323 (0.7)	AMH (0.6)	AXL (0.4)	HDAC9 (0.4)	API5 (0.4)	BMP4 (0.1)
KEGG_STEROID_HORMONE_BIOSYNTHESIS	KEGG_STEROID_HORMONE_BIOSYNTHESIS	0.36	>=0.20	AMH (5.0)	ZNF385B (2.5)	USP35 (1.3)	RBFOX3 (0.9)	ENSG00000226674 (0.6)	ENSG00000251323 (0.6)	API5 (0.4)	GAB2 (0.1)	PNO1 (0.0)	HDAC9 (-0.2)
GO:0032880	regulation of protein localization	0.36	>=0.20	USP35 (1.6)	HDAC9 (1.3)	ZNF385B (1.1)	ENSG00000226674 (0.8)	BMP4 (0.8)	GAB2 (0.7)	LMNB2 (0.6)	ENSG00000251323 (0.5)	PPP3R1 (0.3)	AXL (0.3)
REACTOME_INNATE_IMMUNE_SYSTEM	REACTOME_INNATE_IMMUNE_SYSTEM	0.36	>=0.20	HDAC9 (2.7)	GNG7 (0.8)	PPP3R1 (0.7)	CDC5L (0.6)	ENSG00000251323 (0.6)	ENSG00000226674 (0.4)	GAB2 (0.3)	CCDC97 (0.3)	API5 (0.3)	AXL (0.1)
ENSG00000169641	LUZP1 PPI subnetwork	0.36	>=0.20	AXL (2.6)	LMNB2 (1.5)	EIF4EBP1 (1.2)	USP35 (1.0)	API5 (0.9)	ENSG00000251323 (0.7)	CDCA7 (0.4)	GAB2 (0.3)	PPP2R2B (0.2)	PPP3R1 (0.1)
ENSG00000183648	NDUFB1 PPI subnetwork	0.36	>=0.20	USP35 (1.5)	GNG7 (1.2)	APOLD1 (0.8)	CDC5L (0.7)	GAB2 (0.7)	MCM8 (0.5)	CDKN1B (0.4)	ENSG00000251323 (0.4)	PPP2R2B (0.3)	API5 (0.1)
ENSG00000102096	PIM2 PPI subnetwork	0.36	>=0.20	AMH (1.4)	API5 (1.2)	CDKN1B (1.1)	LMNB2 (0.8)	ENSG00000226674 (0.7)	PPP3R1 (0.6)	RBFOX3 (0.5)	HNRNPUL1 (0.4)	CDCA7 (0.2)	HDAC9 (0.2)
GO:0005518	collagen binding	0.37	>=0.20	AXL (3.3)	APOLD1 (2.3)	ZNF385B (2.0)	BMP4 (1.8)	ENSG00000226674 (1.6)	AMH (0.9)	USP35 (0.8)	EIF4EBP1 (0.4)	CDCA7 (0.2)	RBFOX3 (0.0)
REACTOME_ER:PHAGOSOME_PATHWAY	REACTOME_ER:PHAGOSOME_PATHWAY	0.37	>=0.20	API5 (1.7)	PNO1 (1.2)	HDAC9 (1.1)	CDC5L (1.0)	BMP4 (0.5)	CCDC97 (0.5)	LMNB2 (0.3)	APOLD1 (0.2)	USP35 (-0.0)	RBFOX3 (-0.1)
ENSG00000178028	DMAP1 PPI subnetwork	0.37	>=0.20	CDKN1B (2.5)	CDC5L (1.6)	HNRNPUL1 (1.3)	RBFOX3 (0.9)	CCDC97 (0.8)	GAB2 (0.7)	PPP3R1 (0.2)	LMNB2 (0.2)	BMP4 (-0.0)	PNO1 (-0.0)
MP:0002797	increased thigmotaxis	0.37	>=0.20	PPP2R2B (2.6)	AMH (2.1)	RBFOX3 (2.1)	PPP3R1 (1.3)	GNG7 (0.7)	EIF4EBP1 (0.6)	HDAC9 (0.6)	BMP4 (0.5)	CDKN1B (0.5)	AXL (0.4)
GO:0005247	voltage-gated chloride channel activity	0.37	>=0.20	ZNF385B (3.2)	BMP4 (2.3)	ENSG00000226674 (2.1)	GNG7 (1.7)	HDAC9 (1.2)	LMNB2 (0.8)	ENSG00000251323 (0.5)	EIF4EBP1 (0.2)	PPP3R1 (0.1)	API5 (-0.1)
MP:0004876	decreased mean systemic arterial blood pressure	0.37	>=0.20	AXL (2.0)	APOLD1 (1.8)	HDAC9 (1.4)	AMH (1.2)	ENSG00000251323 (1.1)	ZNF385B (0.9)	PPP2R2B (0.9)	RBFOX3 (0.3)	API5 (0.3)	USP35 (0.3)
ENSG00000085276	MECOM PPI subnetwork	0.37	>=0.20	PPP3R1 (1.9)	BMP4 (1.3)	CDCA7 (1.1)	CCDC97 (1.0)	API5 (0.8)	APOLD1 (0.8)	LMNB2 (0.6)	HNRNPUL1 (0.5)	AMH (0.4)	CDKN1B (0.4)
REACTOME_NF:KB_IS_ACTIVATED_AND_SIGNALS_SURVIVAL	REACTOME_NF:KB_IS_ACTIVATED_AND_SIGNALS_SURVIVAL	0.37	>=0.20	AXL (1.9)	EIF4EBP1 (1.8)	PPP2R2B (1.0)	CCDC97 (0.8)	GNG7 (0.7)	LMNB2 (0.6)	API5 (0.6)	ZNF385B (0.5)	HDAC9 (0.3)	PNO1 (0.2)
REACTOME_HORMONE:SENSITIVE_LIPASE_HSL:MEDIATED_TRIACYLGLYCEROL_HYDROLYSIS	REACTOME_HORMONE:SENSITIVE_LIPASE_HSL:MEDIATED_TRIACYLGLYCEROL_HYDROLYSIS	0.37	>=0.20	PPP3R1 (2.2)	AXL (1.5)	GNG7 (1.4)	EIF4EBP1 (1.3)	API5 (1.2)	HNRNPUL1 (1.2)	APOLD1 (1.0)	CCDC97 (1.0)	CDKN1B (0.8)	RBFOX3 (0.4)
ENSG00000112715	VEGFA PPI subnetwork	0.37	>=0.20	APOLD1 (3.8)	AXL (1.8)	BMP4 (1.5)	ZNF385B (0.9)	CDKN1B (0.9)	GNG7 (0.7)	ENSG00000226674 (0.7)	RBFOX3 (0.7)	AMH (0.4)	PPP2R2B (0.3)
GO:0032412	regulation of ion transmembrane transporter activity	0.37	>=0.20	HDAC9 (3.1)	RBFOX3 (2.0)	GNG7 (1.5)	ENSG00000226674 (1.2)	PPP3R1 (1.0)	ENSG00000251323 (0.7)	APOLD1 (0.4)	AXL (0.2)	AMH (0.2)	CCDC97 (0.1)
ENSG00000170653	ATF7 PPI subnetwork	0.37	>=0.20	APOLD1 (4.3)	EIF4EBP1 (3.4)	CDKN1B (2.0)	GAB2 (1.6)	CCDC97 (1.4)	ZNF385B (1.3)	ENSG00000226674 (0.9)	CDCA7 (0.9)	BMP4 (0.9)	USP35 (0.5)
ENSG00000100097	LGALS1 PPI subnetwork	0.37	>=0.20	AXL (2.1)	ENSG00000226674 (2.1)	PNO1 (1.2)	RBFOX3 (0.7)	CDCA7 (0.7)	HNRNPUL1 (0.5)	BMP4 (0.4)	CDC5L (0.4)	API5 (0.2)	EIF4EBP1 (0.2)
ENSG00000111907	TPD52L1 PPI subnetwork	0.37	>=0.20	ENSG00000251323 (2.6)	CDKN1B (1.3)	API5 (1.3)	BMP4 (1.3)	EIF4EBP1 (1.0)	PPP2R2B (1.0)	APOLD1 (0.7)	GAB2 (0.7)	PPP3R1 (0.2)	GNG7 (0.1)
MP:0002836	abnormal chorion morphology	0.37	>=0.20	BMP4 (3.4)	HNRNPUL1 (2.0)	PPP2R2B (1.6)	CCDC97 (1.2)	AMH (0.9)	APOLD1 (0.6)	CDKN1B (0.6)	CDC5L (0.3)	GNG7 (0.2)	PNO1 (0.2)
GO:0005905	coated pit	0.37	>=0.20	PPP3R1 (2.8)	EIF4EBP1 (2.4)	CCDC97 (1.6)	PPP2R2B (1.5)	ENSG00000226674 (1.4)	APOLD1 (1.2)	HDAC9 (1.0)	GNG7 (0.8)	BMP4 (0.5)	HNRNPUL1 (0.5)
ENSG00000100345	MYH9 PPI subnetwork	0.37	>=0.20	RBFOX3 (1.4)	PPP3R1 (1.3)	CDCA7 (1.3)	AXL (1.1)	BMP4 (1.1)	API5 (0.9)	PPP2R2B (0.3)	CDC5L (0.2)	LMNB2 (0.2)	PNO1 (0.1)
GO:0031344	regulation of cell projection organization	0.37	>=0.20	RBFOX3 (2.5)	PPP2R2B (1.7)	HDAC9 (1.4)	PPP3R1 (1.1)	USP35 (0.9)	GNG7 (0.8)	AXL (0.7)	ENSG00000226674 (0.5)	ENSG00000251323 (0.3)	GAB2 (0.3)
MP:0005598	decreased ventricle muscle contractility	0.37	>=0.20	APOLD1 (2.4)	AMH (1.7)	ENSG00000226674 (1.1)	EIF4EBP1 (1.0)	CDKN1B (1.0)	GNG7 (0.6)	BMP4 (0.5)	AXL (0.3)	GAB2 (0.3)	MCM8 (0.0)
REACTOME_CONVERSION_FROM_APCCCDC20_TO_APCCCDH1_IN_LATE_ANAPHASE	REACTOME_CONVERSION_FROM_APCCCDC20_TO_APCCCDH1_IN_LATE_ANAPHASE	0.37	>=0.20	CDCA7 (1.1)	PPP3R1 (1.1)	ENSG00000226674 (1.0)	API5 (1.0)	LMNB2 (0.8)	MCM8 (0.7)	PPP2R2B (0.5)	ZNF385B (0.4)	USP35 (0.2)	BMP4 (0.2)
ENSG00000149557	FEZ1 PPI subnetwork	0.37	>=0.20	PPP2R2B (3.1)	LMNB2 (1.9)	ZNF385B (1.0)	GNG7 (0.9)	HDAC9 (0.4)	CDC5L (0.4)	PNO1 (0.3)	MCM8 (0.3)	HNRNPUL1 (0.2)	AXL (0.2)
ENSG00000167110	GOLGA2 PPI subnetwork	0.37	>=0.20	EIF4EBP1 (1.8)	AXL (1.7)	GAB2 (1.7)	ZNF385B (1.4)	BMP4 (0.7)	USP35 (0.6)	CCDC97 (0.3)	RBFOX3 (0.3)	API5 (0.2)	PNO1 (0.1)
ENSG00000137807	KIF23 PPI subnetwork	0.37	>=0.20	LMNB2 (1.4)	PPP3R1 (1.3)	CCDC97 (1.0)	PPP2R2B (0.9)	HDAC9 (0.9)	ZNF385B (0.9)	HNRNPUL1 (0.8)	AXL (0.8)	GNG7 (0.7)	USP35 (0.5)
ENSG00000178127	NDUFV2 PPI subnetwork	0.37	>=0.20	USP35 (1.6)	GNG7 (1.4)	GAB2 (1.3)	APOLD1 (1.0)	PPP2R2B (1.0)	RBFOX3 (0.9)	ENSG00000251323 (0.6)	ZNF385B (0.4)	API5 (0.3)	PPP3R1 (0.3)
MP:0000784	forebrain hypoplasia	0.37	>=0.20	CDKN1B (2.6)	APOLD1 (2.0)	PPP2R2B (1.4)	PPP3R1 (1.3)	GNG7 (1.1)	HNRNPUL1 (0.8)	ZNF385B (0.7)	AXL (0.7)	EIF4EBP1 (0.5)	CDC5L (0.4)
MP:0005296	abnormal humerus morphology	0.37	>=0.20	BMP4 (4.3)	ZNF385B (4.0)	AXL (1.5)	RBFOX3 (1.1)	HDAC9 (0.6)	AMH (0.6)	CDCA7 (0.5)	CCDC97 (0.2)	LMNB2 (0.1)	ENSG00000226674 (-0.1)
ENSG00000214122	ENSG00000214122 PPI subnetwork	0.37	>=0.20	USP35 (2.2)	PNO1 (1.3)	PPP3R1 (0.8)	APOLD1 (0.7)	CDC5L (0.6)	ENSG00000226674 (0.5)	GAB2 (0.5)	HDAC9 (0.4)	GNG7 (0.2)	EIF4EBP1 (0.1)
ENSG00000082781	ITGB5 PPI subnetwork	0.37	>=0.20	AXL (5.6)	RBFOX3 (1.4)	AMH (1.4)	EIF4EBP1 (1.1)	CCDC97 (1.1)	USP35 (0.8)	PPP2R2B (0.8)	ENSG00000226674 (0.6)	CDCA7 (0.6)	BMP4 (0.6)
MP:0004939	abnormal B cell morphology	0.37	>=0.20	HDAC9 (2.7)	API5 (1.5)	GAB2 (1.3)	ENSG00000226674 (1.2)	APOLD1 (1.1)	CDKN1B (1.1)	ENSG00000251323 (0.8)	EIF4EBP1 (0.3)	GNG7 (0.2)	USP35 (0.0)
MP:0001825	arrested T cell differentiation	0.37	>=0.20	GAB2 (2.4)	ENSG00000251323 (2.3)	CDCA7 (1.9)	ENSG00000226674 (0.9)	USP35 (0.8)	CDKN1B (0.8)	HDAC9 (0.5)	PNO1 (0.4)	APOLD1 (0.3)	API5 (0.3)
GO:0043406	positive regulation of MAP kinase activity	0.37	>=0.20	ENSG00000226674 (2.3)	GAB2 (1.8)	HDAC9 (1.3)	APOLD1 (1.0)	CDCA7 (0.7)	ENSG00000251323 (0.6)	AMH (0.5)	RBFOX3 (0.4)	GNG7 (0.3)	BMP4 (0.2)
KEGG_PHOSPHATIDYLINOSITOL_SIGNALING_SYSTEM	KEGG_PHOSPHATIDYLINOSITOL_SIGNALING_SYSTEM	0.37	>=0.20	GNG7 (2.1)	APOLD1 (2.1)	ENSG00000226674 (1.9)	RBFOX3 (1.5)	USP35 (1.3)	PPP2R2B (1.2)	PPP3R1 (1.0)	CDCA7 (0.9)	HDAC9 (0.7)	MCM8 (0.4)
GO:0022898	regulation of transmembrane transporter activity	0.37	>=0.20	HDAC9 (3.5)	RBFOX3 (1.8)	ENSG00000226674 (1.5)	GNG7 (1.4)	ENSG00000251323 (1.1)	APOLD1 (0.8)	PPP3R1 (0.6)	CCDC97 (0.3)	AMH (0.3)	AXL (0.2)
GO:0001871	pattern binding	0.37	>=0.20	ZNF385B (2.6)	BMP4 (2.5)	ENSG00000226674 (1.3)	AXL (1.3)	GNG7 (0.9)	APOLD1 (0.7)	AMH (0.4)	HDAC9 (0.3)	RBFOX3 (0.3)	PPP2R2B (0.1)
GO:0030247	polysaccharide binding	0.37	>=0.20	ZNF385B (2.6)	BMP4 (2.5)	ENSG00000226674 (1.3)	AXL (1.3)	GNG7 (0.9)	APOLD1 (0.7)	AMH (0.4)	HDAC9 (0.3)	RBFOX3 (0.3)	PPP2R2B (0.1)
GO:0009167	purine ribonucleoside monophosphate metabolic process	0.37	>=0.20	CDCA7 (2.0)	GNG7 (1.2)	PNO1 (1.2)	ZNF385B (0.9)	HDAC9 (0.7)	CDKN1B (0.4)	API5 (0.4)	MCM8 (0.2)	PPP2R2B (0.2)	AXL (0.1)
GO:0009126	purine nucleoside monophosphate metabolic process	0.37	>=0.20	CDCA7 (2.0)	GNG7 (1.2)	PNO1 (1.2)	ZNF385B (0.9)	HDAC9 (0.7)	CDKN1B (0.4)	API5 (0.4)	MCM8 (0.2)	PPP2R2B (0.2)	AXL (0.1)
GO:0043197	dendritic spine	0.37	>=0.20	RBFOX3 (4.7)	GNG7 (4.3)	PPP3R1 (1.9)	PPP2R2B (1.7)	ZNF385B (1.4)	HDAC9 (0.9)	EIF4EBP1 (0.1)	BMP4 (0.1)	MCM8 (0.1)	USP35 (0.1)
GO:0044309	neuron spine	0.37	>=0.20	RBFOX3 (4.7)	GNG7 (4.3)	PPP3R1 (1.9)	PPP2R2B (1.7)	ZNF385B (1.4)	HDAC9 (0.9)	EIF4EBP1 (0.1)	BMP4 (0.1)	MCM8 (0.1)	USP35 (0.1)
MP:0004883	abnormal vascular wound healing	0.37	>=0.20	AXL (2.2)	HDAC9 (2.2)	APOLD1 (2.0)	BMP4 (1.6)	PPP2R2B (1.3)	GNG7 (1.0)	LMNB2 (0.4)	USP35 (0.4)	AMH (0.3)	CDCA7 (0.2)
MP:0008127	decreased dendritic cell number	0.37	>=0.20	HDAC9 (2.2)	LMNB2 (1.7)	ENSG00000226674 (1.6)	AXL (1.2)	GNG7 (0.6)	CCDC97 (0.6)	PPP3R1 (0.4)	USP35 (0.3)	CDC5L (0.2)	PPP2R2B (0.1)
ENSG00000143614	GATAD2B PPI subnetwork	0.37	>=0.20	CDKN1B (2.4)	PPP3R1 (1.8)	ENSG00000251323 (1.3)	GNG7 (0.7)	GAB2 (0.7)	CCDC97 (0.6)	APOLD1 (0.4)	CDC5L (0.4)	RBFOX3 (0.4)	HNRNPUL1 (0.1)
GO:0007004	telomere maintenance via telomerase	0.37	>=0.20	ENSG00000251323 (2.0)	GNG7 (1.5)	EIF4EBP1 (1.2)	CDC5L (1.1)	ZNF385B (1.0)	MCM8 (0.7)	RBFOX3 (0.3)	API5 (0.2)	PNO1 (-0.0)	PPP3R1 (-0.0)
GO:0000132	establishment of mitotic spindle orientation	0.37	>=0.20	GAB2 (2.3)	USP35 (2.1)	LMNB2 (1.2)	CCDC97 (1.0)	APOLD1 (0.9)	ENSG00000226674 (0.6)	CDKN1B (0.6)	PPP2R2B (0.6)	MCM8 (0.5)	CDC5L (0.5)
GO:0051294	establishment of spindle orientation	0.37	>=0.20	GAB2 (2.3)	USP35 (2.1)	LMNB2 (1.2)	CCDC97 (1.0)	APOLD1 (0.9)	ENSG00000226674 (0.6)	CDKN1B (0.6)	PPP2R2B (0.6)	MCM8 (0.5)	CDC5L (0.5)
MP:0004607	abnormal cervical atlas morphology	0.37	>=0.20	CDKN1B (2.4)	BMP4 (2.4)	EIF4EBP1 (1.9)	ZNF385B (1.2)	GAB2 (0.9)	USP35 (0.7)	ENSG00000251323 (0.6)	AXL (0.5)	HNRNPUL1 (0.4)	RBFOX3 (0.3)
ENSG00000007171	NOS2 PPI subnetwork	0.37	>=0.20	AXL (2.0)	BMP4 (1.9)	PPP3R1 (1.4)	API5 (1.0)	HNRNPUL1 (0.9)	GNG7 (0.9)	RBFOX3 (0.9)	ZNF385B (0.8)	EIF4EBP1 (0.7)	CCDC97 (0.5)
REACTOME_PLATELET_DEGRANULATION	REACTOME_PLATELET_DEGRANULATION	0.37	>=0.20	AXL (1.8)	BMP4 (1.0)	AMH (0.9)	RBFOX3 (0.9)	APOLD1 (0.9)	ENSG00000226674 (0.9)	ENSG00000251323 (0.6)	GNG7 (0.2)	PPP3R1 (0.1)	MCM8 (0.1)
GO:0045495	pole plasm	0.37	>=0.20	AMH (4.6)	GAB2 (0.9)	HDAC9 (0.7)	USP35 (0.7)	PPP2R2B (0.6)	ENSG00000226674 (0.6)	CDCA7 (0.1)	MCM8 (0.0)	CCDC97 (-0.0)	BMP4 (-0.1)
GO:0043186	P granule	0.37	>=0.20	AMH (4.6)	GAB2 (0.9)	HDAC9 (0.7)	USP35 (0.7)	PPP2R2B (0.6)	ENSG00000226674 (0.6)	CDCA7 (0.1)	MCM8 (0.0)	CCDC97 (-0.0)	BMP4 (-0.1)
GO:0060293	germ plasm	0.37	>=0.20	AMH (4.6)	GAB2 (0.9)	HDAC9 (0.7)	USP35 (0.7)	PPP2R2B (0.6)	ENSG00000226674 (0.6)	CDCA7 (0.1)	MCM8 (0.0)	CCDC97 (-0.0)	BMP4 (-0.1)
GO:0016829	lyase activity	0.37	>=0.20	EIF4EBP1 (1.8)	APOLD1 (1.5)	GNG7 (0.9)	ENSG00000251323 (0.8)	ZNF385B (0.7)	PPP3R1 (0.5)	GAB2 (0.5)	CDKN1B (0.3)	CDCA7 (-0.0)	AMH (-0.0)
MP:0004994	abnormal brain wave pattern	0.37	>=0.20	RBFOX3 (4.4)	ZNF385B (2.9)	PPP2R2B (1.5)	APOLD1 (1.4)	AMH (1.4)	EIF4EBP1 (1.0)	ENSG00000251323 (0.7)	CDKN1B (0.5)	PPP3R1 (0.4)	CDC5L (0.1)
KEGG_LONG_TERM_DEPRESSION	KEGG_LONG_TERM_DEPRESSION	0.37	>=0.20	GNG7 (2.3)	PPP2R2B (1.8)	ENSG00000226674 (1.4)	RBFOX3 (1.2)	AMH (0.9)	CCDC97 (0.9)	ENSG00000251323 (0.9)	PPP3R1 (0.6)	APOLD1 (0.6)	HDAC9 (0.5)
ENSG00000175550	DRAP1 PPI subnetwork	0.37	>=0.20	HDAC9 (1.6)	PPP2R2B (1.3)	API5 (0.6)	CDCA7 (0.4)	LMNB2 (0.4)	PNO1 (0.3)	MCM8 (0.2)	APOLD1 (0.2)	ENSG00000226674 (0.1)	CDKN1B (-0.1)
ENSG00000063438	AHRR PPI subnetwork	0.37	>=0.20	PPP3R1 (1.3)	API5 (1.0)	HNRNPUL1 (1.0)	CDC5L (0.8)	ENSG00000226674 (0.6)	USP35 (0.5)	CDCA7 (0.5)	CDKN1B (0.4)	CCDC97 (0.4)	ENSG00000251323 (0.4)
ENSG00000050748	MAPK9 PPI subnetwork	0.37	>=0.20	PPP3R1 (1.8)	USP35 (1.7)	HDAC9 (1.2)	GAB2 (1.1)	EIF4EBP1 (0.9)	APOLD1 (0.9)	GNG7 (0.7)	BMP4 (0.5)	CDKN1B (0.5)	HNRNPUL1 (0.5)
GO:0003823	antigen binding	0.37	>=0.20	CDKN1B (0.8)	HDAC9 (0.8)	CDCA7 (0.8)	ZNF385B (0.7)	HNRNPUL1 (0.7)	GNG7 (0.7)	AXL (0.5)	EIF4EBP1 (0.3)	ENSG00000226674 (0.1)	AMH (0.0)
ENSG00000180209	MYLPF PPI subnetwork	0.37	>=0.20	CDKN1B (2.1)	ENSG00000251323 (1.8)	MCM8 (1.7)	PPP3R1 (1.6)	HNRNPUL1 (1.3)	CDCA7 (0.9)	GNG7 (0.3)	LMNB2 (0.3)	AXL (0.2)	EIF4EBP1 (0.0)
KEGG_PROGESTERONE_MEDIATED_OOCYTE_MATURATION	KEGG_PROGESTERONE_MEDIATED_OOCYTE_MATURATION	0.37	>=0.20	CDCA7 (2.2)	APOLD1 (2.0)	LMNB2 (1.6)	MCM8 (1.6)	PPP3R1 (1.0)	HDAC9 (0.9)	ENSG00000226674 (0.9)	API5 (0.7)	CDKN1B (0.7)	PPP2R2B (0.7)
ENSG00000211895	ENSG00000211895 PPI subnetwork	0.37	>=0.20	AXL (2.6)	PPP2R2B (1.7)	BMP4 (1.4)	USP35 (1.0)	CDC5L (0.8)	PPP3R1 (0.7)	CDKN1B (0.4)	ENSG00000251323 (0.4)	PNO1 (0.4)	CDCA7 (0.4)
ENSG00000067177	PHKA1 PPI subnetwork	0.37	>=0.20	CDKN1B (2.1)	GNG7 (1.8)	EIF4EBP1 (1.7)	ENSG00000251323 (1.2)	API5 (1.0)	CCDC97 (0.9)	ENSG00000226674 (0.7)	HDAC9 (0.6)	HNRNPUL1 (0.3)	PPP3R1 (0.2)
ENSG00000179036	ENSG00000179036 PPI subnetwork	0.37	>=0.20	RBFOX3 (2.8)	EIF4EBP1 (1.4)	API5 (1.3)	ENSG00000226674 (0.8)	GAB2 (0.6)	USP35 (0.6)	PPP3R1 (0.4)	HDAC9 (0.4)	ENSG00000251323 (0.0)	AXL (-0.0)
MP:0002114	abnormal axial skeleton morphology	0.37	>=0.20	BMP4 (3.2)	ZNF385B (2.3)	CDCA7 (1.8)	RBFOX3 (1.2)	CCDC97 (0.7)	HNRNPUL1 (0.5)	USP35 (0.4)	CDC5L (0.4)	LMNB2 (0.3)	MCM8 (0.3)
ENSG00000165632	TAF3 PPI subnetwork	0.37	>=0.20	CDC5L (1.6)	CDKN1B (1.1)	HDAC9 (1.0)	PPP3R1 (0.9)	API5 (0.8)	ENSG00000226674 (0.6)	MCM8 (0.5)	APOLD1 (0.5)	CCDC97 (0.3)	PPP2R2B (0.0)
MP:0010029	abnormal basicranium morphology	0.38	>=0.20	ZNF385B (3.5)	BMP4 (2.2)	CDCA7 (1.2)	USP35 (0.7)	GNG7 (0.7)	RBFOX3 (0.5)	CDKN1B (0.4)	ENSG00000251323 (0.1)	PNO1 (-0.0)	PPP2R2B (-0.1)
ENSG00000136270	TBRG4 PPI subnetwork	0.38	>=0.20	AXL (4.2)	EIF4EBP1 (1.4)	LMNB2 (1.1)	AMH (1.1)	CDCA7 (1.0)	PPP2R2B (0.4)	CCDC97 (0.3)	API5 (0.3)	BMP4 (0.3)	PNO1 (0.3)
GO:0043046	DNA methylation involved in gamete generation	0.38	>=0.20	AMH (3.1)	PPP2R2B (0.7)	GAB2 (0.7)	USP35 (0.6)	ENSG00000251323 (0.3)	HDAC9 (0.2)	PPP3R1 (0.2)	PNO1 (0.1)	APOLD1 (0.1)	CDCA7 (0.0)
REACTOME_PACKAGING_OF_TELOMERE_ENDS	REACTOME_PACKAGING_OF_TELOMERE_ENDS	0.38	>=0.20	CDKN1B (2.4)	GNG7 (1.3)	ENSG00000251323 (1.3)	APOLD1 (1.0)	RBFOX3 (0.9)	MCM8 (0.8)	GAB2 (0.7)	CCDC97 (0.6)	PPP3R1 (0.6)	CDC5L (0.1)
ENSG00000165912	PACSIN3 PPI subnetwork	0.38	>=0.20	ZNF385B (1.9)	EIF4EBP1 (1.9)	CCDC97 (1.5)	PPP3R1 (1.3)	GAB2 (0.9)	CDCA7 (0.6)	ENSG00000226674 (0.5)	GNG7 (0.4)	PPP2R2B (0.3)	AXL (0.3)
ENSG00000128340	RAC2 PPI subnetwork	0.38	>=0.20	HDAC9 (2.2)	API5 (1.4)	RBFOX3 (1.4)	PPP2R2B (1.3)	APOLD1 (1.3)	GNG7 (1.2)	GAB2 (1.0)	USP35 (0.9)	ENSG00000226674 (0.8)	ENSG00000251323 (0.7)
GO:0005614	interstitial matrix	0.38	>=0.20	ENSG00000226674 (2.7)	ZNF385B (2.4)	AMH (1.2)	HDAC9 (1.1)	AXL (1.0)	CDCA7 (0.7)	BMP4 (0.7)	CDKN1B (0.5)	USP35 (0.4)	APOLD1 (0.2)
GO:0072395	signal transduction involved in cell cycle checkpoint	0.38	>=0.20	CCDC97 (1.3)	API5 (1.2)	PNO1 (1.2)	HDAC9 (1.1)	EIF4EBP1 (0.6)	CDC5L (0.5)	APOLD1 (0.4)	LMNB2 (0.2)	RBFOX3 (0.1)	PPP2R2B (0.1)
GO:0072404	signal transduction involved in G1/S transition checkpoint	0.38	>=0.20	CCDC97 (1.3)	API5 (1.2)	PNO1 (1.2)	HDAC9 (1.1)	EIF4EBP1 (0.6)	CDC5L (0.5)	APOLD1 (0.4)	LMNB2 (0.2)	RBFOX3 (0.1)	PPP2R2B (0.1)
GO:0015804	neutral amino acid transport	0.38	>=0.20	EIF4EBP1 (3.2)	ENSG00000226674 (1.2)	PPP2R2B (1.1)	RBFOX3 (0.5)	CDKN1B (0.4)	ENSG00000251323 (0.3)	GNG7 (0.2)	AMH (0.1)	ZNF385B (0.0)	USP35 (-0.1)
GO:0009084	glutamine family amino acid biosynthetic process	0.38	>=0.20	PPP2R2B (1.8)	ENSG00000226674 (1.2)	EIF4EBP1 (1.1)	CDCA7 (0.4)	RBFOX3 (0.2)	GAB2 (0.2)	ZNF385B (0.1)	HDAC9 (0.0)	GNG7 (-0.1)	APOLD1 (-0.1)
GO:0051904	pigment granule transport	0.38	>=0.20	ENSG00000226674 (3.4)	USP35 (2.6)	APOLD1 (1.0)	GNG7 (0.5)	ENSG00000251323 (0.4)	PPP2R2B (0.3)	PNO1 (0.3)	ZNF385B (0.1)	MCM8 (0.1)	EIF4EBP1 (-0.0)
ENSG00000130956	HABP4 PPI subnetwork	0.38	>=0.20	CDCA7 (1.2)	HNRNPUL1 (1.2)	ZNF385B (1.2)	ENSG00000251323 (1.1)	AXL (1.0)	RBFOX3 (0.9)	GNG7 (0.7)	PPP2R2B (0.6)	CDC5L (0.6)	BMP4 (0.2)
GO:0006612	protein targeting to membrane	0.38	>=0.20	ENSG00000251323 (2.1)	API5 (1.7)	ENSG00000226674 (1.5)	GAB2 (0.9)	PNO1 (0.8)	GNG7 (0.6)	APOLD1 (0.4)	EIF4EBP1 (0.3)	PPP3R1 (0.2)	RBFOX3 (0.1)
ENSG00000162337	LRP5 PPI subnetwork	0.38	>=0.20	BMP4 (3.4)	HDAC9 (2.1)	AXL (1.2)	ZNF385B (1.0)	GNG7 (0.9)	API5 (0.3)	PNO1 (0.2)	CDC5L (0.0)	LMNB2 (0.0)	EIF4EBP1 (-0.0)
MP:0001327	decreased retinal photoreceptor cell number	0.38	>=0.20	PPP2R2B (3.2)	ZNF385B (2.7)	GNG7 (1.4)	HDAC9 (1.3)	ENSG00000226674 (1.2)	APOLD1 (0.7)	ENSG00000251323 (0.6)	GAB2 (0.2)	CDKN1B (0.1)	CDCA7 (-0.0)
ENSG00000134287	ARF3 PPI subnetwork	0.38	>=0.20	RBFOX3 (2.1)	PPP2R2B (1.9)	ZNF385B (1.5)	CCDC97 (1.2)	GAB2 (0.9)	USP35 (0.8)	ENSG00000251323 (0.7)	APOLD1 (0.5)	HDAC9 (0.5)	GNG7 (0.4)
REACTOME_ENDOGENOUS_STEROLS	REACTOME_ENDOGENOUS_STEROLS	0.38	>=0.20	AMH (4.0)	ZNF385B (2.6)	USP35 (2.1)	GNG7 (1.1)	ENSG00000251323 (1.0)	RBFOX3 (0.8)	CDC5L (0.3)	ENSG00000226674 (0.0)	CCDC97 (-0.0)	API5 (-0.1)
MP:0003871	abnormal myelin sheath morphology	0.38	>=0.20	AXL (2.0)	AMH (2.0)	GAB2 (2.0)	GNG7 (1.5)	PPP2R2B (1.2)	ENSG00000226674 (1.1)	BMP4 (1.1)	CDKN1B (1.1)	RBFOX3 (0.5)	CDC5L (0.3)
ENSG00000180530	NRIP1 PPI subnetwork	0.38	>=0.20	ZNF385B (1.8)	LMNB2 (1.7)	USP35 (1.5)	ENSG00000226674 (1.4)	HNRNPUL1 (1.4)	CCDC97 (1.1)	CDKN1B (1.1)	CDCA7 (0.6)	AXL (0.5)	CDC5L (0.4)
ENSG00000112186	CAP2 PPI subnetwork	0.38	>=0.20	PNO1 (2.4)	API5 (1.2)	HDAC9 (1.1)	CDC5L (1.1)	GNG7 (1.0)	HNRNPUL1 (0.7)	EIF4EBP1 (0.6)	ZNF385B (0.4)	LMNB2 (0.3)	ENSG00000226674 (0.3)
ENSG00000180182	MED14 PPI subnetwork	0.38	>=0.20	CCDC97 (4.1)	HNRNPUL1 (1.5)	CDKN1B (1.4)	PNO1 (1.4)	CDC5L (1.0)	LMNB2 (1.0)	PPP3R1 (0.9)	USP35 (0.8)	ZNF385B (0.6)	AXL (0.4)
ENSG00000162191	UBXN1 PPI subnetwork	0.38	>=0.20	EIF4EBP1 (1.7)	PPP3R1 (1.5)	BMP4 (1.1)	CCDC97 (1.0)	HDAC9 (1.0)	HNRNPUL1 (0.9)	LMNB2 (0.9)	USP35 (0.6)	AXL (0.5)	API5 (0.5)
REACTOME_GLYCOSPHINGOLIPID_METABOLISM	REACTOME_GLYCOSPHINGOLIPID_METABOLISM	0.38	>=0.20	HDAC9 (1.6)	ENSG00000226674 (1.2)	BMP4 (1.2)	GNG7 (0.8)	CDC5L (0.7)	USP35 (0.7)	ZNF385B (0.5)	CCDC97 (0.4)	ENSG00000251323 (0.4)	GAB2 (0.0)
MP:0001845	abnormal inflammatory response	0.38	>=0.20	ENSG00000226674 (1.1)	CDC5L (1.1)	GNG7 (0.8)	ZNF385B (0.8)	AMH (0.6)	CCDC97 (0.5)	CDKN1B (0.4)	PPP2R2B (0.3)	MCM8 (0.2)	PPP3R1 (0.1)
ENSG00000148672	GLUD1 PPI subnetwork	0.38	>=0.20	EIF4EBP1 (2.0)	PPP2R2B (2.0)	LMNB2 (1.8)	GNG7 (1.4)	HDAC9 (0.9)	API5 (0.4)	USP35 (0.3)	CDKN1B (-0.0)	ZNF385B (-0.0)	GAB2 (-0.1)
MP:0000536	hydroureter	0.38	>=0.20	BMP4 (3.1)	AMH (2.0)	LMNB2 (1.5)	CDCA7 (1.3)	APOLD1 (1.2)	HDAC9 (1.2)	MCM8 (0.3)	PNO1 (0.0)	HNRNPUL1 (-0.1)	RBFOX3 (-0.1)
GO:0031234	extrinsic to internal side of plasma membrane	0.38	>=0.20	PPP2R2B (2.2)	GNG7 (1.8)	PPP3R1 (1.4)	GAB2 (1.4)	ZNF385B (1.1)	BMP4 (1.1)	AXL (1.0)	ENSG00000251323 (0.8)	EIF4EBP1 (0.6)	RBFOX3 (0.3)
MP:0004618	thoracic vertebral transformation	0.38	>=0.20	BMP4 (1.6)	ZNF385B (1.4)	EIF4EBP1 (1.2)	LMNB2 (0.7)	USP35 (0.6)	HNRNPUL1 (0.6)	CCDC97 (0.5)	PPP2R2B (0.4)	MCM8 (0.2)	CDKN1B (0.1)
GO:0042402	cellular biogenic amine catabolic process	0.38	>=0.20	GNG7 (1.6)	HDAC9 (1.5)	ENSG00000226674 (1.0)	ENSG00000251323 (0.5)	PPP2R2B (0.5)	EIF4EBP1 (0.4)	ZNF385B (0.1)	CCDC97 (0.0)	AMH (-0.0)	AXL (-0.0)
GO:0072384	organelle transport along microtubule	0.38	>=0.20	USP35 (3.5)	PPP2R2B (2.2)	GAB2 (2.2)	GNG7 (1.3)	ENSG00000251323 (1.1)	PPP3R1 (0.6)	ENSG00000226674 (0.5)	RBFOX3 (0.5)	CDC5L (0.4)	APOLD1 (0.3)
ENSG00000047249	ATP6V1H PPI subnetwork	0.38	>=0.20	PPP3R1 (2.7)	EIF4EBP1 (1.8)	CCDC97 (1.0)	PNO1 (0.8)	API5 (0.8)	CDC5L (0.4)	ENSG00000251323 (0.3)	ENSG00000226674 (0.3)	AMH (0.3)	BMP4 (0.1)
MP:0005102	abnormal iris pigmentation	0.38	>=0.20	ENSG00000226674 (4.7)	APOLD1 (1.5)	USP35 (1.0)	BMP4 (0.7)	PPP2R2B (0.5)	CDKN1B (0.5)	CDC5L (0.4)	HDAC9 (0.3)	AXL (0.2)	PNO1 (0.2)
ENSG00000135972	MRPS9 PPI subnetwork	0.38	>=0.20	PNO1 (2.5)	CCDC97 (2.3)	ENSG00000251323 (1.5)	LMNB2 (1.4)	AXL (1.0)	API5 (0.7)	AMH (0.7)	BMP4 (0.5)	PPP2R2B (0.4)	USP35 (0.4)
ENSG00000134363	FST PPI subnetwork	0.38	>=0.20	AMH (5.3)	AXL (2.8)	EIF4EBP1 (1.7)	USP35 (1.4)	BMP4 (1.3)	RBFOX3 (0.6)	ENSG00000226674 (0.5)	CDCA7 (0.2)	ZNF385B (0.2)	LMNB2 (0.2)
MP:0011093	complete embryonic lethality at implantation	0.38	>=0.20	HNRNPUL1 (1.8)	CCDC97 (1.6)	CDCA7 (1.4)	CDC5L (1.1)	CDKN1B (1.1)	MCM8 (1.1)	PNO1 (1.0)	LMNB2 (1.0)	ENSG00000226674 (0.8)	BMP4 (0.8)
MP:0003997	tonic-clonic seizures	0.38	>=0.20	RBFOX3 (4.8)	PPP2R2B (2.4)	GNG7 (1.8)	ENSG00000226674 (1.5)	APOLD1 (1.4)	ZNF385B (1.1)	ENSG00000251323 (0.9)	CCDC97 (0.7)	AMH (0.6)	PPP3R1 (0.2)
GO:0032970	regulation of actin filament-based process	0.38	>=0.20	HDAC9 (2.0)	ENSG00000226674 (1.9)	PPP3R1 (1.8)	GNG7 (1.4)	APOLD1 (0.8)	BMP4 (0.6)	USP35 (0.4)	PPP2R2B (0.2)	PNO1 (0.2)	RBFOX3 (0.2)
MP:0002754	dilated heart right ventricle	0.38	>=0.20	BMP4 (4.3)	AXL (2.8)	ENSG00000226674 (2.1)	APOLD1 (2.0)	EIF4EBP1 (1.4)	AMH (1.1)	GNG7 (0.6)	ENSG00000251323 (0.5)	RBFOX3 (0.3)	HNRNPUL1 (0.3)
MP:0005093	decreased B cell proliferation	0.38	>=0.20	HDAC9 (3.0)	GNG7 (2.1)	CCDC97 (1.8)	PNO1 (0.5)	ENSG00000226674 (0.4)	CDKN1B (0.4)	HNRNPUL1 (0.4)	ZNF385B (0.1)	PPP3R1 (0.1)	API5 (0.0)
ENSG00000137693	YAP1 PPI subnetwork	0.38	>=0.20	HNRNPUL1 (1.9)	PPP2R2B (1.8)	CDKN1B (1.4)	CCDC97 (1.2)	AXL (1.1)	BMP4 (0.9)	APOLD1 (0.8)	ENSG00000226674 (0.7)	ENSG00000251323 (0.6)	RBFOX3 (0.4)
ENSG00000104177	MYEF2 PPI subnetwork	0.38	>=0.20	CDKN1B (2.5)	API5 (2.0)	CDC5L (1.5)	PPP3R1 (1.5)	PNO1 (1.3)	USP35 (0.9)	AMH (0.6)	MCM8 (0.5)	EIF4EBP1 (0.3)	AXL (0.3)
MP:0000281	abnormal interventricular septum morphology	0.38	>=0.20	BMP4 (3.1)	APOLD1 (3.0)	HNRNPUL1 (1.2)	EIF4EBP1 (1.1)	RBFOX3 (0.8)	CDKN1B (0.8)	LMNB2 (0.8)	AXL (0.7)	CDCA7 (0.6)	CCDC97 (0.4)
GO:0001077	RNA polymerase II core promoter proximal region sequence-specific DNA binding transcription factor activity involved in positive regulation of transcription	0.38	>=0.20	APOLD1 (2.3)	BMP4 (1.7)	HDAC9 (1.3)	EIF4EBP1 (1.2)	CDKN1B (1.1)	ENSG00000251323 (1.1)	HNRNPUL1 (1.0)	PPP2R2B (1.0)	GAB2 (0.8)	AMH (0.6)
GO:0051149	positive regulation of muscle cell differentiation	0.38	>=0.20	HDAC9 (2.4)	ENSG00000226674 (2.0)	PPP3R1 (1.8)	PPP2R2B (1.1)	AMH (0.8)	LMNB2 (0.6)	BMP4 (0.6)	EIF4EBP1 (0.2)	RBFOX3 (0.1)	MCM8 (-0.1)
REACTOME_PLATELET_SENSITIZATION_BY_LDL	REACTOME_PLATELET_SENSITIZATION_BY_LDL	0.38	>=0.20	HDAC9 (1.8)	PPP3R1 (0.9)	RBFOX3 (0.8)	BMP4 (0.7)	USP35 (0.6)	ENSG00000226674 (0.6)	PPP2R2B (0.5)	GNG7 (0.5)	PNO1 (0.4)	CDKN1B (0.4)
GO:0051261	protein depolymerization	0.38	>=0.20	PPP2R2B (1.7)	ENSG00000226674 (1.4)	GAB2 (1.2)	CDKN1B (0.5)	RBFOX3 (0.5)	HDAC9 (0.5)	USP35 (0.3)	LMNB2 (0.2)	CDCA7 (0.2)	CDC5L (0.1)
GO:0016049	cell growth	0.38	>=0.20	AXL (3.3)	HDAC9 (2.3)	APOLD1 (1.2)	ENSG00000226674 (1.2)	ZNF385B (0.8)	BMP4 (0.7)	AMH (0.7)	CCDC97 (0.7)	EIF4EBP1 (0.6)	CDKN1B (0.3)
ENSG00000166900	STX3 PPI subnetwork	0.38	>=0.20	RBFOX3 (2.7)	API5 (1.4)	ZNF385B (1.1)	EIF4EBP1 (0.9)	AMH (0.9)	GNG7 (0.7)	APOLD1 (0.5)	ENSG00000226674 (0.5)	BMP4 (0.3)	GAB2 (0.3)
MP:0000358	abnormal cell morphology	0.38	>=0.20	EIF4EBP1 (1.8)	ENSG00000226674 (1.4)	APOLD1 (1.4)	AMH (1.2)	LMNB2 (1.1)	PPP3R1 (0.8)	AXL (0.7)	ENSG00000251323 (0.3)	API5 (0.2)	USP35 (0.2)
ENSG00000140368	PSTPIP1 PPI subnetwork	0.38	>=0.20	HNRNPUL1 (1.4)	HDAC9 (1.3)	PNO1 (1.3)	GAB2 (1.1)	CDCA7 (0.7)	EIF4EBP1 (0.6)	CCDC97 (0.6)	ENSG00000251323 (0.4)	CDC5L (0.3)	CDKN1B (0.2)
ENSG00000068976	PYGM PPI subnetwork	0.38	>=0.20	CCDC97 (1.6)	HNRNPUL1 (1.4)	CDKN1B (1.4)	GNG7 (1.1)	HDAC9 (1.0)	EIF4EBP1 (0.9)	PPP3R1 (0.9)	AMH (0.8)	API5 (0.6)	LMNB2 (0.3)
MP:0001711	abnormal placenta morphology	0.38	>=0.20	HNRNPUL1 (1.6)	PPP3R1 (1.4)	BMP4 (1.2)	CDKN1B (1.1)	APOLD1 (0.8)	AXL (0.8)	AMH (0.7)	LMNB2 (0.7)	GNG7 (0.7)	HDAC9 (0.7)
GO:0048194	Golgi vesicle budding	0.38	>=0.20	API5 (1.3)	CCDC97 (0.9)	USP35 (0.8)	ENSG00000226674 (0.8)	HDAC9 (0.8)	EIF4EBP1 (0.8)	GAB2 (0.6)	AMH (0.2)	HNRNPUL1 (0.2)	ENSG00000251323 (0.1)
ENSG00000055332	EIF2AK2 PPI subnetwork	0.38	>=0.20	CDKN1B (2.6)	API5 (2.0)	LMNB2 (1.3)	PNO1 (0.9)	PPP3R1 (0.9)	GAB2 (0.8)	HDAC9 (0.5)	CDCA7 (0.4)	EIF4EBP1 (0.2)	CDC5L (0.1)
ENSG00000119138	KLF9 PPI subnetwork	0.38	>=0.20	CCDC97 (1.7)	CDC5L (1.6)	HNRNPUL1 (1.2)	LMNB2 (1.1)	MCM8 (1.0)	PPP2R2B (1.0)	CDKN1B (0.9)	ZNF385B (0.9)	PPP3R1 (0.5)	GAB2 (0.5)
MP:0000864	abnormal cerebellum vermis morphology	0.38	>=0.20	RBFOX3 (2.3)	ENSG00000251323 (1.7)	APOLD1 (1.5)	AMH (1.3)	USP35 (1.1)	BMP4 (1.1)	EIF4EBP1 (0.6)	HNRNPUL1 (0.4)	CDKN1B (0.2)	MCM8 (0.1)
ENSG00000198786	MT-ND5 PPI subnetwork	0.38	>=0.20	USP35 (1.4)	GNG7 (1.0)	APOLD1 (0.9)	CDC5L (0.8)	GAB2 (0.6)	CDKN1B (0.6)	MCM8 (0.4)	ZNF385B (0.2)	ENSG00000251323 (0.2)	API5 (0.2)
ENSG00000212870	ENSG00000212870 PPI subnetwork	0.38	>=0.20	USP35 (1.4)	GNG7 (1.0)	APOLD1 (0.9)	CDC5L (0.8)	GAB2 (0.6)	CDKN1B (0.6)	MCM8 (0.4)	ZNF385B (0.2)	ENSG00000251323 (0.2)	API5 (0.2)
MP:0003862	decreased aggression towards males	0.38	>=0.20	GNG7 (2.1)	ZNF385B (1.8)	CCDC97 (1.3)	USP35 (1.3)	PPP2R2B (1.2)	ENSG00000251323 (1.2)	HDAC9 (0.9)	RBFOX3 (0.5)	AXL (0.5)	CDCA7 (0.3)
MP:0006410	abnormal common myeloid progenitor cell morphology	0.38	>=0.20	GAB2 (2.4)	LMNB2 (1.5)	HNRNPUL1 (1.4)	ENSG00000251323 (1.2)	CDCA7 (1.2)	HDAC9 (1.1)	USP35 (0.9)	EIF4EBP1 (0.8)	CDC5L (0.3)	RBFOX3 (0.3)
REACTOME_ACETYLCHOLINE_NEUROTRANSMITTER_RELEASE_CYCLE	REACTOME_ACETYLCHOLINE_NEUROTRANSMITTER_RELEASE_CYCLE	0.38	>=0.20	RBFOX3 (4.1)	HDAC9 (1.5)	CDKN1B (1.3)	USP35 (1.2)	ZNF385B (1.2)	APOLD1 (1.1)	PPP2R2B (0.5)	CDCA7 (0.3)	GAB2 (0.3)	MCM8 (0.2)
ENSG00000187391	MAGI2 PPI subnetwork	0.38	>=0.20	RBFOX3 (3.7)	GNG7 (2.7)	PPP3R1 (1.2)	HNRNPUL1 (1.0)	CCDC97 (0.8)	HDAC9 (0.7)	AXL (0.4)	PPP2R2B (0.4)	BMP4 (0.4)	LMNB2 (0.2)
ENSG00000133706	LARS PPI subnetwork	0.38	>=0.20	EIF4EBP1 (3.0)	PNO1 (2.2)	CDC5L (1.4)	ENSG00000251323 (0.6)	CDCA7 (0.6)	API5 (0.4)	BMP4 (0.3)	AMH (0.2)	APOLD1 (-0.3)	HDAC9 (-0.3)
ENSG00000134909	ARHGAP32 PPI subnetwork	0.38	>=0.20	USP35 (2.7)	PPP3R1 (2.2)	ENSG00000251323 (1.8)	GNG7 (1.8)	RBFOX3 (1.7)	ENSG00000226674 (1.5)	AXL (1.0)	GAB2 (0.9)	APOLD1 (0.5)	LMNB2 (0.3)
ENSG00000119414	PPP6C PPI subnetwork	0.38	>=0.20	PNO1 (1.9)	API5 (1.6)	LMNB2 (1.5)	HDAC9 (1.4)	USP35 (1.4)	CDC5L (1.0)	ENSG00000251323 (0.5)	PPP3R1 (0.2)	CCDC97 (0.2)	PPP2R2B (-0.2)
GO:0051054	positive regulation of DNA metabolic process	0.38	>=0.20	AMH (1.0)	MCM8 (0.9)	BMP4 (0.8)	EIF4EBP1 (0.7)	APOLD1 (0.6)	RBFOX3 (0.5)	HNRNPUL1 (0.4)	LMNB2 (0.3)	CDCA7 (0.3)	AXL (0.2)
ENSG00000156273	BACH1 PPI subnetwork	0.38	>=0.20	CDCA7 (2.0)	ZNF385B (1.2)	CDKN1B (1.2)	EIF4EBP1 (1.1)	GAB2 (0.9)	MCM8 (0.7)	CDC5L (0.2)	AMH (0.2)	CCDC97 (0.1)	USP35 (-0.1)
ENSG00000163435	ELF3 PPI subnetwork	0.38	>=0.20	EIF4EBP1 (2.1)	HNRNPUL1 (0.9)	CDKN1B (0.6)	PNO1 (0.6)	GAB2 (0.5)	ENSG00000251323 (0.4)	MCM8 (0.4)	LMNB2 (0.4)	CDC5L (0.4)	BMP4 (0.3)
GO:0031593	polyubiquitin binding	0.38	>=0.20	CDC5L (1.6)	HDAC9 (1.5)	HNRNPUL1 (1.2)	AMH (1.1)	CCDC97 (1.0)	PPP3R1 (0.6)	AXL (0.5)	USP35 (0.4)	EIF4EBP1 (0.4)	CDKN1B (0.3)
ENSG00000131143	COX4I1 PPI subnetwork	0.38	>=0.20	ENSG00000226674 (1.1)	USP35 (1.0)	AMH (0.8)	EIF4EBP1 (0.6)	PPP3R1 (0.5)	RBFOX3 (0.4)	LMNB2 (0.3)	APOLD1 (0.2)	HDAC9 (0.2)	ZNF385B (0.1)
ENSG00000013293	SLC7A14 PPI subnetwork	0.38	>=0.20	API5 (3.0)	ENSG00000251323 (1.9)	PPP2R2B (1.5)	USP35 (1.4)	GAB2 (1.4)	HNRNPUL1 (1.1)	HDAC9 (0.8)	ENSG00000226674 (0.8)	CDKN1B (0.5)	PPP3R1 (0.4)
ENSG00000099960	SLC7A4 PPI subnetwork	0.38	>=0.20	API5 (3.0)	ENSG00000251323 (1.9)	PPP2R2B (1.5)	USP35 (1.4)	GAB2 (1.4)	HNRNPUL1 (1.1)	HDAC9 (0.8)	ENSG00000226674 (0.8)	CDKN1B (0.5)	PPP3R1 (0.4)
MP:0002786	abnormal Leydig cell morphology	0.38	>=0.20	AMH (4.9)	ZNF385B (1.5)	RBFOX3 (0.8)	MCM8 (0.5)	HDAC9 (0.1)	CDC5L (-0.1)	GAB2 (-0.1)	AXL (-0.1)	HNRNPUL1 (-0.1)	CDCA7 (-0.1)
GO:0018130	heterocycle biosynthetic process	0.39	>=0.20	USP35 (1.3)	ENSG00000226674 (1.3)	GNG7 (1.2)	CDCA7 (1.1)	ENSG00000251323 (0.8)	AMH (0.8)	PPP2R2B (0.8)	HDAC9 (0.6)	EIF4EBP1 (0.3)	PNO1 (0.2)
GO:0007270	neuron-neuron synaptic transmission	0.39	>=0.20	RBFOX3 (2.5)	GNG7 (2.5)	ZNF385B (1.7)	GAB2 (1.0)	PPP2R2B (0.8)	USP35 (0.7)	APOLD1 (0.6)	AMH (0.6)	PPP3R1 (0.5)	EIF4EBP1 (0.4)
ENSG00000039068	CDH1 PPI subnetwork	0.39	>=0.20	AXL (2.6)	HNRNPUL1 (1.8)	PPP2R2B (1.5)	BMP4 (1.4)	API5 (1.2)	CDCA7 (1.1)	LMNB2 (0.9)	CDC5L (0.7)	PPP3R1 (0.5)	MCM8 (0.2)
MP:0002780	decreased circulating testosterone level	0.39	>=0.20	AMH (6.4)	GAB2 (2.5)	USP35 (1.3)	APOLD1 (1.0)	HNRNPUL1 (1.0)	ENSG00000251323 (0.9)	PPP3R1 (0.8)	AXL (0.7)	CDKN1B (0.5)	HDAC9 (0.5)
GO:0009064	glutamine family amino acid metabolic process	0.39	>=0.20	EIF4EBP1 (1.7)	PPP2R2B (1.2)	ZNF385B (1.0)	CDCA7 (0.6)	PNO1 (0.6)	GAB2 (0.4)	GNG7 (0.4)	RBFOX3 (0.2)	ENSG00000251323 (0.2)	CDC5L (0.1)
REACTOME_PI3KAKT_ACTIVATION	REACTOME_PI3KAKT_ACTIVATION	0.39	>=0.20	APOLD1 (3.0)	EIF4EBP1 (2.1)	GNG7 (1.1)	USP35 (1.1)	CDKN1B (1.0)	CCDC97 (0.9)	GAB2 (0.9)	PPP2R2B (0.7)	AMH (0.6)	RBFOX3 (0.6)
REACTOME_L1CAM_INTERACTIONS	REACTOME_L1CAM_INTERACTIONS	0.39	>=0.20	AXL (2.2)	RBFOX3 (1.7)	PPP2R2B (1.6)	PPP3R1 (1.2)	ENSG00000251323 (1.1)	HNRNPUL1 (0.9)	EIF4EBP1 (0.8)	GAB2 (0.7)	MCM8 (0.7)	CCDC97 (0.6)
MP:0002912	abnormal excitatory postsynaptic potential	0.39	>=0.20	RBFOX3 (3.9)	ZNF385B (1.9)	PPP3R1 (1.2)	PPP2R2B (1.2)	GNG7 (1.0)	HDAC9 (0.9)	AMH (0.8)	AXL (0.5)	ENSG00000226674 (0.4)	APOLD1 (0.4)
GO:0005543	phospholipid binding	0.39	>=0.20	USP35 (3.2)	GAB2 (2.7)	GNG7 (2.2)	HDAC9 (2.1)	PPP3R1 (1.6)	AXL (1.5)	PPP2R2B (0.8)	ZNF385B (0.6)	RBFOX3 (0.6)	APOLD1 (0.5)
ENSG00000172766	NAA16 PPI subnetwork	0.39	>=0.20	CCDC97 (2.5)	PNO1 (2.4)	HNRNPUL1 (1.6)	API5 (1.1)	EIF4EBP1 (0.9)	AXL (0.8)	LMNB2 (0.7)	CDC5L (0.4)	CDKN1B (0.3)	ENSG00000226674 (0.2)
ENSG00000138771	SHROOM3 PPI subnetwork	0.39	>=0.20	GNG7 (1.8)	ENSG00000226674 (1.6)	CCDC97 (1.5)	HNRNPUL1 (1.3)	AXL (1.0)	EIF4EBP1 (0.8)	LMNB2 (0.6)	CDKN1B (0.5)	BMP4 (0.5)	PPP3R1 (0.4)
GO:0005625	soluble fraction	0.39	>=0.20	EIF4EBP1 (3.7)	USP35 (1.1)	GAB2 (1.1)	PPP3R1 (1.0)	API5 (0.7)	GNG7 (0.7)	CDKN1B (0.3)	ENSG00000251323 (0.0)	APOLD1 (-0.0)	HDAC9 (-0.1)
ENSG00000123338	NCKAP1L PPI subnetwork	0.39	>=0.20	CCDC97 (5.3)	HNRNPUL1 (3.9)	ZNF385B (1.6)	AXL (1.4)	GAB2 (1.2)	CDC5L (0.9)	CDCA7 (0.7)	PPP3R1 (0.6)	GNG7 (0.5)	PNO1 (0.3)
MP:0003632	abnormal nervous system morphology	0.39	>=0.20	PPP2R2B (2.3)	AMH (2.1)	USP35 (1.4)	GAB2 (1.3)	AXL (1.2)	HDAC9 (0.9)	MCM8 (0.8)	RBFOX3 (0.7)	APOLD1 (0.4)	EIF4EBP1 (0.4)
MP:0008587	short photoreceptor outer segment	0.39	>=0.20	PPP2R2B (3.0)	ZNF385B (1.7)	GNG7 (1.2)	HDAC9 (1.0)	ENSG00000251323 (0.6)	USP35 (0.5)	CDKN1B (0.4)	GAB2 (0.3)	CCDC97 (0.0)	PPP3R1 (0.0)
GO:0000149	SNARE binding	0.39	>=0.20	RBFOX3 (3.6)	USP35 (1.5)	ZNF385B (1.0)	AXL (1.0)	GNG7 (0.7)	PPP2R2B (0.6)	ENSG00000226674 (0.6)	HNRNPUL1 (0.6)	CDKN1B (0.4)	API5 (0.4)
ENSG00000110880	CORO1C PPI subnetwork	0.39	>=0.20	AXL (3.1)	LMNB2 (1.6)	USP35 (1.3)	ENSG00000251323 (1.3)	EIF4EBP1 (0.8)	ENSG00000226674 (0.7)	PNO1 (0.5)	CCDC97 (0.5)	PPP2R2B (0.5)	API5 (0.4)
GO:0008023	transcription elongation factor complex	0.39	>=0.20	CDC5L (1.8)	API5 (1.4)	HDAC9 (1.2)	CCDC97 (0.8)	PPP2R2B (0.7)	ENSG00000251323 (0.6)	MCM8 (0.4)	PNO1 (0.3)	CDCA7 (0.2)	USP35 (0.2)
MP:0001454	abnormal cued conditioning behavior	0.39	>=0.20	GNG7 (3.5)	RBFOX3 (2.0)	PPP2R2B (1.8)	PPP3R1 (1.3)	USP35 (1.3)	APOLD1 (0.9)	ZNF385B (0.8)	HDAC9 (0.8)	GAB2 (0.6)	ENSG00000226674 (0.5)
ENSG00000113658	SMAD5 PPI subnetwork	0.39	>=0.20	HNRNPUL1 (3.2)	BMP4 (2.1)	CDKN1B (1.6)	PPP2R2B (1.3)	USP35 (0.8)	CCDC97 (0.7)	ZNF385B (0.7)	GAB2 (0.6)	MCM8 (0.5)	LMNB2 (0.4)
MP:0001516	abnormal motor coordination/ balance	0.39	>=0.20	BMP4 (2.1)	RBFOX3 (1.8)	APOLD1 (1.7)	PPP2R2B (1.6)	USP35 (1.4)	AXL (1.0)	ENSG00000251323 (0.9)	AMH (0.9)	HDAC9 (0.8)	CDKN1B (0.5)
GO:0032271	regulation of protein polymerization	0.39	>=0.20	HDAC9 (1.6)	APOLD1 (1.3)	PPP2R2B (1.2)	PPP3R1 (1.1)	ENSG00000226674 (1.0)	GNG7 (0.7)	RBFOX3 (0.5)	PNO1 (0.4)	GAB2 (0.3)	USP35 (0.3)
GO:0008542	visual learning	0.39	>=0.20	GNG7 (3.2)	RBFOX3 (2.3)	AMH (0.7)	PPP3R1 (0.5)	PPP2R2B (0.5)	API5 (0.2)	USP35 (0.0)	ZNF385B (0.0)	CDKN1B (-0.0)	GAB2 (-0.1)
MP:0002774	small prostate gland	0.39	>=0.20	AMH (4.5)	ZNF385B (1.7)	USP35 (1.5)	RBFOX3 (1.3)	GAB2 (1.0)	HDAC9 (1.0)	PPP3R1 (0.7)	BMP4 (0.6)	CCDC97 (0.1)	PNO1 (-0.0)
GO:0042398	cellular modified amino acid biosynthetic process	0.39	>=0.20	ENSG00000226674 (2.1)	AXL (0.9)	PNO1 (0.8)	PPP2R2B (0.7)	PPP3R1 (0.6)	APOLD1 (0.5)	ENSG00000251323 (0.4)	AMH (0.3)	GAB2 (0.2)	GNG7 (0.2)
GO:0015718	monocarboxylic acid transport	0.39	>=0.20	USP35 (2.6)	ENSG00000226674 (1.5)	ZNF385B (1.5)	GAB2 (1.5)	APOLD1 (0.8)	AMH (0.4)	PPP2R2B (0.3)	RBFOX3 (-0.0)	PPP3R1 (-0.2)	MCM8 (-0.3)
GO:0070888	E-box binding	0.39	>=0.20	PPP2R2B (2.1)	LMNB2 (2.1)	BMP4 (1.8)	CDKN1B (1.7)	RBFOX3 (1.5)	GAB2 (1.3)	EIF4EBP1 (0.9)	HDAC9 (0.8)	CDCA7 (0.6)	CCDC97 (0.5)
ENSG00000169136	ATF5 PPI subnetwork	0.39	>=0.20	EIF4EBP1 (6.4)	APOLD1 (1.7)	ENSG00000226674 (1.5)	CDCA7 (1.2)	USP35 (1.1)	ENSG00000251323 (0.7)	RBFOX3 (0.4)	GAB2 (0.4)	MCM8 (0.3)	PNO1 (0.2)
ENSG00000171311	EXOSC1 PPI subnetwork	0.39	>=0.20	PNO1 (2.7)	CDC5L (1.6)	HNRNPUL1 (1.5)	CCDC97 (1.0)	LMNB2 (0.9)	AXL (0.8)	API5 (0.7)	MCM8 (0.6)	BMP4 (0.5)	ENSG00000226674 (0.5)
GO:0006094	gluconeogenesis	0.39	>=0.20	CDKN1B (1.9)	USP35 (1.5)	APOLD1 (1.3)	EIF4EBP1 (1.2)	GNG7 (1.0)	ENSG00000226674 (0.8)	ZNF385B (0.6)	ENSG00000251323 (0.5)	PPP2R2B (0.2)	PPP3R1 (0.1)
ENSG00000140262	TCF12 PPI subnetwork	0.39	>=0.20	BMP4 (3.3)	PPP2R2B (2.0)	CDKN1B (1.8)	ZNF385B (1.3)	LMNB2 (1.1)	ENSG00000226674 (1.0)	AXL (1.0)	HNRNPUL1 (0.8)	AMH (0.3)	EIF4EBP1 (0.3)
GO:0008201	heparin binding	0.39	>=0.20	BMP4 (2.6)	ZNF385B (1.7)	GNG7 (1.3)	ENSG00000226674 (1.1)	AXL (0.7)	HDAC9 (0.6)	RBFOX3 (0.5)	APOLD1 (0.5)	PPP2R2B (0.4)	AMH (0.3)
ENSG00000161270	NPHS1 PPI subnetwork	0.39	>=0.20	USP35 (2.2)	CDKN1B (1.1)	EIF4EBP1 (0.9)	HNRNPUL1 (0.8)	LMNB2 (0.7)	ENSG00000226674 (0.6)	AMH (0.5)	CDCA7 (0.5)	ZNF385B (0.4)	MCM8 (0.4)
MP:0005244	hemopericardium	0.39	>=0.20	GAB2 (3.1)	BMP4 (1.6)	AMH (1.5)	APOLD1 (1.1)	AXL (1.1)	CDKN1B (0.6)	USP35 (0.5)	CDCA7 (0.4)	CCDC97 (0.4)	PPP2R2B (0.2)
REACTOME_SIGNALING_BY_PDGF	REACTOME_SIGNALING_BY_PDGF	0.39	>=0.20	APOLD1 (3.0)	AXL (2.3)	PPP3R1 (1.9)	ZNF385B (1.8)	ENSG00000226674 (1.2)	GNG7 (1.1)	RBFOX3 (1.0)	CCDC97 (0.6)	AMH (0.6)	ENSG00000251323 (0.5)
MP:0006029	abnormal sclerotome morphology	0.39	>=0.20	BMP4 (1.5)	PPP3R1 (1.5)	ENSG00000226674 (1.2)	ENSG00000251323 (1.1)	AMH (0.9)	EIF4EBP1 (0.8)	ZNF385B (0.7)	CCDC97 (0.6)	AXL (0.6)	GAB2 (0.5)
ENSG00000153071	DAB2 PPI subnetwork	0.39	>=0.20	HDAC9 (1.5)	AXL (1.1)	ZNF385B (1.0)	PPP3R1 (0.9)	AMH (0.8)	BMP4 (0.7)	CCDC97 (0.6)	CDCA7 (0.4)	API5 (0.4)	ENSG00000226674 (0.3)
ENSG00000162511	LAPTM5 PPI subnetwork	0.39	>=0.20	RBFOX3 (3.0)	GNG7 (2.4)	GAB2 (1.6)	ZNF385B (1.2)	PPP2R2B (0.9)	USP35 (0.8)	APOLD1 (0.8)	PPP3R1 (0.6)	AXL (0.5)	CDKN1B (0.3)
REACTOME_AXON_GUIDANCE	REACTOME_AXON_GUIDANCE	0.39	>=0.20	AXL (2.3)	RBFOX3 (1.9)	ZNF385B (1.2)	PPP3R1 (1.2)	PPP2R2B (1.0)	HDAC9 (0.9)	HNRNPUL1 (0.6)	AMH (0.6)	APOLD1 (0.5)	GNG7 (0.2)
MP:0000280	thin ventricular wall	0.39	>=0.20	ENSG00000226674 (2.2)	BMP4 (1.6)	USP35 (1.4)	HNRNPUL1 (1.3)	AXL (0.9)	RBFOX3 (0.8)	CCDC97 (0.7)	CDC5L (0.5)	PPP2R2B (0.3)	AMH (0.1)
GO:0051247	positive regulation of protein metabolic process	0.39	>=0.20	HDAC9 (2.1)	AXL (1.3)	CCDC97 (1.2)	BMP4 (0.9)	CDC5L (0.8)	PNO1 (0.7)	EIF4EBP1 (0.6)	API5 (0.5)	USP35 (0.3)	LMNB2 (0.2)
MP:0001953	respiratory failure	0.39	>=0.20	BMP4 (2.1)	CDCA7 (1.3)	ZNF385B (1.3)	PPP2R2B (1.2)	HNRNPUL1 (1.1)	LMNB2 (0.9)	RBFOX3 (0.8)	CCDC97 (0.7)	AMH (0.7)	CDKN1B (0.7)
GO:0043624	cellular protein complex disassembly	0.39	>=0.20	ENSG00000226674 (1.6)	GAB2 (1.2)	PPP2R2B (1.0)	CDKN1B (0.8)	RBFOX3 (0.3)	PPP3R1 (0.3)	ZNF385B (0.2)	GNG7 (0.1)	LMNB2 (0.0)	CDCA7 (-0.0)
ENSG00000163166	IWS1 PPI subnetwork	0.39	>=0.20	CCDC97 (2.8)	HNRNPUL1 (2.3)	CDC5L (1.8)	APOLD1 (1.5)	ENSG00000251323 (0.9)	AMH (0.7)	LMNB2 (0.6)	MCM8 (0.5)	RBFOX3 (0.5)	CDKN1B (0.5)
MP:0004837	abnormal neural fold formation	0.39	>=0.20	AMH (1.8)	BMP4 (1.6)	GAB2 (0.8)	EIF4EBP1 (0.6)	PPP3R1 (0.5)	RBFOX3 (0.4)	CCDC97 (0.4)	LMNB2 (0.2)	ZNF385B (0.2)	CDCA7 (0.2)
ENSG00000113240	CLK4 PPI subnetwork	0.39	>=0.20	APOLD1 (2.3)	HDAC9 (2.2)	ENSG00000226674 (1.9)	MCM8 (1.1)	PPP2R2B (0.8)	GNG7 (0.8)	USP35 (0.5)	GAB2 (0.4)	CDC5L (0.4)	AXL (0.3)
MP:0009146	abnormal pancreatic acinar cell morphology	0.39	>=0.20	RBFOX3 (1.8)	ENSG00000226674 (1.6)	ENSG00000251323 (1.1)	GNG7 (0.8)	CDKN1B (0.5)	CDCA7 (0.5)	API5 (0.5)	GAB2 (0.5)	USP35 (0.4)	LMNB2 (0.3)
ENSG00000100387	RBX1 PPI subnetwork	0.39	>=0.20	PPP3R1 (2.9)	API5 (2.7)	CDC5L (1.9)	USP35 (1.5)	HDAC9 (0.4)	BMP4 (0.4)	ENSG00000251323 (0.4)	CDKN1B (0.3)	APOLD1 (-0.0)	CCDC97 (-0.1)
ENSG00000113360	DROSHA PPI subnetwork	0.39	>=0.20	CCDC97 (2.4)	HNRNPUL1 (2.0)	GAB2 (1.8)	CDKN1B (1.7)	ENSG00000226674 (1.2)	ZNF385B (1.2)	CDCA7 (1.1)	EIF4EBP1 (1.0)	AMH (0.7)	RBFOX3 (0.6)
GO:0043242	negative regulation of protein complex disassembly	0.39	>=0.20	ENSG00000226674 (1.9)	PPP2R2B (1.3)	GAB2 (1.2)	RBFOX3 (0.8)	CDKN1B (0.8)	GNG7 (0.5)	HDAC9 (0.4)	USP35 (0.4)	CDC5L (0.3)	EIF4EBP1 (-0.0)
ENSG00000054523	KIF1B PPI subnetwork	0.39	>=0.20	GNG7 (2.9)	HDAC9 (2.6)	USP35 (2.0)	PPP2R2B (0.9)	CCDC97 (0.7)	RBFOX3 (0.6)	CDCA7 (0.6)	ZNF385B (0.3)	AXL (0.2)	HNRNPUL1 (0.1)
GO:0004112	cyclic-nucleotide phosphodiesterase activity	0.39	>=0.20	GNG7 (2.9)	PPP2R2B (1.7)	ZNF385B (1.5)	APOLD1 (1.2)	AMH (0.8)	RBFOX3 (0.8)	CDKN1B (0.6)	ENSG00000251323 (0.5)	BMP4 (0.3)	PPP3R1 (0.3)
MP:0002239	abnormal nasal septum morphology	0.39	>=0.20	BMP4 (4.7)	ZNF385B (1.2)	AXL (1.1)	LMNB2 (1.1)	PPP2R2B (1.1)	MCM8 (0.8)	CCDC97 (0.7)	HNRNPUL1 (0.5)	RBFOX3 (0.4)	APOLD1 (0.2)
GO:0006760	folic acid-containing compound metabolic process	0.39	>=0.20	EIF4EBP1 (3.0)	ENSG00000251323 (2.1)	GAB2 (1.0)	AMH (0.6)	LMNB2 (0.4)	GNG7 (0.3)	USP35 (0.2)	CDKN1B (0.2)	MCM8 (0.2)	PNO1 (0.1)
ENSG00000185963	BICD2 PPI subnetwork	0.39	>=0.20	USP35 (3.3)	ENSG00000251323 (1.8)	PPP2R2B (1.5)	GAB2 (1.4)	CCDC97 (1.4)	HDAC9 (0.9)	EIF4EBP1 (0.8)	LMNB2 (0.7)	RBFOX3 (0.5)	AXL (0.4)
GO:0015485	cholesterol binding	0.39	>=0.20	AMH (3.1)	AXL (3.0)	ENSG00000251323 (1.7)	PPP2R2B (1.7)	ZNF385B (1.2)	GAB2 (0.6)	USP35 (0.5)	RBFOX3 (0.5)	HDAC9 (0.1)	EIF4EBP1 (0.1)
ENSG00000198728	LDB1 PPI subnetwork	0.39	>=0.20	GNG7 (1.7)	HNRNPUL1 (1.7)	GAB2 (1.3)	BMP4 (1.2)	EIF4EBP1 (0.8)	ENSG00000251323 (0.7)	CDCA7 (0.6)	AMH (0.6)	RBFOX3 (0.5)	CDKN1B (0.4)
MP:0002948	abnormal neuron specification	0.39	>=0.20	RBFOX3 (2.4)	CDKN1B (1.9)	ZNF385B (1.3)	APOLD1 (1.2)	LMNB2 (1.0)	HNRNPUL1 (0.6)	CCDC97 (0.6)	BMP4 (0.5)	ENSG00000226674 (0.5)	GNG7 (0.4)
ENSG00000123358	NR4A1 PPI subnetwork	0.39	>=0.20	HNRNPUL1 (1.9)	CDKN1B (1.8)	PPP2R2B (1.5)	CCDC97 (1.3)	PPP3R1 (1.0)	EIF4EBP1 (0.6)	ZNF385B (0.6)	GNG7 (0.5)	HDAC9 (0.5)	API5 (0.5)
ENSG00000148660	CAMK2G PPI subnetwork	0.39	>=0.20	RBFOX3 (2.3)	GNG7 (1.3)	PPP2R2B (1.1)	APOLD1 (1.1)	AMH (1.0)	HDAC9 (1.0)	PPP3R1 (0.7)	AXL (0.5)	CDCA7 (0.4)	MCM8 (0.2)
ENSG00000130726	TRIM28 PPI subnetwork	0.39	>=0.20	CCDC97 (2.6)	HNRNPUL1 (1.9)	API5 (1.6)	PPP3R1 (1.5)	LMNB2 (1.3)	CDKN1B (1.2)	PNO1 (0.9)	CDCA7 (0.9)	CDC5L (0.8)	MCM8 (0.5)
ENSG00000075340	ADD2 PPI subnetwork	0.39	>=0.20	GNG7 (1.8)	HNRNPUL1 (1.8)	CCDC97 (1.5)	ENSG00000226674 (1.4)	CDKN1B (1.3)	APOLD1 (1.1)	API5 (1.0)	PPP2R2B (0.9)	HDAC9 (0.8)	ENSG00000251323 (0.6)
ENSG00000092054	MYH7 PPI subnetwork	0.39	>=0.20	GNG7 (2.8)	PPP3R1 (0.8)	ZNF385B (0.7)	APOLD1 (0.7)	API5 (0.6)	PPP2R2B (0.6)	RBFOX3 (0.6)	ENSG00000226674 (0.3)	CDKN1B (0.3)	HDAC9 (0.0)
ENSG00000182636	NDN PPI subnetwork	0.39	>=0.20	AMH (1.4)	ZNF385B (1.1)	HNRNPUL1 (0.9)	CCDC97 (0.9)	BMP4 (0.8)	LMNB2 (0.8)	EIF4EBP1 (0.7)	PNO1 (0.3)	API5 (0.2)	ENSG00000251323 (0.0)
REACTOME_GLUTAMATE_NEUROTRANSMITTER_RELEASE_CYCLE	REACTOME_GLUTAMATE_NEUROTRANSMITTER_RELEASE_CYCLE	0.39	>=0.20	RBFOX3 (4.6)	ZNF385B (2.6)	CDKN1B (2.0)	USP35 (1.0)	AMH (0.5)	APOLD1 (0.4)	BMP4 (0.3)	GNG7 (0.2)	EIF4EBP1 (0.1)	AXL (-0.0)
ENSG00000107295	SH3GL2 PPI subnetwork	0.4	>=0.20	PPP2R2B (2.9)	USP35 (1.8)	GNG7 (1.7)	RBFOX3 (1.6)	GAB2 (1.1)	PPP3R1 (1.1)	HNRNPUL1 (0.5)	APOLD1 (0.4)	AMH (0.4)	CCDC97 (0.4)
ENSG00000105369	CD79A PPI subnetwork	0.4	>=0.20	GNG7 (1.3)	HDAC9 (1.0)	EIF4EBP1 (0.7)	CDCA7 (0.6)	CDKN1B (0.6)	AMH (0.5)	CCDC97 (0.5)	GAB2 (0.5)	ZNF385B (0.4)	ENSG00000226674 (0.2)
REACTOME_GLUTATHIONE_CONJUGATION	REACTOME_GLUTATHIONE_CONJUGATION	0.4	>=0.20	ENSG00000226674 (2.0)	AXL (1.3)	ENSG00000251323 (1.2)	USP35 (1.2)	BMP4 (0.8)	CDCA7 (0.6)	PNO1 (0.5)	GAB2 (0.3)	EIF4EBP1 (0.1)	RBFOX3 (0.1)
REACTOME_CLASS_I_MHC_MEDIATED_ANTIGEN_PROCESSING__PRESENTATION	REACTOME_CLASS_I_MHC_MEDIATED_ANTIGEN_PROCESSING__PRESENTATION	0.4	>=0.20	API5 (2.5)	PPP3R1 (1.3)	CDC5L (1.1)	USP35 (0.9)	CCDC97 (0.8)	HDAC9 (0.6)	PNO1 (0.4)	CDKN1B (0.1)	RBFOX3 (0.1)	BMP4 (0.1)
MP:0008026	abnormal brain white matter morphology	0.4	>=0.20	PPP2R2B (2.1)	HDAC9 (1.2)	BMP4 (1.1)	CCDC97 (1.1)	CDKN1B (1.0)	ENSG00000226674 (0.9)	GAB2 (0.9)	AMH (0.7)	MCM8 (0.7)	USP35 (0.6)
REACTOME_GLUCONEOGENESIS	REACTOME_GLUCONEOGENESIS	0.4	>=0.20	EIF4EBP1 (2.4)	CDKN1B (1.6)	USP35 (1.4)	ZNF385B (1.3)	ENSG00000226674 (1.3)	ENSG00000251323 (0.9)	PPP2R2B (0.8)	GNG7 (-0.0)	PPP3R1 (-0.1)	GAB2 (-0.2)
MP:0008593	increased circulating interleukin-10 level	0.4	>=0.20	APOLD1 (4.7)	PPP2R2B (1.8)	BMP4 (1.2)	CDKN1B (0.9)	CDCA7 (0.3)	GNG7 (0.3)	AXL (0.2)	ENSG00000226674 (0.2)	PNO1 (0.2)	HDAC9 (0.1)
MP:0001324	abnormal eye pigmentation	0.4	>=0.20	ENSG00000226674 (6.6)	ENSG00000251323 (2.3)	GAB2 (1.9)	APOLD1 (1.7)	USP35 (1.3)	GNG7 (0.5)	CDKN1B (0.5)	CDC5L (0.3)	RBFOX3 (0.2)	MCM8 (0.1)
GO:0007130	synaptonemal complex assembly	0.4	>=0.20	ENSG00000251323 (1.4)	GAB2 (0.9)	USP35 (0.8)	ENSG00000226674 (0.8)	AXL (0.8)	EIF4EBP1 (0.8)	MCM8 (0.6)	CDC5L (0.6)	AMH (0.5)	GNG7 (0.3)
GO:0002562	somatic diversification of immune receptors via germline recombination within a single locus	0.4	>=0.20	ENSG00000251323 (1.8)	CDCA7 (1.2)	GAB2 (1.1)	MCM8 (0.9)	PNO1 (0.9)	API5 (0.7)	USP35 (0.7)	CCDC97 (0.6)	CDC5L (0.5)	LMNB2 (0.5)
GO:0016444	somatic cell DNA recombination	0.4	>=0.20	ENSG00000251323 (1.8)	CDCA7 (1.2)	GAB2 (1.1)	MCM8 (0.9)	PNO1 (0.9)	API5 (0.7)	USP35 (0.7)	CCDC97 (0.6)	CDC5L (0.5)	LMNB2 (0.5)
MP:0002761	abnormal hippocampal mossy fiber morphology	0.4	>=0.20	RBFOX3 (4.0)	ENSG00000226674 (1.4)	ZNF385B (1.3)	APOLD1 (1.1)	PPP2R2B (1.1)	CDKN1B (0.9)	HDAC9 (0.6)	GNG7 (0.5)	BMP4 (0.2)	CDCA7 (0.1)
GO:0044241	lipid digestion	0.4	>=0.20	AMH (2.1)	USP35 (1.6)	ENSG00000251323 (1.3)	HDAC9 (0.8)	ZNF385B (0.7)	GAB2 (0.3)	APOLD1 (0.2)	RBFOX3 (0.1)	EIF4EBP1 (0.0)	PPP2R2B (0.0)
ENSG00000175221	MED16 PPI subnetwork	0.4	>=0.20	CCDC97 (3.2)	PNO1 (1.4)	CDC5L (1.4)	HNRNPUL1 (1.0)	ZNF385B (0.7)	GNG7 (0.7)	LMNB2 (0.4)	CDKN1B (0.4)	USP35 (0.4)	PPP2R2B (0.4)
GO:0008158	hedgehog receptor activity	0.4	>=0.20	AMH (2.3)	RBFOX3 (0.9)	AXL (0.9)	BMP4 (0.9)	GNG7 (0.8)	CDCA7 (0.8)	ZNF385B (0.7)	ENSG00000251323 (0.6)	LMNB2 (0.5)	ENSG00000226674 (0.4)
GO:0009113	purine base biosynthetic process	0.4	>=0.20	CDCA7 (2.1)	PNO1 (1.1)	CDKN1B (0.8)	ENSG00000251323 (0.8)	API5 (0.6)	GNG7 (0.6)	USP35 (0.5)	EIF4EBP1 (0.4)	MCM8 (0.4)	CDC5L (0.4)
ENSG00000090020	SLC9A1 PPI subnetwork	0.4	>=0.20	PPP3R1 (1.9)	API5 (1.3)	PPP2R2B (1.3)	RBFOX3 (1.0)	CDCA7 (0.9)	ENSG00000251323 (0.6)	GAB2 (0.6)	CDC5L (0.5)	GNG7 (0.4)	CCDC97 (0.3)
ENSG00000070371	CLTCL1 PPI subnetwork	0.4	>=0.20	AXL (2.2)	PPP2R2B (1.6)	EIF4EBP1 (1.5)	USP35 (1.2)	HDAC9 (1.1)	ZNF385B (0.9)	ENSG00000251323 (0.5)	HNRNPUL1 (0.4)	BMP4 (0.2)	LMNB2 (0.1)
MP:0000550	abnormal forelimb morphology	0.4	>=0.20	ZNF385B (2.9)	BMP4 (2.7)	CDCA7 (2.5)	APOLD1 (0.9)	USP35 (0.7)	ENSG00000251323 (0.4)	ENSG00000226674 (0.4)	AMH (0.4)	CCDC97 (0.3)	PNO1 (0.2)
MP:0000188	abnormal circulating glucose level	0.4	>=0.20	GAB2 (2.4)	EIF4EBP1 (1.1)	PPP2R2B (1.0)	AMH (1.0)	ENSG00000226674 (0.8)	ZNF385B (0.8)	APOLD1 (0.7)	USP35 (0.4)	CCDC97 (0.3)	ENSG00000251323 (0.1)
MP:0002938	white spotting	0.4	>=0.20	ENSG00000226674 (4.7)	BMP4 (2.2)	APOLD1 (1.4)	GNG7 (1.3)	CDC5L (0.8)	ENSG00000251323 (0.4)	USP35 (0.4)	GAB2 (0.4)	HNRNPUL1 (0.3)	PNO1 (0.3)
ENSG00000165476	REEP3 PPI subnetwork	0.4	>=0.20	ENSG00000226674 (2.1)	CCDC97 (1.7)	HNRNPUL1 (1.3)	LMNB2 (1.1)	GNG7 (1.0)	USP35 (0.8)	RBFOX3 (0.7)	AXL (0.7)	BMP4 (0.6)	PPP3R1 (0.4)
ENSG00000179841	AKAP5 PPI subnetwork	0.4	>=0.20	PPP3R1 (3.9)	GNG7 (2.4)	HDAC9 (2.1)	RBFOX3 (2.0)	PPP2R2B (1.7)	API5 (1.7)	ZNF385B (1.1)	CDKN1B (1.0)	ENSG00000251323 (1.0)	AXL (0.8)
GO:0008395	steroid hydroxylase activity	0.4	>=0.20	AMH (3.3)	ZNF385B (2.1)	GNG7 (0.9)	USP35 (0.8)	CDC5L (0.3)	RBFOX3 (0.3)	APOLD1 (0.2)	ENSG00000251323 (0.2)	LMNB2 (-0.0)	HNRNPUL1 (-0.2)
KEGG_OXIDATIVE_PHOSPHORYLATION	KEGG_OXIDATIVE_PHOSPHORYLATION	0.4	>=0.20	GNG7 (1.1)	ZNF385B (1.1)	USP35 (1.0)	APOLD1 (0.8)	ENSG00000226674 (0.7)	CDC5L (0.7)	ENSG00000251323 (0.7)	GAB2 (0.6)	PPP3R1 (0.5)	AMH (0.2)
ENSG00000175592	FOSL1 PPI subnetwork	0.4	>=0.20	APOLD1 (3.2)	EIF4EBP1 (2.8)	CDKN1B (1.6)	ZNF385B (1.4)	USP35 (1.0)	CCDC97 (0.9)	GAB2 (0.5)	PPP2R2B (0.4)	BMP4 (0.3)	HNRNPUL1 (0.2)
REACTOME_ANTIGEN_PROCESSING:CROSS_PRESENTATION	REACTOME_ANTIGEN_PROCESSING:CROSS_PRESENTATION	0.4	>=0.20	API5 (1.7)	HDAC9 (1.5)	PNO1 (1.0)	CDC5L (0.9)	AXL (0.5)	BMP4 (0.3)	USP35 (0.2)	CCDC97 (0.1)	LMNB2 (0.1)	APOLD1 (0.1)
ENSG00000170558	CDH2 PPI subnetwork	0.4	>=0.20	RBFOX3 (3.4)	PPP3R1 (2.7)	PPP2R2B (2.2)	GNG7 (2.0)	GAB2 (1.2)	HDAC9 (1.1)	CDKN1B (0.8)	CCDC97 (0.4)	LMNB2 (0.2)	ENSG00000251323 (0.2)
ENSG00000099882	ENSG00000099882 PPI subnetwork	0.4	>=0.20	RBFOX3 (2.3)	PPP3R1 (1.3)	GAB2 (1.3)	API5 (0.8)	PPP2R2B (0.7)	ZNF385B (0.5)	USP35 (0.5)	CCDC97 (0.5)	CDKN1B (0.5)	AXL (0.4)
ENSG00000136810	TXN PPI subnetwork	0.4	>=0.20	CDKN1B (2.5)	PPP3R1 (1.9)	AXL (1.4)	GNG7 (1.2)	PNO1 (1.2)	API5 (1.0)	ENSG00000251323 (0.9)	PPP2R2B (0.8)	EIF4EBP1 (0.8)	CCDC97 (0.7)
GO:0050908	detection of light stimulus involved in visual perception	0.4	>=0.20	ZNF385B (2.2)	HDAC9 (1.6)	PPP2R2B (1.2)	GNG7 (1.0)	ENSG00000251323 (0.6)	CDKN1B (0.4)	PPP3R1 (0.3)	PNO1 (0.1)	BMP4 (0.0)	AXL (-0.2)
GO:0050962	detection of light stimulus involved in sensory perception	0.4	>=0.20	ZNF385B (2.2)	HDAC9 (1.6)	PPP2R2B (1.2)	GNG7 (1.0)	ENSG00000251323 (0.6)	CDKN1B (0.4)	PPP3R1 (0.3)	PNO1 (0.1)	BMP4 (0.0)	AXL (-0.2)
GO:0051020	GTPase binding	0.4	>=0.20	HDAC9 (1.6)	APOLD1 (1.5)	GAB2 (1.1)	ZNF385B (1.1)	LMNB2 (1.0)	GNG7 (1.0)	AXL (0.9)	RBFOX3 (0.5)	CDC5L (0.4)	USP35 (0.4)
MP:0004084	abnormal cardiac muscle relaxation	0.4	>=0.20	APOLD1 (2.3)	RBFOX3 (1.1)	ENSG00000251323 (0.9)	HDAC9 (0.8)	GNG7 (0.8)	EIF4EBP1 (0.5)	AXL (0.5)	CDCA7 (0.3)	ENSG00000226674 (-0.1)	API5 (-0.1)
GO:0014075	response to amine stimulus	0.4	>=0.20	APOLD1 (2.2)	EIF4EBP1 (2.0)	GNG7 (1.5)	PPP2R2B (1.5)	AMH (1.1)	AXL (1.1)	PPP3R1 (0.8)	PNO1 (-0.0)	CDCA7 (-0.0)	BMP4 (-0.1)
GO:0060968	regulation of gene silencing	0.4	>=0.20	ENSG00000251323 (2.3)	ZNF385B (2.0)	CDKN1B (1.3)	GAB2 (0.8)	CCDC97 (0.7)	PPP3R1 (0.6)	RBFOX3 (0.4)	MCM8 (0.3)	API5 (0.1)	GNG7 (-0.0)
MP:0000951	sporadic seizures	0.4	>=0.20	RBFOX3 (5.3)	PPP2R2B (1.9)	CDKN1B (1.8)	PPP3R1 (1.1)	GNG7 (1.1)	ENSG00000226674 (1.0)	ZNF385B (0.9)	CCDC97 (0.6)	AXL (0.6)	ENSG00000251323 (0.5)
ENSG00000120129	DUSP1 PPI subnetwork	0.4	>=0.20	API5 (1.8)	PPP3R1 (1.7)	RBFOX3 (0.9)	LMNB2 (0.9)	CDCA7 (0.6)	EIF4EBP1 (0.6)	AMH (0.3)	CDC5L (0.3)	USP35 (0.2)	MCM8 (0.1)
REACTOME_RNA_POLYMERASE_III_TRANSCRIPTION_INITIATION_FROM_TYPE_1_PROMOTER	REACTOME_RNA_POLYMERASE_III_TRANSCRIPTION_INITIATION_FROM_TYPE_1_PROMOTER	0.4	>=0.20	PNO1 (2.0)	EIF4EBP1 (1.3)	ENSG00000226674 (0.9)	API5 (0.8)	CDC5L (0.7)	ENSG00000251323 (0.6)	MCM8 (0.5)	BMP4 (-0.1)	HDAC9 (-0.1)	AMH (-0.2)
ENSG00000115596	WNT6 PPI subnetwork	0.4	>=0.20	BMP4 (2.1)	GNG7 (1.8)	ZNF385B (1.8)	HDAC9 (1.6)	API5 (0.8)	CDCA7 (0.8)	AXL (0.4)	EIF4EBP1 (0.3)	RBFOX3 (-0.0)	PPP2R2B (-0.1)
ENSG00000106052	TAX1BP1 PPI subnetwork	0.4	>=0.20	PPP2R2B (2.8)	GNG7 (1.6)	USP35 (1.6)	HDAC9 (1.4)	ENSG00000226674 (1.3)	GAB2 (1.1)	CDC5L (0.9)	API5 (0.7)	PPP3R1 (0.3)	ENSG00000251323 (0.2)
REACTOME_MEMBRANE_TRAFFICKING	REACTOME_MEMBRANE_TRAFFICKING	0.4	>=0.20	CCDC97 (2.1)	API5 (1.6)	PPP3R1 (1.3)	EIF4EBP1 (1.0)	CDC5L (0.7)	ENSG00000226674 (0.7)	HNRNPUL1 (0.7)	ENSG00000251323 (0.5)	CDKN1B (0.4)	USP35 (0.4)
ENSG00000005249	PRKAR2B PPI subnetwork	0.4	>=0.20	RBFOX3 (4.3)	GNG7 (2.7)	PPP3R1 (2.6)	PPP2R2B (1.3)	GAB2 (0.7)	ENSG00000226674 (0.3)	ZNF385B (0.2)	MCM8 (0.2)	PNO1 (0.1)	APOLD1 (0.1)
GO:0070469	respiratory chain	0.4	>=0.20	USP35 (1.4)	GNG7 (1.2)	APOLD1 (0.8)	GAB2 (0.6)	CDC5L (0.5)	CDKN1B (0.5)	ENSG00000251323 (0.4)	EIF4EBP1 (0.4)	ZNF385B (0.4)	PPP2R2B (0.2)
ENSG00000115361	ACADL PPI subnetwork	0.4	>=0.20	API5 (1.0)	AMH (0.8)	CDC5L (0.6)	GNG7 (0.5)	CDCA7 (0.5)	GAB2 (0.5)	ZNF385B (0.5)	PPP2R2B (0.4)	BMP4 (0.4)	RBFOX3 (0.2)
ENSG00000087274	ADD1 PPI subnetwork	0.4	>=0.20	RBFOX3 (2.5)	GNG7 (2.4)	PPP2R2B (2.2)	GAB2 (1.0)	PPP3R1 (1.0)	API5 (1.0)	USP35 (0.9)	ZNF385B (0.8)	AXL (0.7)	CDKN1B (0.6)
GO:0004953	icosanoid receptor activity	0.4	>=0.20	PPP2R2B (2.2)	ENSG00000251323 (2.1)	ENSG00000226674 (1.7)	RBFOX3 (1.5)	HDAC9 (0.5)	AXL (0.4)	GAB2 (0.4)	CDCA7 (0.3)	AMH (0.1)	CDKN1B (0.1)
GO:0004954	prostanoid receptor activity	0.4	>=0.20	PPP2R2B (2.2)	ENSG00000251323 (2.1)	ENSG00000226674 (1.7)	RBFOX3 (1.5)	HDAC9 (0.5)	AXL (0.4)	GAB2 (0.4)	CDCA7 (0.3)	AMH (0.1)	CDKN1B (0.1)
MP:0008782	increased B cell apoptosis	0.4	>=0.20	GNG7 (2.4)	HDAC9 (2.0)	APOLD1 (0.9)	ENSG00000226674 (0.9)	PNO1 (0.8)	CDKN1B (0.6)	CCDC97 (0.3)	USP35 (0.2)	CDCA7 (0.2)	AMH (-0.0)
ENSG00000198886	MT-ND4 PPI subnetwork	0.4	>=0.20	USP35 (1.3)	GNG7 (1.2)	CDC5L (0.8)	APOLD1 (0.8)	GAB2 (0.5)	CDKN1B (0.5)	MCM8 (0.4)	ENSG00000251323 (0.3)	ZNF385B (0.3)	PPP2R2B (0.2)
ENSG00000140464	PML PPI subnetwork	0.4	>=0.20	HNRNPUL1 (2.4)	APOLD1 (2.2)	CDKN1B (1.7)	CDC5L (1.6)	USP35 (1.1)	PPP3R1 (1.0)	MCM8 (0.8)	CDCA7 (0.8)	API5 (0.5)	LMNB2 (0.5)
ENSG00000186141	POLR3C PPI subnetwork	0.4	>=0.20	PNO1 (2.0)	CDC5L (1.3)	API5 (1.0)	MCM8 (0.7)	EIF4EBP1 (0.7)	RBFOX3 (0.2)	GNG7 (-0.0)	CDCA7 (-0.0)	PPP2R2B (-0.1)	CDKN1B (-0.1)
ENSG00000072778	ACADVL PPI subnetwork	0.4	>=0.20	HNRNPUL1 (1.5)	AXL (1.3)	USP35 (1.1)	PPP3R1 (1.1)	PNO1 (0.9)	CDC5L (0.8)	BMP4 (0.8)	LMNB2 (0.6)	PPP2R2B (0.6)	API5 (0.5)
ENSG00000142675	CNKSR1 PPI subnetwork	0.4	>=0.20	CCDC97 (1.9)	AMH (1.4)	HNRNPUL1 (1.3)	ENSG00000251323 (1.1)	CDKN1B (1.0)	GAB2 (1.0)	APOLD1 (1.0)	ENSG00000226674 (0.8)	GNG7 (0.8)	HDAC9 (0.5)
MP:0008143	abnormal dendrite morphology	0.4	>=0.20	RBFOX3 (2.0)	AXL (1.7)	ZNF385B (1.6)	CDC5L (1.3)	ENSG00000251323 (1.2)	PPP3R1 (1.2)	PPP2R2B (0.9)	BMP4 (0.6)	APOLD1 (0.5)	HDAC9 (0.4)
ENSG00000090266	NDUFB2 PPI subnetwork	0.4	>=0.20	USP35 (1.6)	GNG7 (1.2)	APOLD1 (0.8)	GAB2 (0.8)	CDC5L (0.8)	MCM8 (0.5)	CDKN1B (0.4)	ENSG00000251323 (0.3)	PPP2R2B (0.2)	ZNF385B (0.1)
ENSG00000102001	CACNA1F PPI subnetwork	0.4	>=0.20	RBFOX3 (2.8)	ZNF385B (1.8)	GNG7 (1.6)	PPP3R1 (1.3)	PPP2R2B (1.1)	HDAC9 (0.7)	ENSG00000251323 (0.5)	AXL (0.4)	API5 (0.4)	CDKN1B (0.4)
ENSG00000136854	STXBP1 PPI subnetwork	0.4	>=0.20	RBFOX3 (4.5)	PPP2R2B (1.3)	GNG7 (1.1)	PPP3R1 (1.1)	USP35 (0.8)	CDKN1B (0.4)	ZNF385B (0.4)	APOLD1 (0.3)	AXL (0.3)	GAB2 (0.2)
ENSG00000168291	PDHB PPI subnetwork	0.4	>=0.20	API5 (1.8)	CDC5L (1.5)	ENSG00000251323 (1.5)	PNO1 (1.3)	CDKN1B (0.9)	EIF4EBP1 (0.6)	GAB2 (0.4)	ZNF385B (0.2)	CDCA7 (0.2)	USP35 (0.2)
ENSG00000165996	PTPLA PPI subnetwork	0.4	>=0.20	ENSG00000251323 (1.8)	BMP4 (1.4)	AXL (1.3)	PPP2R2B (0.8)	CCDC97 (0.8)	CDKN1B (0.6)	CDCA7 (0.6)	HDAC9 (0.6)	PNO1 (0.5)	API5 (0.3)
ENSG00000099800	TIMM13 PPI subnetwork	0.4	>=0.20	PNO1 (2.1)	EIF4EBP1 (1.3)	PPP3R1 (1.2)	CDCA7 (0.9)	BMP4 (0.3)	API5 (0.3)	LMNB2 (0.3)	ZNF385B (0.1)	MCM8 (0.1)	RBFOX3 (-0.0)
ENSG00000148408	CACNA1B PPI subnetwork	0.4	>=0.20	RBFOX3 (4.1)	ZNF385B (1.5)	PPP3R1 (1.0)	PPP2R2B (0.8)	ENSG00000251323 (0.7)	CDKN1B (0.7)	GAB2 (0.6)	GNG7 (0.5)	EIF4EBP1 (0.5)	USP35 (0.4)
MP:0001529	abnormal vocalization	0.4	>=0.20	GNG7 (3.8)	GAB2 (3.1)	ENSG00000251323 (1.9)	RBFOX3 (1.3)	ZNF385B (0.9)	MCM8 (0.8)	PPP2R2B (0.7)	EIF4EBP1 (0.3)	USP35 (-0.1)	BMP4 (-0.2)
ENSG00000166313	APBB1 PPI subnetwork	0.4	>=0.20	AXL (2.4)	HNRNPUL1 (2.1)	CCDC97 (1.9)	ZNF385B (1.6)	GAB2 (1.6)	GNG7 (1.2)	PPP3R1 (1.1)	RBFOX3 (0.6)	ENSG00000226674 (0.5)	PPP2R2B (0.5)
ENSG00000184752	NDUFA12 PPI subnetwork	0.4	>=0.20	GNG7 (1.4)	USP35 (1.3)	APOLD1 (0.9)	GAB2 (0.7)	CDC5L (0.7)	MCM8 (0.4)	CDKN1B (0.4)	RBFOX3 (0.2)	ENSG00000251323 (0.2)	PPP2R2B (0.2)
ENSG00000171992	SYNPO PPI subnetwork	0.4	>=0.20	AXL (3.4)	LMNB2 (1.4)	EIF4EBP1 (1.2)	USP35 (1.0)	ENSG00000251323 (1.0)	GAB2 (0.7)	PPP2R2B (0.6)	CDCA7 (0.5)	ZNF385B (0.4)	CCDC97 (0.3)
ENSG00000077380	DYNC1I2 PPI subnetwork	0.4	>=0.20	PPP3R1 (1.2)	CDKN1B (1.2)	ENSG00000226674 (1.2)	ENSG00000251323 (1.2)	USP35 (1.2)	PPP2R2B (1.1)	AXL (1.0)	PNO1 (0.7)	API5 (0.7)	GNG7 (0.6)
ENSG00000185432	METTL7A PPI subnetwork	0.4	>=0.20	ENSG00000226674 (2.2)	CDKN1B (1.6)	USP35 (1.4)	HNRNPUL1 (0.8)	HDAC9 (0.7)	GNG7 (0.6)	APOLD1 (0.4)	LMNB2 (0.3)	CDCA7 (0.3)	ZNF385B (0.1)
ENSG00000141959	PFKL PPI subnetwork	0.4	>=0.20	ZNF385B (2.4)	RBFOX3 (1.9)	API5 (1.6)	CDC5L (1.6)	ENSG00000251323 (0.8)	HNRNPUL1 (0.7)	USP35 (0.5)	CDKN1B (0.3)	HDAC9 (0.1)	PPP3R1 (0.1)
ENSG00000147684	NDUFB9 PPI subnetwork	0.4	>=0.20	USP35 (1.7)	GNG7 (1.4)	CDC5L (1.1)	PPP2R2B (0.6)	APOLD1 (0.6)	API5 (0.3)	GAB2 (0.3)	MCM8 (0.3)	CDKN1B (0.2)	EIF4EBP1 (0.1)
ENSG00000108094	CUL2 PPI subnetwork	0.4	>=0.20	EIF4EBP1 (1.9)	CDC5L (1.7)	PPP3R1 (1.3)	AMH (0.9)	USP35 (0.9)	CDCA7 (0.7)	API5 (0.6)	GNG7 (0.3)	RBFOX3 (0.2)	ENSG00000251323 (0.2)
REACTOME_GAB1_SIGNALOSOME	REACTOME_GAB1_SIGNALOSOME	0.4	>=0.20	EIF4EBP1 (2.6)	APOLD1 (2.5)	CCDC97 (2.0)	GNG7 (1.9)	GAB2 (1.2)	HNRNPUL1 (0.9)	USP35 (0.8)	PPP2R2B (0.5)	PPP3R1 (0.5)	CDKN1B (0.4)
GO:0051082	unfolded protein binding	0.4	>=0.20	API5 (1.9)	PNO1 (1.6)	AMH (1.3)	CDC5L (1.1)	AXL (0.9)	PPP3R1 (0.8)	LMNB2 (0.6)	BMP4 (0.5)	ENSG00000251323 (0.3)	MCM8 (0.2)
GO:0035258	steroid hormone receptor binding	0.4	>=0.20	GAB2 (1.9)	CDKN1B (1.8)	ZNF385B (1.0)	GNG7 (1.0)	PPP3R1 (0.9)	AXL (0.9)	HNRNPUL1 (0.8)	CCDC97 (0.8)	EIF4EBP1 (0.8)	CDC5L (0.7)
REACTOME_PHASE_II_CONJUGATION	REACTOME_PHASE_II_CONJUGATION	0.4	>=0.20	ZNF385B (2.2)	ENSG00000226674 (1.4)	USP35 (1.4)	AXL (1.2)	ENSG00000251323 (0.9)	PNO1 (0.7)	PPP3R1 (0.5)	BMP4 (0.4)	RBFOX3 (0.3)	GAB2 (0.0)
GO:0015812	gamma-aminobutyric acid transport	0.4	>=0.20	GNG7 (2.5)	ENSG00000226674 (2.2)	USP35 (1.8)	RBFOX3 (1.4)	ZNF385B (1.2)	PPP2R2B (0.6)	CDCA7 (0.4)	CCDC97 (0.4)	GAB2 (0.3)	CDC5L (0.3)
ENSG00000137547	MRPL15 PPI subnetwork	0.4	>=0.20	API5 (3.4)	PNO1 (1.8)	LMNB2 (1.5)	CDC5L (1.2)	HNRNPUL1 (0.6)	CCDC97 (0.5)	EIF4EBP1 (0.5)	USP35 (0.2)	ENSG00000251323 (0.2)	GAB2 (0.1)
MP:0001672	abnormal embryogenesis/ development	0.4	>=0.20	BMP4 (2.4)	CDCA7 (2.2)	ENSG00000251323 (1.9)	MCM8 (1.6)	LMNB2 (1.1)	HNRNPUL1 (1.0)	GAB2 (0.7)	CDKN1B (0.6)	ZNF385B (0.6)	APOLD1 (0.5)
MP:0004542	impaired acrosome reaction	0.41	>=0.20	AXL (1.8)	AMH (1.6)	APOLD1 (1.0)	PPP2R2B (0.6)	RBFOX3 (0.5)	HDAC9 (0.4)	CDKN1B (0.2)	ENSG00000226674 (0.2)	PNO1 (0.1)	ZNF385B (0.1)
GO:0007616	long-term memory	0.41	>=0.20	RBFOX3 (2.7)	ZNF385B (2.5)	GNG7 (2.4)	PPP3R1 (2.3)	PPP2R2B (0.7)	CDC5L (0.6)	PNO1 (0.3)	ENSG00000226674 (0.3)	GAB2 (0.1)	APOLD1 (-0.1)
ENSG00000149782	PLCB3 PPI subnetwork	0.41	>=0.20	RBFOX3 (3.8)	GNG7 (2.8)	ENSG00000251323 (2.2)	ZNF385B (2.1)	PPP3R1 (1.8)	AXL (0.9)	CCDC97 (0.8)	PPP2R2B (0.4)	BMP4 (0.2)	HNRNPUL1 (0.1)
GO:0016896	exoribonuclease activity, producing 5'-phosphomonoesters	0.41	>=0.20	PNO1 (2.2)	CDCA7 (1.4)	BMP4 (1.0)	MCM8 (1.0)	CDC5L (0.9)	GNG7 (0.6)	ENSG00000226674 (0.4)	RBFOX3 (0.3)	AMH (0.1)	AXL (-0.1)
ENSG00000141252	VPS53 PPI subnetwork	0.41	>=0.20	USP35 (1.7)	GNG7 (1.4)	EIF4EBP1 (1.2)	ENSG00000226674 (1.0)	PPP2R2B (0.8)	MCM8 (0.5)	CDC5L (0.4)	RBFOX3 (0.4)	AMH (0.3)	API5 (0.2)
GO:0007420	brain development	0.41	>=0.20	PPP2R2B (1.7)	ZNF385B (1.6)	RBFOX3 (1.4)	HDAC9 (0.9)	CDKN1B (0.8)	CCDC97 (0.7)	HNRNPUL1 (0.7)	BMP4 (0.6)	AMH (0.6)	CDC5L (0.1)
ENSG00000171223	JUNB PPI subnetwork	0.41	>=0.20	APOLD1 (4.9)	USP35 (2.2)	ZNF385B (1.5)	EIF4EBP1 (1.0)	PPP3R1 (1.0)	PPP2R2B (0.8)	CDCA7 (0.7)	GAB2 (0.6)	CDKN1B (0.6)	MCM8 (0.5)
GO:0004842	ubiquitin-protein ligase activity	0.41	>=0.20	PPP3R1 (1.4)	HDAC9 (1.2)	CDKN1B (1.2)	CDC5L (0.9)	APOLD1 (0.8)	API5 (0.7)	USP35 (0.7)	GAB2 (0.4)	ENSG00000226674 (0.3)	RBFOX3 (0.3)
ENSG00000213496	ENSG00000213496 PPI subnetwork	0.41	>=0.20	USP35 (1.5)	GNG7 (1.2)	APOLD1 (0.9)	CDC5L (0.7)	GAB2 (0.7)	PPP2R2B (0.5)	CDKN1B (0.4)	MCM8 (0.4)	ENSG00000251323 (0.3)	ZNF385B (0.1)
ENSG00000104312	RIPK2 PPI subnetwork	0.41	>=0.20	USP35 (1.8)	HDAC9 (1.6)	AXL (1.0)	LMNB2 (1.0)	CDCA7 (0.9)	CDC5L (0.9)	GAB2 (0.6)	ENSG00000226674 (0.6)	API5 (0.5)	CDKN1B (0.4)
MP:0003564	abnormal insulin secretion	0.41	>=0.20	GNG7 (1.5)	RBFOX3 (1.3)	PPP2R2B (1.3)	AMH (1.1)	ENSG00000251323 (0.9)	CDKN1B (0.7)	USP35 (0.6)	GAB2 (0.6)	ENSG00000226674 (0.6)	CDC5L (0.4)
MP:0001876	decreased inflammatory response	0.41	>=0.20	CDCA7 (1.5)	USP35 (0.9)	PPP2R2B (0.9)	GAB2 (0.9)	ENSG00000226674 (0.8)	AXL (0.7)	PPP3R1 (0.7)	GNG7 (0.4)	LMNB2 (0.4)	ENSG00000251323 (0.2)
MP:0002764	short tibia	0.41	>=0.20	ZNF385B (3.9)	BMP4 (3.2)	AMH (1.1)	ENSG00000226674 (1.1)	RBFOX3 (0.8)	USP35 (0.6)	EIF4EBP1 (0.6)	CDCA7 (0.5)	MCM8 (0.4)	APOLD1 (0.1)
GO:0006613	cotranslational protein targeting to membrane	0.41	>=0.20	CDKN1B (1.5)	ENSG00000251323 (1.4)	API5 (1.3)	GNG7 (0.8)	EIF4EBP1 (0.7)	GAB2 (0.4)	CDC5L (0.3)	AMH (0.2)	APOLD1 (0.2)	PPP3R1 (0.1)
ENSG00000086827	ZW10 PPI subnetwork	0.41	>=0.20	EIF4EBP1 (2.9)	MCM8 (1.3)	CDC5L (1.2)	USP35 (1.0)	GAB2 (0.6)	PPP2R2B (0.6)	CDCA7 (0.5)	LMNB2 (0.4)	CCDC97 (0.3)	ENSG00000226674 (-0.2)
ENSG00000198727	MT-CYB PPI subnetwork	0.41	>=0.20	EIF4EBP1 (1.4)	ZNF385B (1.0)	PPP2R2B (0.8)	GNG7 (0.6)	CDCA7 (0.3)	USP35 (0.2)	PPP3R1 (0.1)	LMNB2 (0.1)	ENSG00000251323 (0.0)	GAB2 (-0.0)
ENSG00000212868	ENSG00000212868 PPI subnetwork	0.41	>=0.20	EIF4EBP1 (1.4)	ZNF385B (1.0)	PPP2R2B (0.8)	GNG7 (0.6)	CDCA7 (0.3)	USP35 (0.2)	PPP3R1 (0.1)	LMNB2 (0.1)	ENSG00000251323 (0.0)	GAB2 (-0.0)
GO:0004532	exoribonuclease activity	0.41	>=0.20	PNO1 (2.0)	CDC5L (1.4)	CDCA7 (1.4)	MCM8 (1.0)	GNG7 (0.9)	BMP4 (0.9)	RBFOX3 (0.4)	ENSG00000226674 (0.3)	AXL (0.1)	AMH (-0.0)
ENSG00000127022	CANX PPI subnetwork	0.41	>=0.20	RBFOX3 (1.2)	BMP4 (1.2)	AMH (0.9)	ENSG00000251323 (0.9)	CDC5L (0.5)	APOLD1 (0.4)	AXL (0.3)	GNG7 (0.3)	USP35 (0.3)	PNO1 (0.2)
KEGG_ERBB_SIGNALING_PATHWAY	KEGG_ERBB_SIGNALING_PATHWAY	0.41	>=0.20	USP35 (3.0)	APOLD1 (3.0)	PPP3R1 (2.7)	GNG7 (1.6)	GAB2 (1.6)	HDAC9 (1.5)	PPP2R2B (1.3)	CCDC97 (0.9)	RBFOX3 (0.9)	LMNB2 (0.7)
ENSG00000171634	BPTF PPI subnetwork	0.41	>=0.20	CDC5L (1.5)	HDAC9 (1.4)	CDKN1B (1.3)	API5 (1.3)	MCM8 (0.9)	PPP3R1 (0.8)	APOLD1 (0.8)	CCDC97 (0.7)	ENSG00000226674 (0.4)	HNRNPUL1 (0.3)
GO:0000784	nuclear chromosome, telomeric region	0.41	>=0.20	MCM8 (1.5)	CDC5L (1.2)	ENSG00000251323 (1.2)	APOLD1 (1.0)	GNG7 (0.9)	CCDC97 (0.7)	HNRNPUL1 (0.5)	AMH (0.5)	EIF4EBP1 (0.4)	RBFOX3 (0.3)
REACTOME_IONOTROPIC_ACTIVITY_OF_KAINATE_RECEPTORS	REACTOME_IONOTROPIC_ACTIVITY_OF_KAINATE_RECEPTORS	0.41	>=0.20	GNG7 (3.2)	PPP2R2B (2.2)	ZNF385B (2.0)	ENSG00000251323 (0.9)	RBFOX3 (0.7)	HDAC9 (0.7)	USP35 (0.4)	GAB2 (0.3)	MCM8 (0.3)	EIF4EBP1 (0.2)
REACTOME_ACTIVATION_OF_CA:PERMEABLE_KAINATE_RECEPTOR	REACTOME_ACTIVATION_OF_CA:PERMEABLE_KAINATE_RECEPTOR	0.41	>=0.20	GNG7 (3.2)	PPP2R2B (2.2)	ZNF385B (2.0)	ENSG00000251323 (0.9)	RBFOX3 (0.7)	HDAC9 (0.7)	USP35 (0.4)	GAB2 (0.3)	MCM8 (0.3)	EIF4EBP1 (0.2)
GO:0032870	cellular response to hormone stimulus	0.41	>=0.20	AMH (2.3)	USP35 (2.0)	ZNF385B (1.7)	APOLD1 (1.0)	GAB2 (0.9)	GNG7 (0.7)	PPP3R1 (0.5)	CDKN1B (0.4)	EIF4EBP1 (0.4)	BMP4 (0.3)
GO:0090102	cochlea development	0.41	>=0.20	RBFOX3 (1.7)	USP35 (1.2)	AMH (0.9)	APOLD1 (0.9)	BMP4 (0.6)	ENSG00000251323 (0.5)	HDAC9 (0.5)	CDCA7 (0.5)	PPP2R2B (0.2)	EIF4EBP1 (0.2)
ENSG00000007968	E2F2 PPI subnetwork	0.41	>=0.20	CDKN1B (3.0)	PPP3R1 (1.9)	ENSG00000226674 (1.0)	HNRNPUL1 (0.9)	LMNB2 (0.8)	BMP4 (0.6)	RBFOX3 (0.5)	GNG7 (0.5)	EIF4EBP1 (0.5)	GAB2 (0.4)
GO:0051905	establishment of pigment granule localization	0.41	>=0.20	ENSG00000226674 (3.6)	USP35 (2.2)	APOLD1 (1.1)	GNG7 (0.6)	PPP2R2B (0.5)	ZNF385B (0.5)	PNO1 (0.3)	MCM8 (-0.0)	EIF4EBP1 (-0.1)	ENSG00000251323 (-0.1)
GO:0005154	epidermal growth factor receptor binding	0.41	>=0.20	GNG7 (2.1)	AXL (2.0)	ENSG00000226674 (1.4)	BMP4 (1.3)	HDAC9 (1.1)	PPP2R2B (0.7)	ENSG00000251323 (0.6)	APOLD1 (0.5)	LMNB2 (0.3)	PNO1 (0.3)
GO:0034654	nucleobase-containing compound biosynthetic process	0.41	>=0.20	ENSG00000226674 (1.8)	GNG7 (1.6)	PPP2R2B (1.6)	USP35 (1.3)	AMH (1.3)	CDCA7 (1.1)	ZNF385B (0.6)	APOLD1 (0.4)	ENSG00000251323 (0.2)	HDAC9 (0.1)
ENSG00000104960	PTOV1 PPI subnetwork	0.41	>=0.20	ENSG00000226674 (1.6)	GNG7 (1.6)	AXL (1.1)	HNRNPUL1 (0.9)	CCDC97 (0.9)	PPP3R1 (0.7)	BMP4 (0.7)	LMNB2 (0.5)	USP35 (0.3)	RBFOX3 (0.3)
GO:0051262	protein tetramerization	0.41	>=0.20	EIF4EBP1 (1.7)	ENSG00000251323 (1.6)	ZNF385B (1.4)	GNG7 (1.3)	ENSG00000226674 (0.9)	APOLD1 (0.6)	CDKN1B (0.4)	HNRNPUL1 (0.0)	LMNB2 (-0.0)	MCM8 (-0.1)
ENSG00000114251	WNT5A PPI subnetwork	0.41	>=0.20	BMP4 (2.9)	ZNF385B (1.9)	GNG7 (1.7)	HDAC9 (1.6)	AXL (0.7)	API5 (0.6)	CDCA7 (0.6)	EIF4EBP1 (0.4)	RBFOX3 (0.3)	LMNB2 (-0.2)
GO:0009074	aromatic amino acid family catabolic process	0.41	>=0.20	HDAC9 (2.2)	GNG7 (0.8)	ENSG00000251323 (0.6)	PPP3R1 (0.1)	RBFOX3 (0.1)	AMH (0.1)	ZNF385B (0.0)	CCDC97 (-0.1)	EIF4EBP1 (-0.1)	PPP2R2B (-0.2)
ENSG00000111245	MYL2 PPI subnetwork	0.41	>=0.20	BMP4 (2.1)	EIF4EBP1 (1.2)	AXL (0.9)	API5 (0.8)	ZNF385B (0.8)	PPP3R1 (0.8)	GAB2 (0.7)	HDAC9 (0.4)	CCDC97 (0.3)	RBFOX3 (0.3)
ENSG00000168036	CTNNB1 PPI subnetwork	0.41	>=0.20	HNRNPUL1 (2.6)	AXL (1.7)	CCDC97 (1.6)	BMP4 (1.5)	PPP3R1 (1.4)	RBFOX3 (1.1)	API5 (0.9)	APOLD1 (0.7)	LMNB2 (0.7)	CDKN1B (0.6)
MP:0002196	absent corpus callosum	0.41	>=0.20	RBFOX3 (1.5)	ZNF385B (1.4)	HNRNPUL1 (1.1)	APOLD1 (1.0)	HDAC9 (0.9)	PPP2R2B (0.8)	CCDC97 (0.6)	MCM8 (0.4)	GNG7 (0.2)	AXL (0.2)
GO:0019884	antigen processing and presentation of exogenous antigen	0.41	>=0.20	GNG7 (1.4)	HDAC9 (1.1)	AXL (0.8)	PPP2R2B (0.6)	ZNF385B (0.6)	CDC5L (0.3)	CDCA7 (0.1)	ENSG00000226674 (0.1)	GAB2 (0.0)	PNO1 (-0.1)
MP:0002339	abnormal lymph node morphology	0.41	>=0.20	AXL (2.6)	ENSG00000226674 (1.1)	API5 (1.0)	ENSG00000251323 (0.8)	HDAC9 (0.8)	CDC5L (0.6)	MCM8 (0.5)	GNG7 (0.5)	GAB2 (0.4)	ZNF385B (0.3)
GO:0030136	clathrin-coated vesicle	0.41	>=0.20	USP35 (2.4)	PPP2R2B (2.2)	GNG7 (1.7)	RBFOX3 (1.3)	ZNF385B (1.3)	GAB2 (1.2)	PPP3R1 (0.7)	CDKN1B (0.6)	HDAC9 (0.5)	CCDC97 (0.5)
GO:0006906	vesicle fusion	0.41	>=0.20	ENSG00000226674 (2.2)	GAB2 (1.0)	USP35 (0.8)	AXL (0.6)	CDKN1B (0.5)	PPP2R2B (0.5)	RBFOX3 (0.4)	API5 (0.3)	CCDC97 (0.1)	BMP4 (0.0)
GO:0009124	nucleoside monophosphate biosynthetic process	0.41	>=0.20	AMH (2.3)	PPP2R2B (1.6)	GNG7 (1.5)	HDAC9 (0.9)	USP35 (0.8)	APOLD1 (0.8)	CDCA7 (0.8)	ENSG00000226674 (0.7)	ZNF385B (0.1)	PNO1 (0.1)
GO:0002504	antigen processing and presentation of peptide or polysaccharide antigen via MHC class II	0.41	>=0.20	HDAC9 (1.6)	GNG7 (1.5)	AXL (1.0)	ENSG00000226674 (0.7)	PPP2R2B (0.6)	ZNF385B (0.5)	GAB2 (0.4)	CDCA7 (0.4)	AMH (-0.0)	RBFOX3 (-0.1)
GO:0042277	peptide binding	0.41	>=0.20	AMH (3.7)	USP35 (1.6)	PPP3R1 (0.9)	CDKN1B (0.9)	API5 (0.7)	LMNB2 (0.7)	ENSG00000251323 (0.6)	EIF4EBP1 (0.5)	CDCA7 (0.3)	HNRNPUL1 (0.3)
ENSG00000129152	MYOD1 PPI subnetwork	0.41	>=0.20	CDKN1B (2.7)	BMP4 (2.3)	PPP2R2B (2.1)	HNRNPUL1 (1.9)	CCDC97 (1.6)	LMNB2 (1.5)	MCM8 (0.3)	USP35 (0.2)	PPP3R1 (0.2)	GNG7 (0.1)
GO:0055117	regulation of cardiac muscle contraction	0.41	>=0.20	HDAC9 (2.4)	GNG7 (2.1)	BMP4 (1.1)	RBFOX3 (1.1)	ZNF385B (0.6)	AMH (0.5)	CCDC97 (0.4)	ENSG00000226674 (0.1)	USP35 (0.1)	CDKN1B (0.0)
GO:0007062	sister chromatid cohesion	0.41	>=0.20	CDKN1B (2.3)	MCM8 (2.0)	CDCA7 (1.2)	GAB2 (1.1)	CDC5L (1.0)	ENSG00000251323 (0.6)	HNRNPUL1 (0.5)	RBFOX3 (0.5)	USP35 (0.4)	LMNB2 (0.3)
GO:0071887	leukocyte apoptotic process	0.41	>=0.20	ENSG00000251323 (2.2)	CDKN1B (1.1)	ENSG00000226674 (1.1)	GAB2 (0.9)	AMH (0.9)	HDAC9 (0.6)	PPP3R1 (0.6)	EIF4EBP1 (0.1)	LMNB2 (0.0)	ZNF385B (-0.1)
GO:0007632	visual behavior	0.41	>=0.20	GNG7 (3.1)	RBFOX3 (2.1)	PPP3R1 (0.7)	AMH (0.5)	API5 (0.3)	PPP2R2B (0.2)	USP35 (0.0)	ZNF385B (0.0)	APOLD1 (0.0)	GAB2 (0.0)
MP:0000691	enlarged spleen	0.41	>=0.20	HDAC9 (1.5)	HNRNPUL1 (1.4)	CDKN1B (1.2)	GAB2 (0.8)	CCDC97 (0.7)	USP35 (0.4)	AXL (0.4)	CDCA7 (0.4)	MCM8 (0.3)	CDC5L (0.2)
ENSG00000134954	ETS1 PPI subnetwork	0.41	>=0.20	CDKN1B (2.2)	PPP3R1 (2.1)	HNRNPUL1 (1.7)	CCDC97 (1.4)	CDCA7 (1.0)	ENSG00000226674 (1.0)	APOLD1 (0.8)	AXL (0.7)	CDC5L (0.6)	USP35 (0.2)
ENSG00000179295	PTPN11 PPI subnetwork	0.41	>=0.20	APOLD1 (3.5)	GNG7 (1.7)	RBFOX3 (1.2)	PPP2R2B (1.2)	PPP3R1 (1.2)	ENSG00000226674 (0.9)	BMP4 (0.9)	HNRNPUL1 (0.7)	GAB2 (0.6)	CCDC97 (0.6)
MP:0002123	abnormal hematopoiesis	0.41	>=0.20	GAB2 (2.7)	CDKN1B (2.2)	LMNB2 (1.9)	HNRNPUL1 (1.7)	CDCA7 (1.5)	APOLD1 (1.2)	CCDC97 (1.0)	PPP3R1 (0.8)	MCM8 (0.8)	AXL (0.7)
ENSG00000132906	CASP9 PPI subnetwork	0.41	>=0.20	USP35 (2.0)	LMNB2 (1.8)	AXL (1.1)	PPP3R1 (1.0)	HNRNPUL1 (0.9)	API5 (0.8)	GNG7 (0.6)	GAB2 (0.6)	CCDC97 (0.3)	CDCA7 (0.2)
MP:0009379	abnormal foot pigmentation	0.41	>=0.20	ENSG00000226674 (6.1)	GNG7 (2.1)	ENSG00000251323 (1.7)	GAB2 (1.6)	USP35 (1.2)	APOLD1 (0.9)	MCM8 (0.5)	HDAC9 (0.5)	BMP4 (0.5)	API5 (0.0)
GO:0035964	COPI-coated vesicle budding	0.41	>=0.20	API5 (1.4)	CCDC97 (1.2)	HDAC9 (0.9)	USP35 (0.8)	ENSG00000226674 (0.7)	EIF4EBP1 (0.7)	ENSG00000251323 (0.4)	GAB2 (0.4)	CDKN1B (0.3)	HNRNPUL1 (0.2)
GO:0048205	COPI coating of Golgi vesicle	0.41	>=0.20	API5 (1.4)	CCDC97 (1.2)	HDAC9 (0.9)	USP35 (0.8)	ENSG00000226674 (0.7)	EIF4EBP1 (0.7)	ENSG00000251323 (0.4)	GAB2 (0.4)	CDKN1B (0.3)	HNRNPUL1 (0.2)
GO:0048200	Golgi transport vesicle coating	0.41	>=0.20	API5 (1.4)	CCDC97 (1.2)	HDAC9 (0.9)	USP35 (0.8)	ENSG00000226674 (0.7)	EIF4EBP1 (0.7)	ENSG00000251323 (0.4)	GAB2 (0.4)	CDKN1B (0.3)	HNRNPUL1 (0.2)
GO:0042220	response to cocaine	0.41	>=0.20	GNG7 (1.7)	PPP2R2B (1.5)	AMH (0.9)	ZNF385B (0.8)	USP35 (0.7)	CCDC97 (0.7)	ENSG00000226674 (0.6)	CDKN1B (0.6)	APOLD1 (0.4)	RBFOX3 (0.4)
GO:0014073	response to tropane	0.41	>=0.20	GNG7 (1.7)	PPP2R2B (1.5)	AMH (0.9)	ZNF385B (0.8)	USP35 (0.7)	CCDC97 (0.7)	ENSG00000226674 (0.6)	CDKN1B (0.6)	APOLD1 (0.4)	RBFOX3 (0.4)
ENSG00000072958	AP1M1 PPI subnetwork	0.41	>=0.20	ENSG00000251323 (2.1)	CDC5L (1.9)	PPP2R2B (1.3)	EIF4EBP1 (1.2)	CCDC97 (1.0)	USP35 (1.0)	GAB2 (0.8)	PNO1 (0.6)	AMH (0.4)	API5 (0.4)
ENSG00000077235	GTF3C1 PPI subnetwork	0.41	>=0.20	PNO1 (2.0)	EIF4EBP1 (1.1)	MCM8 (1.1)	CCDC97 (1.0)	CDC5L (1.0)	PPP3R1 (0.9)	ENSG00000251323 (0.8)	CDCA7 (0.4)	HNRNPUL1 (0.4)	APOLD1 (0.4)
ENSG00000120949	TNFRSF8 PPI subnetwork	0.41	>=0.20	CCDC97 (2.6)	GAB2 (2.1)	HNRNPUL1 (1.5)	CDCA7 (1.3)	CDKN1B (1.2)	ENSG00000226674 (1.2)	BMP4 (0.9)	ZNF385B (0.8)	AMH (0.6)	RBFOX3 (0.6)
REACTOME_SIGNALLING_TO_P38_VIA_RIT_AND_RIN	REACTOME_SIGNALLING_TO_P38_VIA_RIT_AND_RIN	0.41	>=0.20	GNG7 (2.4)	PPP3R1 (2.0)	CDKN1B (1.6)	CCDC97 (0.5)	USP35 (0.5)	AMH (0.5)	PPP2R2B (0.4)	API5 (0.3)	RBFOX3 (0.2)	ENSG00000226674 (0.1)
MP:0010551	abnormal coronary vessel morphology	0.41	>=0.20	BMP4 (2.1)	EIF4EBP1 (1.8)	USP35 (1.5)	AXL (1.2)	AMH (1.0)	PPP2R2B (0.9)	CDC5L (0.8)	HDAC9 (0.8)	CDKN1B (0.6)	APOLD1 (0.4)
GO:0043631	RNA polyadenylation	0.41	>=0.20	API5 (2.4)	PPP3R1 (1.3)	CDC5L (0.8)	ENSG00000226674 (0.7)	PNO1 (0.5)	MCM8 (0.4)	AMH (0.2)	CDCA7 (-0.0)	RBFOX3 (-0.1)	LMNB2 (-0.1)
ENSG00000114209	PDCD10 PPI subnetwork	0.41	>=0.20	CDKN1B (1.7)	USP35 (1.0)	PPP3R1 (1.0)	HDAC9 (0.8)	HNRNPUL1 (0.7)	ENSG00000251323 (0.6)	CCDC97 (0.4)	RBFOX3 (0.4)	API5 (0.4)	LMNB2 (0.3)
GO:0032291	axon ensheathment in central nervous system	0.41	>=0.20	PPP2R2B (2.2)	GNG7 (1.5)	RBFOX3 (1.3)	ENSG00000226674 (1.2)	AXL (0.9)	BMP4 (0.7)	ZNF385B (0.5)	CDCA7 (0.5)	GAB2 (0.5)	CDKN1B (0.4)
GO:0022010	central nervous system myelination	0.41	>=0.20	PPP2R2B (2.2)	GNG7 (1.5)	RBFOX3 (1.3)	ENSG00000226674 (1.2)	AXL (0.9)	BMP4 (0.7)	ZNF385B (0.5)	CDCA7 (0.5)	GAB2 (0.5)	CDKN1B (0.4)
ENSG00000148308	GTF3C5 PPI subnetwork	0.41	>=0.20	PNO1 (2.1)	EIF4EBP1 (1.4)	MCM8 (1.0)	API5 (0.7)	ENSG00000251323 (0.7)	ENSG00000226674 (0.4)	BMP4 (0.2)	HDAC9 (0.1)	AMH (-0.1)	CCDC97 (-0.2)
GO:0007034	vacuolar transport	0.41	>=0.20	GAB2 (1.8)	HDAC9 (1.3)	AMH (1.0)	EIF4EBP1 (0.8)	ENSG00000226674 (0.4)	ZNF385B (0.3)	ENSG00000251323 (0.2)	PPP2R2B (0.2)	GNG7 (0.1)	USP35 (0.0)
MP:0001410	head bobbing	0.41	>=0.20	BMP4 (2.2)	RBFOX3 (1.8)	AMH (1.5)	ZNF385B (1.1)	APOLD1 (1.0)	CDKN1B (0.9)	PPP2R2B (0.8)	USP35 (0.7)	HDAC9 (0.6)	GAB2 (0.5)
ENSG00000109390	NDUFC1 PPI subnetwork	0.41	>=0.20	USP35 (1.6)	GNG7 (1.2)	APOLD1 (0.9)	GAB2 (0.8)	CDC5L (0.7)	CDKN1B (0.5)	MCM8 (0.4)	PPP2R2B (0.3)	ENSG00000251323 (0.3)	ZNF385B (0.1)
GO:0004721	phosphoprotein phosphatase activity	0.41	>=0.20	HDAC9 (2.2)	PPP3R1 (1.5)	CDKN1B (1.2)	BMP4 (1.0)	ENSG00000226674 (0.9)	GNG7 (0.7)	APOLD1 (0.7)	PPP2R2B (0.7)	ZNF385B (0.4)	RBFOX3 (0.4)
ENSG00000143870	PDIA6 PPI subnetwork	0.41	>=0.20	API5 (1.6)	GNG7 (1.5)	PPP3R1 (1.1)	AXL (0.7)	RBFOX3 (0.5)	CDC5L (0.5)	HNRNPUL1 (0.3)	PPP2R2B (0.1)	USP35 (0.1)	ZNF385B (0.1)
ENSG00000134376	CRB1 PPI subnetwork	0.41	>=0.20	API5 (2.3)	AXL (1.6)	PPP3R1 (1.0)	LMNB2 (1.0)	ENSG00000251323 (0.7)	GAB2 (0.7)	CDCA7 (0.6)	ENSG00000226674 (0.6)	MCM8 (0.5)	PPP2R2B (0.2)
MP:0001158	abnormal prostate gland morphology	0.41	>=0.20	HDAC9 (1.9)	BMP4 (1.4)	AMH (1.1)	AXL (1.0)	CDKN1B (0.9)	USP35 (0.8)	MCM8 (0.7)	GNG7 (0.7)	EIF4EBP1 (0.5)	ZNF385B (0.5)
GO:0001890	placenta development	0.41	>=0.20	AMH (1.5)	ENSG00000226674 (1.4)	BMP4 (1.2)	CDKN1B (1.1)	GAB2 (0.9)	APOLD1 (0.9)	CCDC97 (0.4)	CDCA7 (0.2)	HDAC9 (0.2)	CDC5L (0.2)
GO:0019748	secondary metabolic process	0.41	>=0.20	ENSG00000226674 (4.6)	AMH (2.9)	ENSG00000251323 (2.1)	APOLD1 (2.0)	GNG7 (0.9)	GAB2 (0.5)	CDKN1B (0.3)	USP35 (0.1)	BMP4 (-0.1)	MCM8 (-0.1)
ENSG00000173805	HAP1 PPI subnetwork	0.41	>=0.20	RBFOX3 (1.2)	PPP2R2B (0.6)	AMH (0.6)	PNO1 (0.6)	ZNF385B (0.4)	ENSG00000226674 (0.2)	USP35 (0.2)	LMNB2 (0.1)	CDC5L (0.1)	API5 (0.1)
ENSG00000160307	S100B PPI subnetwork	0.41	>=0.20	PPP2R2B (2.4)	GNG7 (1.2)	RBFOX3 (1.1)	GAB2 (0.6)	ENSG00000251323 (0.5)	HNRNPUL1 (0.4)	BMP4 (0.3)	CDC5L (0.3)	EIF4EBP1 (0.2)	API5 (0.2)
MP:0003271	abnormal duodenum morphology	0.41	>=0.20	BMP4 (2.1)	PPP2R2B (1.8)	AMH (1.5)	RBFOX3 (1.1)	ZNF385B (0.6)	APOLD1 (0.5)	HDAC9 (0.3)	CDCA7 (0.3)	LMNB2 (0.2)	CDKN1B (0.2)
ENSG00000160194	NDUFV3 PPI subnetwork	0.41	>=0.20	USP35 (1.5)	GNG7 (1.3)	APOLD1 (0.8)	GAB2 (0.7)	CDC5L (0.7)	MCM8 (0.4)	CDKN1B (0.3)	RBFOX3 (0.3)	ENSG00000251323 (0.3)	PPP2R2B (0.3)
GO:0031346	positive regulation of cell projection organization	0.41	>=0.20	HDAC9 (2.1)	RBFOX3 (1.5)	AMH (1.4)	GNG7 (1.1)	USP35 (0.9)	PPP3R1 (0.6)	ENSG00000226674 (0.6)	LMNB2 (0.1)	ENSG00000251323 (0.0)	PPP2R2B (0.0)
GO:0043244	regulation of protein complex disassembly	0.42	>=0.20	ENSG00000226674 (2.0)	PPP2R2B (1.4)	GAB2 (0.7)	GNG7 (0.5)	RBFOX3 (0.5)	PPP3R1 (0.4)	CDKN1B (0.2)	CDC5L (0.2)	ZNF385B (0.1)	EIF4EBP1 (0.0)
MP:0002910	abnormal excitatory postsynaptic currents	0.42	>=0.20	RBFOX3 (4.7)	GNG7 (1.7)	AMH (1.4)	PPP2R2B (1.3)	ZNF385B (1.2)	PPP3R1 (1.1)	AXL (0.4)	APOLD1 (0.4)	USP35 (0.4)	ENSG00000226674 (-0.1)
MP:0002736	abnormal nociception after inflammation	0.42	>=0.20	PPP2R2B (3.1)	RBFOX3 (2.5)	ZNF385B (1.6)	GAB2 (1.3)	AMH (1.0)	USP35 (1.0)	GNG7 (1.0)	BMP4 (0.9)	AXL (0.6)	HDAC9 (0.2)
GO:0071902	positive regulation of protein serine/threonine kinase activity	0.42	>=0.20	ENSG00000226674 (2.5)	GAB2 (1.8)	HDAC9 (1.4)	ENSG00000251323 (1.2)	APOLD1 (1.2)	CDCA7 (0.5)	RBFOX3 (0.5)	BMP4 (0.4)	GNG7 (0.0)	EIF4EBP1 (-0.0)
MP:0003453	abnormal keratinocyte physiology	0.42	>=0.20	USP35 (1.5)	ENSG00000226674 (0.9)	ZNF385B (0.8)	HNRNPUL1 (0.8)	AXL (0.8)	CCDC97 (0.7)	EIF4EBP1 (0.6)	PPP2R2B (0.4)	APOLD1 (0.3)	PPP3R1 (0.2)
MP:0002398	abnormal bone marrow cell morphology/development	0.42	>=0.20	ZNF385B (1.5)	AXL (1.5)	PPP2R2B (1.3)	HDAC9 (1.3)	APOLD1 (1.0)	CDC5L (0.8)	CCDC97 (0.7)	PNO1 (0.7)	LMNB2 (0.6)	USP35 (0.6)
GO:0010243	response to organic nitrogen	0.42	>=0.20	APOLD1 (1.8)	EIF4EBP1 (1.7)	PPP2R2B (1.5)	GNG7 (1.4)	PPP3R1 (1.4)	AXL (0.7)	ENSG00000251323 (0.7)	RBFOX3 (0.3)	BMP4 (0.3)	AMH (0.2)
MP:0003648	abnormal radial glial cell morphology	0.42	>=0.20	PPP2R2B (2.6)	HDAC9 (1.7)	AMH (1.4)	AXL (1.1)	RBFOX3 (0.9)	APOLD1 (0.8)	CCDC97 (0.8)	HNRNPUL1 (0.6)	ZNF385B (0.4)	ENSG00000226674 (0.2)
GO:0050715	positive regulation of cytokine secretion	0.42	>=0.20	ENSG00000251323 (3.6)	PPP2R2B (2.2)	ENSG00000226674 (2.1)	HDAC9 (1.8)	GAB2 (0.7)	PNO1 (0.2)	ZNF385B (0.1)	BMP4 (-0.0)	MCM8 (-0.1)	USP35 (-0.1)
MP:0006032	abnormal ureteric bud morphology	0.42	>=0.20	BMP4 (3.1)	HDAC9 (2.7)	AMH (1.8)	PPP2R2B (1.2)	API5 (0.7)	AXL (0.6)	APOLD1 (0.3)	HNRNPUL1 (0.3)	GNG7 (0.1)	LMNB2 (0.1)
GO:0010469	regulation of receptor activity	0.42	>=0.20	ENSG00000226674 (2.5)	GNG7 (2.3)	RBFOX3 (1.5)	HDAC9 (1.2)	USP35 (1.0)	PPP3R1 (0.9)	APOLD1 (0.6)	GAB2 (0.2)	ENSG00000251323 (0.2)	AXL (-0.0)
ENSG00000163558	PRKCI PPI subnetwork	0.42	>=0.20	PPP3R1 (1.9)	PPP2R2B (1.8)	GNG7 (1.6)	CDKN1B (1.5)	CCDC97 (1.5)	USP35 (1.1)	AXL (0.8)	HDAC9 (0.8)	LMNB2 (0.6)	RBFOX3 (0.5)
MP:0002451	abnormal macrophage physiology	0.42	>=0.20	HDAC9 (1.5)	AXL (1.2)	PPP3R1 (0.5)	EIF4EBP1 (0.5)	ENSG00000251323 (0.4)	PPP2R2B (0.3)	PNO1 (0.2)	GAB2 (0.2)	LMNB2 (0.2)	ZNF385B (0.1)
ENSG00000122180	MYOG PPI subnetwork	0.42	>=0.20	PPP2R2B (2.0)	GNG7 (1.8)	LMNB2 (1.8)	ZNF385B (1.6)	PPP3R1 (1.3)	BMP4 (1.0)	HNRNPUL1 (0.8)	CCDC97 (0.7)	PNO1 (0.4)	API5 (0.3)
MP:0002884	abnormal branchial arch morphology	0.42	>=0.20	BMP4 (1.7)	ENSG00000251323 (1.6)	CDCA7 (1.2)	GNG7 (1.1)	EIF4EBP1 (1.1)	GAB2 (0.8)	PPP3R1 (0.6)	APOLD1 (0.3)	HNRNPUL1 (0.3)	CDKN1B (0.2)
ENSG00000119013	NDUFB3 PPI subnetwork	0.42	>=0.20	USP35 (1.6)	GNG7 (1.2)	APOLD1 (0.9)	CDC5L (0.7)	GAB2 (0.7)	CDKN1B (0.5)	MCM8 (0.4)	PPP2R2B (0.3)	ENSG00000251323 (0.2)	ZNF385B (0.2)
ENSG00000072062	PRKACA PPI subnetwork	0.42	>=0.20	RBFOX3 (2.5)	ENSG00000251323 (1.2)	GNG7 (1.2)	AMH (1.1)	APOLD1 (1.1)	PPP3R1 (1.1)	HDAC9 (1.0)	LMNB2 (0.5)	HNRNPUL1 (0.4)	CDCA7 (0.4)
MP:0001044	abnormal enteric nervous system morphology	0.42	>=0.20	PPP2R2B (2.3)	HDAC9 (2.1)	GAB2 (1.6)	CDKN1B (1.1)	GNG7 (0.7)	RBFOX3 (0.6)	BMP4 (0.6)	APOLD1 (0.4)	CDC5L (0.4)	AMH (0.2)
ENSG00000139549	DHH PPI subnetwork	0.42	>=0.20	ZNF385B (2.8)	AMH (2.0)	BMP4 (1.3)	LMNB2 (1.1)	ENSG00000251323 (0.9)	RBFOX3 (0.9)	HNRNPUL1 (0.7)	GNG7 (0.7)	CDKN1B (0.5)	CCDC97 (0.3)
MP:0004409	abnormal crista ampullaris neuroepithelium morphology	0.42	>=0.20	CDCA7 (1.8)	ENSG00000251323 (1.6)	GNG7 (1.5)	ZNF385B (1.3)	AMH (1.1)	APOLD1 (0.9)	CDKN1B (0.9)	CCDC97 (0.9)	GAB2 (0.7)	BMP4 (0.6)
MP:0002835	abnormal cranial suture morphology	0.42	>=0.20	BMP4 (3.0)	CDCA7 (1.4)	PPP2R2B (1.1)	HNRNPUL1 (0.7)	GNG7 (0.6)	RBFOX3 (0.5)	PNO1 (0.3)	API5 (0.2)	AXL (0.2)	CDC5L (0.1)
ENSG00000105329	TGFB1 PPI subnetwork	0.42	>=0.20	AXL (4.3)	ZNF385B (3.0)	BMP4 (2.3)	AMH (1.7)	PPP3R1 (0.8)	HNRNPUL1 (0.6)	ENSG00000226674 (0.5)	EIF4EBP1 (0.5)	PNO1 (0.2)	CDC5L (0.2)
GO:0000165	MAPK cascade	0.42	>=0.20	HDAC9 (2.5)	GAB2 (1.8)	APOLD1 (1.8)	GNG7 (1.6)	ENSG00000226674 (1.5)	PPP2R2B (1.2)	BMP4 (1.0)	EIF4EBP1 (0.6)	PPP3R1 (0.5)	ENSG00000251323 (0.3)
REACTOME_AMINE_LIGAND:BINDING_RECEPTORS	REACTOME_AMINE_LIGAND:BINDING_RECEPTORS	0.42	>=0.20	GNG7 (2.6)	PPP2R2B (1.9)	ZNF385B (1.7)	PPP3R1 (1.5)	RBFOX3 (1.4)	CDCA7 (0.7)	ENSG00000226674 (0.6)	CDC5L (0.1)	MCM8 (-0.0)	PNO1 (-0.1)
ENSG00000198677	TTC37 PPI subnetwork	0.42	>=0.20	PNO1 (2.4)	CDC5L (1.5)	LMNB2 (1.3)	HNRNPUL1 (1.1)	CDCA7 (0.9)	CCDC97 (0.8)	EIF4EBP1 (0.6)	BMP4 (0.5)	AXL (0.4)	ENSG00000226674 (0.3)
ENSG00000104863	LIN7B PPI subnetwork	0.42	>=0.20	RBFOX3 (4.0)	GNG7 (2.9)	PPP2R2B (1.3)	USP35 (1.2)	PPP3R1 (1.1)	GAB2 (0.9)	ZNF385B (0.8)	CDKN1B (0.7)	AXL (0.5)	ENSG00000251323 (0.4)
ENSG00000142875	PRKACB PPI subnetwork	0.42	>=0.20	RBFOX3 (4.3)	PPP3R1 (1.9)	GNG7 (1.6)	AMH (1.1)	ENSG00000251323 (0.4)	CDCA7 (0.4)	APOLD1 (0.3)	HDAC9 (0.2)	LMNB2 (0.2)	HNRNPUL1 (0.2)
ENSG00000123685	BATF3 PPI subnetwork	0.42	>=0.20	EIF4EBP1 (4.5)	APOLD1 (2.3)	CDKN1B (1.6)	ZNF385B (1.3)	PPP3R1 (0.3)	USP35 (0.3)	CCDC97 (0.2)	MCM8 (0.1)	RBFOX3 (0.1)	ENSG00000226674 (0.0)
MP:0005431	decreased oocyte number	0.42	>=0.20	MCM8 (2.7)	ENSG00000226674 (1.4)	BMP4 (0.8)	GAB2 (0.8)	HDAC9 (0.7)	CDCA7 (0.5)	USP35 (0.5)	AXL (0.4)	HNRNPUL1 (0.3)	EIF4EBP1 (0.2)
ENSG00000168918	INPP5D PPI subnetwork	0.42	>=0.20	GNG7 (2.2)	ENSG00000226674 (1.7)	CDKN1B (1.2)	ZNF385B (1.1)	USP35 (0.7)	PPP3R1 (0.5)	CDC5L (0.4)	CDCA7 (0.3)	HDAC9 (0.3)	PNO1 (0.2)
ENSG00000147383	NSDHL PPI subnetwork	0.42	>=0.20	CDCA7 (1.7)	BMP4 (0.9)	ENSG00000251323 (0.7)	MCM8 (0.6)	HNRNPUL1 (0.6)	HDAC9 (0.4)	LMNB2 (0.3)	ENSG00000226674 (0.3)	EIF4EBP1 (0.2)	CDKN1B (0.1)
MP:0000065	abnormal bone marrow cavity morphology	0.42	>=0.20	BMP4 (2.1)	APOLD1 (1.9)	ZNF385B (1.6)	ENSG00000226674 (1.6)	AXL (1.1)	ENSG00000251323 (1.0)	CCDC97 (0.9)	AMH (0.5)	HDAC9 (0.2)	MCM8 (0.1)
ENSG00000166128	RAB8B PPI subnetwork	0.42	>=0.20	RBFOX3 (2.6)	PPP2R2B (1.8)	USP35 (1.6)	API5 (1.0)	GNG7 (1.0)	CCDC97 (0.7)	HNRNPUL1 (0.6)	GAB2 (0.5)	PPP3R1 (0.4)	PNO1 (0.3)
ENSG00000145494	NDUFS6 PPI subnetwork	0.42	>=0.20	USP35 (1.4)	GNG7 (1.1)	APOLD1 (0.8)	CDKN1B (0.7)	CDC5L (0.6)	GAB2 (0.4)	PPP2R2B (0.4)	ENSG00000251323 (0.4)	MCM8 (0.4)	ZNF385B (0.2)
MP:0000150	abnormal rib morphology	0.42	>=0.20	BMP4 (4.0)	ZNF385B (1.5)	CDCA7 (1.0)	CCDC97 (0.8)	LMNB2 (0.8)	HDAC9 (0.4)	HNRNPUL1 (0.3)	RBFOX3 (0.3)	AXL (0.3)	CDC5L (0.3)
ENSG00000170579	DLGAP1 PPI subnetwork	0.42	>=0.20	PPP3R1 (3.2)	RBFOX3 (2.1)	ENSG00000251323 (1.4)	HDAC9 (0.9)	ENSG00000226674 (0.8)	ZNF385B (0.6)	GNG7 (0.5)	CCDC97 (0.4)	PPP2R2B (0.4)	USP35 (0.4)
GO:0070423	nucleotide-binding oligomerization domain containing signaling pathway	0.42	>=0.20	HDAC9 (1.6)	GAB2 (1.0)	ENSG00000251323 (1.0)	ZNF385B (0.8)	PPP2R2B (0.7)	USP35 (0.5)	EIF4EBP1 (0.4)	CDC5L (0.1)	ENSG00000226674 (0.0)	CDCA7 (-0.0)
GO:0035872	nucleotide-binding domain, leucine rich repeat containing receptor signaling pathway	0.42	>=0.20	HDAC9 (1.6)	GAB2 (1.0)	ENSG00000251323 (1.0)	ZNF385B (0.8)	PPP2R2B (0.7)	USP35 (0.5)	EIF4EBP1 (0.4)	CDC5L (0.1)	ENSG00000226674 (0.0)	CDCA7 (-0.0)
GO:0002753	cytoplasmic pattern recognition receptor signaling pathway	0.42	>=0.20	HDAC9 (1.6)	GAB2 (1.0)	ENSG00000251323 (1.0)	ZNF385B (0.8)	PPP2R2B (0.7)	USP35 (0.5)	EIF4EBP1 (0.4)	CDC5L (0.1)	ENSG00000226674 (0.0)	CDCA7 (-0.0)
MP:0004756	abnormal proximal convoluted tubule morphology	0.42	>=0.20	ZNF385B (1.3)	GNG7 (1.0)	CDCA7 (0.7)	PPP2R2B (0.6)	CDC5L (0.5)	PNO1 (0.3)	AXL (0.2)	APOLD1 (0.1)	HNRNPUL1 (0.0)	API5 (-0.0)
GO:0045860	positive regulation of protein kinase activity	0.42	>=0.20	ENSG00000226674 (2.2)	HDAC9 (1.4)	APOLD1 (1.4)	GAB2 (1.2)	RBFOX3 (0.9)	AXL (0.5)	PPP3R1 (0.5)	CDCA7 (0.5)	BMP4 (0.2)	EIF4EBP1 (0.2)
GO:0060348	bone development	0.42	>=0.20	ZNF385B (3.1)	BMP4 (2.7)	AMH (1.1)	CCDC97 (0.6)	HNRNPUL1 (0.6)	HDAC9 (0.5)	EIF4EBP1 (0.5)	ENSG00000226674 (0.4)	USP35 (0.3)	GNG7 (0.3)
GO:0008173	RNA methyltransferase activity	0.42	>=0.20	PNO1 (2.8)	CDCA7 (1.4)	LMNB2 (0.6)	CDC5L (0.6)	MCM8 (0.4)	HDAC9 (0.4)	EIF4EBP1 (0.3)	CCDC97 (0.2)	ZNF385B (0.1)	APOLD1 (-0.2)
ENSG00000179364	PACS2 PPI subnetwork	0.42	>=0.20	ENSG00000226674 (2.5)	CCDC97 (1.5)	HNRNPUL1 (1.3)	LMNB2 (1.0)	GNG7 (0.9)	AXL (0.7)	RBFOX3 (0.7)	USP35 (0.6)	BMP4 (0.5)	PPP3R1 (0.4)
ENSG00000169783	LINGO1 PPI subnetwork	0.42	>=0.20	GNG7 (1.6)	RBFOX3 (1.6)	PPP3R1 (1.4)	API5 (1.0)	CDC5L (0.9)	AXL (0.8)	PPP2R2B (0.7)	HNRNPUL1 (0.5)	CDKN1B (0.4)	BMP4 (0.2)
GO:0008584	male gonad development	0.42	>=0.20	AMH (6.8)	ENSG00000251323 (1.5)	HDAC9 (0.9)	GAB2 (0.8)	CDKN1B (0.7)	AXL (0.6)	ZNF385B (0.2)	HNRNPUL1 (0.2)	LMNB2 (0.1)	BMP4 (0.1)
MP:0004022	abnormal cone electrophysiology	0.42	>=0.20	PPP2R2B (2.6)	ZNF385B (2.5)	HDAC9 (1.0)	GNG7 (0.7)	MCM8 (0.4)	CDCA7 (0.4)	APOLD1 (0.4)	USP35 (0.3)	ENSG00000251323 (0.3)	BMP4 (0.0)
ENSG00000090339	ICAM1 PPI subnetwork	0.42	>=0.20	PPP2R2B (2.0)	AXL (1.9)	EIF4EBP1 (0.9)	API5 (0.7)	HNRNPUL1 (0.7)	ZNF385B (0.4)	CDC5L (0.2)	PNO1 (0.2)	CDKN1B (0.2)	USP35 (0.1)
ENSG00000079462	PAFAH1B3 PPI subnetwork	0.42	>=0.20	PPP2R2B (2.1)	USP35 (1.1)	HNRNPUL1 (1.1)	RBFOX3 (1.0)	CDC5L (0.9)	PNO1 (0.6)	BMP4 (0.4)	PPP3R1 (0.3)	ZNF385B (0.2)	LMNB2 (0.1)
MP:0002741	small olfactory bulb	0.42	>=0.20	PPP2R2B (1.8)	RBFOX3 (1.4)	ZNF385B (1.2)	APOLD1 (1.2)	AMH (1.1)	HDAC9 (1.1)	CCDC97 (0.9)	HNRNPUL1 (0.7)	ENSG00000251323 (0.7)	CDKN1B (0.7)
ENSG00000103152	MPG PPI subnetwork	0.42	>=0.20	PNO1 (2.2)	HNRNPUL1 (1.4)	AXL (1.1)	AMH (1.0)	API5 (1.0)	CDKN1B (1.0)	PPP3R1 (0.8)	HDAC9 (0.3)	EIF4EBP1 (0.3)	LMNB2 (0.2)
ENSG00000104325	DECR1 PPI subnetwork	0.42	>=0.20	GNG7 (1.1)	APOLD1 (0.9)	PPP3R1 (0.7)	PNO1 (0.6)	ENSG00000226674 (0.5)	AXL (0.5)	CDC5L (0.4)	PPP2R2B (0.2)	CDKN1B (0.1)	LMNB2 (0.1)
GO:0015934	large ribosomal subunit	0.42	>=0.20	EIF4EBP1 (1.5)	PNO1 (1.2)	CCDC97 (0.7)	GAB2 (0.6)	CDC5L (0.3)	PPP2R2B (0.2)	APOLD1 (0.2)	ENSG00000226674 (0.1)	ZNF385B (-0.0)	API5 (-0.0)
ENSG00000105971	CAV2 PPI subnetwork	0.42	>=0.20	AXL (2.3)	ZNF385B (1.5)	GNG7 (1.4)	PPP2R2B (1.0)	CCDC97 (0.5)	PPP3R1 (0.4)	HNRNPUL1 (0.3)	CDKN1B (0.3)	EIF4EBP1 (0.3)	USP35 (0.2)
ENSG00000134686	PHC2 PPI subnetwork	0.42	>=0.20	CCDC97 (1.7)	HDAC9 (1.5)	CDC5L (1.1)	HNRNPUL1 (1.0)	GAB2 (0.5)	CDKN1B (0.5)	EIF4EBP1 (0.5)	GNG7 (0.3)	CDCA7 (0.3)	ZNF385B (0.2)
ENSG00000155111	CDK19 PPI subnetwork	0.42	>=0.20	CCDC97 (3.7)	CDC5L (1.3)	PNO1 (1.1)	ZNF385B (1.0)	LMNB2 (0.9)	USP35 (0.9)	CDKN1B (0.8)	GNG7 (0.8)	ENSG00000251323 (0.6)	PPP2R2B (0.6)
ENSG00000102878	HSF4 PPI subnetwork	0.42	>=0.20	CCDC97 (2.1)	GAB2 (2.0)	HNRNPUL1 (1.9)	ENSG00000226674 (1.2)	CDKN1B (1.2)	CDCA7 (1.1)	ZNF385B (1.1)	BMP4 (1.0)	RBFOX3 (0.9)	EIF4EBP1 (0.8)
MP:0001384	abnormal pup retrieval	0.42	>=0.20	APOLD1 (3.9)	RBFOX3 (2.1)	ZNF385B (1.6)	ENSG00000226674 (1.4)	AMH (1.0)	BMP4 (0.7)	PPP2R2B (0.6)	PPP3R1 (0.6)	GNG7 (0.5)	GAB2 (0.3)
ENSG00000147123	NDUFB11 PPI subnetwork	0.42	>=0.20	USP35 (1.6)	GNG7 (1.2)	APOLD1 (0.9)	GAB2 (0.8)	CDC5L (0.5)	MCM8 (0.5)	CDKN1B (0.4)	ENSG00000251323 (0.3)	PPP2R2B (0.2)	ZNF385B (0.2)
GO:0000188	inactivation of MAPK activity	0.42	>=0.20	APOLD1 (2.6)	HDAC9 (1.9)	ENSG00000226674 (1.4)	PPP2R2B (0.9)	GAB2 (0.7)	ZNF385B (0.7)	GNG7 (0.3)	RBFOX3 (0.3)	AXL (0.2)	MCM8 (0.2)
ENSG00000173281	PPP1R3B PPI subnetwork	0.42	>=0.20	HNRNPUL1 (2.1)	CCDC97 (1.5)	PPP3R1 (1.3)	AMH (1.1)	ENSG00000251323 (1.0)	GNG7 (0.8)	HDAC9 (0.7)	EIF4EBP1 (0.6)	LMNB2 (0.4)	AXL (0.3)
ENSG00000212872	ENSG00000212872 PPI subnetwork	0.42	>=0.20	USP35 (1.4)	GNG7 (1.2)	APOLD1 (0.8)	CDC5L (0.7)	GAB2 (0.7)	MCM8 (0.4)	CDKN1B (0.4)	PPP2R2B (0.3)	ENSG00000251323 (0.3)	ZNF385B (0.2)
ENSG00000212871	ENSG00000212871 PPI subnetwork	0.42	>=0.20	USP35 (1.4)	GNG7 (1.2)	APOLD1 (0.8)	CDC5L (0.7)	GAB2 (0.7)	MCM8 (0.4)	CDKN1B (0.4)	PPP2R2B (0.3)	ENSG00000251323 (0.3)	ZNF385B (0.2)
ENSG00000198868	ENSG00000198868 PPI subnetwork	0.42	>=0.20	USP35 (1.4)	GNG7 (1.2)	APOLD1 (0.8)	CDC5L (0.7)	GAB2 (0.7)	MCM8 (0.4)	CDKN1B (0.4)	PPP2R2B (0.3)	ENSG00000251323 (0.3)	ZNF385B (0.2)
ENSG00000198840	MT-ND3 PPI subnetwork	0.42	>=0.20	USP35 (1.4)	GNG7 (1.2)	APOLD1 (0.8)	CDC5L (0.7)	GAB2 (0.7)	MCM8 (0.4)	CDKN1B (0.4)	PPP2R2B (0.3)	ENSG00000251323 (0.3)	ZNF385B (0.2)
ENSG00000175203	DCTN2 PPI subnetwork	0.42	>=0.20	CCDC97 (1.7)	PPP2R2B (1.3)	GAB2 (1.0)	CDC5L (1.0)	PPP3R1 (0.9)	RBFOX3 (0.8)	ENSG00000251323 (0.6)	ENSG00000226674 (0.6)	API5 (0.5)	USP35 (0.4)
GO:0048199	vesicle targeting, to, from or within Golgi	0.42	>=0.20	USP35 (1.9)	HDAC9 (1.3)	CCDC97 (1.2)	GAB2 (1.0)	API5 (0.9)	ENSG00000226674 (0.8)	CDKN1B (0.8)	EIF4EBP1 (0.6)	ENSG00000251323 (0.1)	HNRNPUL1 (-0.0)
ENSG00000204673	AKT1S1 PPI subnetwork	0.42	>=0.20	GNG7 (1.5)	USP35 (1.4)	GAB2 (1.3)	CCDC97 (1.1)	AXL (0.8)	HDAC9 (0.8)	LMNB2 (0.6)	CDCA7 (0.4)	RBFOX3 (0.4)	HNRNPUL1 (0.3)
ENSG00000151366	NDUFC2 PPI subnetwork	0.42	>=0.20	GNG7 (1.2)	USP35 (1.1)	APOLD1 (0.9)	GAB2 (0.7)	CDC5L (0.6)	PPP2R2B (0.4)	CDKN1B (0.4)	MCM8 (0.4)	ENSG00000251323 (0.3)	EIF4EBP1 (0.1)
ENSG00000162614	NEXN PPI subnetwork	0.42	>=0.20	AXL (2.4)	LMNB2 (1.5)	USP35 (1.1)	API5 (1.0)	EIF4EBP1 (0.9)	CDCA7 (0.4)	GAB2 (0.4)	PPP3R1 (0.4)	ENSG00000251323 (0.3)	PPP2R2B (0.2)
ENSG00000172794	RAB37 PPI subnetwork	0.43	>=0.20	RBFOX3 (3.4)	PPP2R2B (2.0)	GNG7 (2.0)	GAB2 (1.3)	PPP3R1 (1.0)	HNRNPUL1 (0.8)	AMH (0.7)	HDAC9 (0.6)	CCDC97 (0.5)	CDKN1B (0.3)
REACTOME_P75NTR_RECRUITS_SIGNALLING_COMPLEXES	REACTOME_P75NTR_RECRUITS_SIGNALLING_COMPLEXES	0.43	>=0.20	EIF4EBP1 (2.1)	PPP2R2B (2.0)	AXL (0.9)	API5 (0.8)	ENSG00000226674 (0.4)	GNG7 (0.4)	ZNF385B (0.3)	AMH (0.0)	PNO1 (0.0)	CCDC97 (-0.0)
ENSG00000197535	MYO5A PPI subnetwork	0.43	>=0.20	PPP2R2B (3.2)	CDKN1B (1.8)	RBFOX3 (1.1)	ZNF385B (0.8)	APOLD1 (0.7)	API5 (0.6)	BMP4 (0.4)	HDAC9 (0.3)	PNO1 (0.2)	CCDC97 (0.1)
ENSG00000009954	BAZ1B PPI subnetwork	0.43	>=0.20	HNRNPUL1 (2.8)	LMNB2 (1.9)	CDCA7 (1.8)	API5 (1.7)	CCDC97 (1.5)	MCM8 (1.2)	CDKN1B (1.1)	CDC5L (0.6)	HDAC9 (0.3)	GAB2 (0.0)
REACTOME_GOLGI_ASSOCIATED_VESICLE_BIOGENESIS	REACTOME_GOLGI_ASSOCIATED_VESICLE_BIOGENESIS	0.43	>=0.20	PPP3R1 (1.7)	ENSG00000251323 (1.2)	USP35 (1.2)	GNG7 (1.1)	API5 (1.0)	PNO1 (0.9)	GAB2 (0.9)	EIF4EBP1 (0.7)	PPP2R2B (0.7)	CDC5L (0.6)
ENSG00000104980	TIMM44 PPI subnetwork	0.43	>=0.20	EIF4EBP1 (2.1)	PNO1 (1.5)	PPP3R1 (1.4)	PPP2R2B (0.6)	API5 (0.5)	USP35 (0.4)	AXL (0.3)	LMNB2 (0.1)	RBFOX3 (0.1)	CDC5L (-0.2)
ENSG00000198722	UNC13B PPI subnetwork	0.43	>=0.20	RBFOX3 (5.1)	AMH (1.6)	EIF4EBP1 (1.1)	USP35 (0.8)	HDAC9 (0.6)	APOLD1 (0.5)	CDKN1B (0.5)	API5 (0.4)	ENSG00000251323 (0.4)	HNRNPUL1 (0.3)
MP:0004738	abnormal brainstem auditory evoked potential	0.43	>=0.20	AMH (3.4)	RBFOX3 (2.8)	ZNF385B (1.2)	BMP4 (0.9)	CCDC97 (0.9)	HDAC9 (0.7)	ENSG00000226674 (0.5)	CDCA7 (0.1)	APOLD1 (-0.0)	GAB2 (-0.1)
ENSG00000164776	PHKG1 PPI subnetwork	0.43	>=0.20	CDKN1B (1.6)	EIF4EBP1 (1.4)	GNG7 (1.3)	CCDC97 (1.1)	AXL (1.0)	ENSG00000226674 (0.9)	API5 (0.8)	CDCA7 (0.7)	PPP3R1 (0.6)	ENSG00000251323 (0.2)
ENSG00000169727	GPS1 PPI subnetwork	0.43	>=0.20	API5 (1.9)	CDKN1B (1.7)	CDC5L (1.4)	PNO1 (1.2)	CCDC97 (1.1)	HNRNPUL1 (1.0)	PPP3R1 (1.0)	RBFOX3 (0.6)	ENSG00000251323 (0.5)	MCM8 (0.3)
ENSG00000149295	DRD2 PPI subnetwork	0.43	>=0.20	RBFOX3 (1.7)	PPP2R2B (1.7)	HDAC9 (1.5)	ZNF385B (1.0)	ENSG00000226674 (1.0)	BMP4 (0.9)	APOLD1 (0.8)	API5 (0.5)	EIF4EBP1 (0.5)	CCDC97 (0.1)
ENSG00000168924	LETM1 PPI subnetwork	0.43	>=0.20	API5 (1.7)	PNO1 (1.6)	ZNF385B (0.9)	GAB2 (0.5)	PPP3R1 (0.5)	CDC5L (0.4)	EIF4EBP1 (0.3)	CCDC97 (0.3)	PPP2R2B (0.2)	APOLD1 (0.2)
MP:0001823	thymus hypoplasia	0.43	>=0.20	CDCA7 (2.9)	GAB2 (1.4)	ENSG00000251323 (1.3)	CCDC97 (0.9)	USP35 (0.9)	HNRNPUL1 (0.9)	LMNB2 (0.7)	PPP3R1 (0.7)	ENSG00000226674 (0.6)	HDAC9 (0.5)
GO:0032401	establishment of melanosome localization	0.43	>=0.20	ENSG00000226674 (4.0)	USP35 (1.8)	APOLD1 (1.3)	GNG7 (1.0)	ZNF385B (0.6)	PPP2R2B (0.2)	PNO1 (0.2)	ENSG00000251323 (-0.0)	CDC5L (-0.0)	EIF4EBP1 (-0.1)
GO:0051050	positive regulation of transport	0.43	>=0.20	ENSG00000251323 (1.5)	PPP2R2B (1.4)	ENSG00000226674 (1.3)	USP35 (1.3)	AXL (1.0)	GAB2 (0.9)	HDAC9 (0.9)	ZNF385B (0.8)	GNG7 (0.7)	PPP3R1 (0.6)
ENSG00000125968	ID1 PPI subnetwork	0.43	>=0.20	LMNB2 (2.3)	CDKN1B (1.9)	RBFOX3 (1.7)	PPP2R2B (1.7)	PPP3R1 (1.3)	ZNF385B (0.7)	ENSG00000251323 (0.7)	BMP4 (0.6)	AXL (0.5)	HNRNPUL1 (0.1)
ENSG00000075391	RASAL2 PPI subnetwork	0.43	>=0.20	PNO1 (3.6)	CDC5L (1.0)	AXL (0.5)	AMH (0.4)	CDCA7 (0.4)	ENSG00000226674 (0.4)	CCDC97 (0.3)	RBFOX3 (0.2)	PPP3R1 (0.2)	PPP2R2B (0.1)
MP:0000947	convulsive seizures	0.43	>=0.20	RBFOX3 (3.6)	ZNF385B (3.2)	PPP2R2B (2.8)	ENSG00000226674 (0.8)	USP35 (0.8)	PPP3R1 (0.4)	AXL (0.3)	CDKN1B (0.3)	ENSG00000251323 (0.2)	HDAC9 (0.2)
GO:0005313	L-glutamate transmembrane transporter activity	0.43	>=0.20	ZNF385B (2.5)	RBFOX3 (2.4)	USP35 (1.7)	PPP2R2B (1.6)	APOLD1 (1.4)	ENSG00000251323 (0.9)	API5 (0.2)	GNG7 (0.1)	CDKN1B (0.0)	AXL (-0.0)
GO:0042162	telomeric DNA binding	0.43	>=0.20	MCM8 (1.4)	ENSG00000251323 (1.3)	ZNF385B (1.1)	APOLD1 (1.0)	API5 (0.6)	CCDC97 (0.6)	CDC5L (0.6)	CDCA7 (0.4)	PPP2R2B (0.4)	AMH (0.3)
GO:0042288	MHC class I protein binding	0.43	>=0.20	PPP2R2B (1.8)	ZNF385B (1.2)	CDCA7 (1.0)	LMNB2 (0.9)	USP35 (0.6)	CDC5L (0.4)	ENSG00000226674 (0.3)	RBFOX3 (0.3)	HDAC9 (0.3)	CDKN1B (0.2)
ENSG00000165525	NEMF PPI subnetwork	0.43	>=0.20	PNO1 (3.3)	CDC5L (1.7)	API5 (1.5)	HDAC9 (1.0)	CDCA7 (0.6)	EIF4EBP1 (0.5)	APOLD1 (0.4)	PPP3R1 (0.2)	ZNF385B (0.2)	GAB2 (0.1)
MP:0005630	increased lung weight	0.43	>=0.20	APOLD1 (1.5)	PPP2R2B (1.5)	EIF4EBP1 (1.1)	AMH (1.1)	CDKN1B (0.9)	BMP4 (0.6)	ENSG00000226674 (0.6)	USP35 (0.5)	GNG7 (0.4)	ZNF385B (0.3)
ENSG00000017797	RALBP1 PPI subnetwork	0.43	>=0.20	LMNB2 (2.5)	USP35 (2.4)	HDAC9 (1.6)	CCDC97 (1.4)	GAB2 (1.3)	CDCA7 (1.3)	AMH (1.0)	CDKN1B (0.6)	HNRNPUL1 (0.3)	PPP3R1 (-0.0)
GO:0042147	retrograde transport, endosome to Golgi	0.43	>=0.20	GAB2 (1.8)	API5 (1.0)	CDKN1B (0.8)	HDAC9 (0.7)	ENSG00000251323 (0.6)	EIF4EBP1 (0.5)	GNG7 (0.4)	PPP3R1 (0.3)	USP35 (0.3)	AXL (0.2)
ENSG00000198695	MT-ND6 PPI subnetwork	0.43	>=0.20	USP35 (1.5)	GNG7 (1.2)	APOLD1 (0.9)	CDC5L (0.7)	GAB2 (0.7)	MCM8 (0.4)	CDKN1B (0.4)	PPP2R2B (0.3)	ENSG00000251323 (0.3)	ZNF385B (0.1)
ENSG00000212869	ENSG00000212869 PPI subnetwork	0.43	>=0.20	USP35 (1.5)	GNG7 (1.2)	APOLD1 (0.9)	CDC5L (0.7)	GAB2 (0.7)	MCM8 (0.4)	CDKN1B (0.4)	PPP2R2B (0.3)	ENSG00000251323 (0.3)	ZNF385B (0.1)
ENSG00000067560	RHOA PPI subnetwork	0.43	>=0.20	AXL (1.5)	PPP2R2B (1.2)	GNG7 (1.1)	USP35 (1.0)	RBFOX3 (0.9)	GAB2 (0.9)	APOLD1 (0.7)	EIF4EBP1 (0.7)	PPP3R1 (0.6)	HNRNPUL1 (0.6)
GO:0042176	regulation of protein catabolic process	0.43	>=0.20	USP35 (2.3)	CCDC97 (1.4)	PPP2R2B (1.1)	AMH (1.0)	CDC5L (0.9)	API5 (0.6)	AXL (0.5)	ENSG00000226674 (0.5)	PNO1 (0.5)	APOLD1 (0.4)
REACTOME_INTEGRATION_OF_ENERGY_METABOLISM	REACTOME_INTEGRATION_OF_ENERGY_METABOLISM	0.43	>=0.20	GAB2 (1.7)	PPP3R1 (1.6)	ENSG00000251323 (1.1)	RBFOX3 (1.0)	APOLD1 (0.8)	GNG7 (0.6)	EIF4EBP1 (0.6)	ZNF385B (0.5)	PPP2R2B (0.4)	HDAC9 (0.3)
GO:0071219	cellular response to molecule of bacterial origin	0.43	>=0.20	HDAC9 (1.5)	GAB2 (1.1)	EIF4EBP1 (0.9)	AMH (0.7)	ENSG00000251323 (0.6)	USP35 (0.4)	GNG7 (0.4)	PPP2R2B (0.1)	CDKN1B (0.1)	API5 (0.1)
ENSG00000107863	ARHGAP21 PPI subnetwork	0.43	>=0.20	USP35 (1.8)	GAB2 (1.7)	API5 (1.6)	CCDC97 (1.5)	PPP3R1 (0.7)	CDC5L (0.6)	CDKN1B (0.5)	ENSG00000226674 (0.4)	HNRNPUL1 (0.3)	LMNB2 (0.3)
ENSG00000015171	ZMYND11 PPI subnetwork	0.43	>=0.20	PPP2R2B (1.8)	CDKN1B (1.4)	HNRNPUL1 (1.3)	CCDC97 (1.0)	API5 (1.0)	CDCA7 (0.5)	AXL (0.5)	ENSG00000226674 (0.4)	USP35 (0.3)	PPP3R1 (0.3)
ENSG00000101199	ARFGAP1 PPI subnetwork	0.43	>=0.20	API5 (2.9)	HDAC9 (1.0)	HNRNPUL1 (0.7)	GNG7 (0.4)	CDKN1B (0.4)	USP35 (0.4)	CDC5L (0.2)	CCDC97 (0.1)	PPP2R2B (0.1)	PPP3R1 (0.1)
KEGG_DRUG_METABOLISM_OTHER_ENZYMES	KEGG_DRUG_METABOLISM_OTHER_ENZYMES	0.43	>=0.20	ZNF385B (1.9)	ENSG00000226674 (1.3)	MCM8 (0.9)	PNO1 (0.9)	LMNB2 (0.8)	USP35 (0.5)	EIF4EBP1 (0.3)	CDCA7 (0.3)	ENSG00000251323 (0.3)	CDC5L (0.3)
ENSG00000101150	TPD52L2 PPI subnetwork	0.43	>=0.20	GNG7 (2.7)	RBFOX3 (2.7)	GAB2 (1.5)	PPP2R2B (1.3)	USP35 (1.3)	CDKN1B (0.8)	AXL (0.8)	PPP3R1 (0.8)	ENSG00000251323 (0.6)	ZNF385B (0.3)
MP:0004249	abnormal crista ampullaris morphology	0.43	>=0.20	BMP4 (2.7)	ENSG00000226674 (1.6)	HDAC9 (0.8)	AMH (0.6)	EIF4EBP1 (0.5)	ZNF385B (0.5)	APOLD1 (0.5)	ENSG00000251323 (0.4)	USP35 (0.2)	CCDC97 (0.2)
REACTOME_G:PROTEIN_ACTIVATION	REACTOME_G:PROTEIN_ACTIVATION	0.43	>=0.20	ZNF385B (2.0)	GNG7 (1.5)	PPP2R2B (1.0)	BMP4 (0.7)	HDAC9 (0.7)	PPP3R1 (0.7)	AMH (0.6)	AXL (0.4)	ENSG00000251323 (0.2)	CDKN1B (0.2)
REACTOME_MITOCHONDRIAL_TRNA_AMINOACYLATION	REACTOME_MITOCHONDRIAL_TRNA_AMINOACYLATION	0.43	>=0.20	USP35 (1.7)	PNO1 (1.0)	CDC5L (1.0)	APOLD1 (0.8)	MCM8 (0.8)	CDCA7 (0.6)	API5 (0.6)	ZNF385B (0.4)	GNG7 (0.3)	ENSG00000251323 (0.1)
GO:0014047	glutamate secretion	0.43	>=0.20	RBFOX3 (2.6)	USP35 (2.3)	ZNF385B (1.3)	CDKN1B (1.2)	ENSG00000251323 (1.1)	GNG7 (1.0)	HDAC9 (0.6)	EIF4EBP1 (0.4)	ENSG00000226674 (0.3)	GAB2 (0.3)
REACTOME_METABOLISM_OF_STEROID_HORMONES_AND_VITAMINS_A_AND_D	REACTOME_METABOLISM_OF_STEROID_HORMONES_AND_VITAMINS_A_AND_D	0.43	>=0.20	AMH (5.1)	USP35 (1.5)	ZNF385B (1.2)	HDAC9 (0.4)	GAB2 (0.2)	ENSG00000251323 (0.1)	GNG7 (0.1)	RBFOX3 (-0.0)	CDKN1B (-0.2)	API5 (-0.2)
ENSG00000162105	SHANK2 PPI subnetwork	0.43	>=0.20	RBFOX3 (3.1)	PPP3R1 (2.3)	ENSG00000251323 (1.6)	USP35 (1.6)	PPP2R2B (1.1)	CCDC97 (0.6)	GAB2 (0.6)	ZNF385B (0.4)	LMNB2 (0.4)	GNG7 (0.4)
ENSG00000185359	HGS PPI subnetwork	0.43	>=0.20	CCDC97 (2.8)	GAB2 (2.0)	CDC5L (1.4)	PPP3R1 (1.2)	API5 (1.0)	APOLD1 (0.8)	ENSG00000226674 (0.7)	LMNB2 (0.5)	USP35 (0.4)	EIF4EBP1 (0.2)
GO:0045787	positive regulation of cell cycle	0.43	>=0.20	BMP4 (1.3)	CDKN1B (1.3)	HNRNPUL1 (1.0)	AXL (0.9)	MCM8 (0.9)	LMNB2 (0.8)	ZNF385B (0.7)	ENSG00000251323 (0.6)	PPP3R1 (0.6)	APOLD1 (0.5)
GO:0022884	macromolecule transmembrane transporter activity	0.43	>=0.20	EIF4EBP1 (1.5)	APOLD1 (1.5)	PNO1 (1.5)	PPP3R1 (1.1)	GNG7 (0.9)	GAB2 (0.7)	API5 (0.6)	ENSG00000251323 (0.5)	AMH (0.4)	USP35 (0.0)
GO:0008320	protein transmembrane transporter activity	0.43	>=0.20	EIF4EBP1 (1.5)	APOLD1 (1.5)	PNO1 (1.5)	PPP3R1 (1.1)	GNG7 (0.9)	GAB2 (0.7)	API5 (0.6)	ENSG00000251323 (0.5)	AMH (0.4)	USP35 (0.0)
MP:0000703	abnormal thymus morphology	0.43	>=0.20	GAB2 (2.2)	AXL (2.0)	USP35 (1.6)	ENSG00000251323 (1.6)	APOLD1 (1.4)	ENSG00000226674 (1.1)	CDCA7 (1.0)	MCM8 (0.6)	AMH (0.6)	PPP2R2B (0.5)
GO:0010573	vascular endothelial growth factor production	0.43	>=0.20	HDAC9 (1.4)	AMH (1.3)	PPP2R2B (1.1)	APOLD1 (0.7)	AXL (0.4)	GNG7 (0.2)	GAB2 (0.0)	MCM8 (0.0)	EIF4EBP1 (-0.1)	RBFOX3 (-0.1)
GO:0010574	regulation of vascular endothelial growth factor production	0.43	>=0.20	HDAC9 (1.4)	AMH (1.3)	PPP2R2B (1.1)	APOLD1 (0.7)	AXL (0.4)	GNG7 (0.2)	GAB2 (0.0)	MCM8 (0.0)	EIF4EBP1 (-0.1)	RBFOX3 (-0.1)
REACTOME_THE_NLRP3_INFLAMMASOME	REACTOME_THE_NLRP3_INFLAMMASOME	0.43	>=0.20	ENSG00000226674 (3.1)	CDC5L (1.4)	ENSG00000251323 (1.4)	API5 (0.8)	CDCA7 (0.7)	PPP2R2B (0.7)	HDAC9 (0.6)	GAB2 (0.5)	USP35 (0.1)	PPP3R1 (0.1)
ENSG00000173786	CNP PPI subnetwork	0.43	>=0.20	RBFOX3 (3.1)	GAB2 (1.6)	USP35 (1.6)	GNG7 (1.6)	PPP2R2B (1.4)	PPP3R1 (1.0)	ZNF385B (0.9)	AXL (0.7)	PNO1 (0.6)	ENSG00000226674 (0.3)
GO:0015278	calcium-release channel activity	0.43	>=0.20	RBFOX3 (3.7)	GNG7 (2.6)	ENSG00000226674 (2.0)	USP35 (1.1)	ENSG00000251323 (0.8)	MCM8 (0.5)	BMP4 (0.4)	PPP3R1 (0.4)	PPP2R2B (0.1)	ZNF385B (-0.0)
ENSG00000135365	PHF21A PPI subnetwork	0.43	>=0.20	LMNB2 (1.9)	HDAC9 (1.9)	HNRNPUL1 (1.1)	ENSG00000226674 (0.9)	CDC5L (0.8)	API5 (0.8)	CDKN1B (0.8)	CCDC97 (0.5)	APOLD1 (0.5)	CDCA7 (0.4)
ENSG00000119866	BCL11A PPI subnetwork	0.43	>=0.20	HNRNPUL1 (2.3)	CCDC97 (2.1)	EIF4EBP1 (2.0)	GAB2 (1.4)	BMP4 (1.3)	ENSG00000226674 (1.2)	CDKN1B (1.1)	CDCA7 (1.0)	ZNF385B (0.9)	AMH (0.8)
ENSG00000122034	GTF3A PPI subnetwork	0.43	>=0.20	EIF4EBP1 (1.5)	PNO1 (1.2)	AMH (0.8)	CDC5L (0.7)	MCM8 (0.6)	API5 (0.5)	ENSG00000226674 (0.4)	LMNB2 (0.3)	HNRNPUL1 (0.3)	APOLD1 (0.2)
ENSG00000079805	DNM2 PPI subnetwork	0.43	>=0.20	HDAC9 (2.3)	PPP2R2B (2.2)	PPP3R1 (2.0)	ENSG00000251323 (1.3)	RBFOX3 (1.0)	LMNB2 (0.5)	CDC5L (0.4)	AXL (0.4)	CCDC97 (0.2)	USP35 (0.1)
ENSG00000131910	NR0B2 PPI subnetwork	0.43	>=0.20	ZNF385B (3.6)	CCDC97 (2.2)	AXL (1.7)	HNRNPUL1 (1.7)	GAB2 (1.4)	USP35 (1.0)	AMH (0.8)	RBFOX3 (0.8)	ENSG00000251323 (0.7)	MCM8 (0.6)
MP:0004532	abnormal inner hair cell stereociliary bundle morphology	0.43	>=0.20	AMH (1.7)	GAB2 (1.1)	ZNF385B (1.0)	APOLD1 (0.9)	CDCA7 (0.8)	PPP2R2B (0.8)	CDKN1B (0.7)	ENSG00000251323 (0.6)	BMP4 (0.6)	HNRNPUL1 (0.2)
ENSG00000126767	ELK1 PPI subnetwork	0.43	>=0.20	PPP3R1 (3.8)	APOLD1 (1.8)	BMP4 (1.1)	USP35 (1.1)	HDAC9 (0.9)	LMNB2 (0.5)	CDKN1B (0.4)	PPP2R2B (0.3)	API5 (0.1)	RBFOX3 (-0.0)
ENSG00000198793	MTOR PPI subnetwork	0.43	>=0.20	HDAC9 (2.9)	USP35 (2.0)	HNRNPUL1 (0.7)	API5 (0.6)	RBFOX3 (0.6)	AMH (0.4)	ENSG00000226674 (0.4)	GNG7 (0.4)	LMNB2 (0.3)	MCM8 (0.2)
ENSG00000179262	RAD23A PPI subnetwork	0.43	>=0.20	CCDC97 (1.5)	API5 (1.4)	CDC5L (1.1)	USP35 (1.1)	LMNB2 (0.6)	CDKN1B (0.5)	PPP3R1 (0.4)	HNRNPUL1 (0.4)	MCM8 (0.3)	AXL (0.1)
REACTOME_PKA_ACTIVATION	REACTOME_PKA_ACTIVATION	0.43	>=0.20	USP35 (1.8)	HDAC9 (1.6)	PPP3R1 (1.5)	APOLD1 (1.4)	AXL (0.9)	AMH (0.7)	ENSG00000226674 (0.5)	ZNF385B (0.4)	PPP2R2B (0.3)	LMNB2 (0.3)
ENSG00000131495	NDUFA2 PPI subnetwork	0.43	>=0.20	USP35 (1.4)	GNG7 (1.3)	APOLD1 (1.0)	CDC5L (0.8)	GAB2 (0.7)	CDKN1B (0.4)	MCM8 (0.4)	ENSG00000251323 (0.3)	PPP2R2B (0.2)	ZNF385B (0.1)
ENSG00000137218	FRS3 PPI subnetwork	0.43	>=0.20	BMP4 (2.5)	ZNF385B (1.7)	RBFOX3 (1.4)	GNG7 (1.2)	PNO1 (0.9)	CDCA7 (0.8)	API5 (0.5)	EIF4EBP1 (0.5)	MCM8 (0.2)	CCDC97 (0.1)
ENSG00000146047	HIST1H2BA PPI subnetwork	0.43	>=0.20	ENSG00000251323 (3.2)	AMH (1.7)	GAB2 (1.6)	CCDC97 (1.0)	PPP3R1 (0.8)	PNO1 (0.7)	CDKN1B (0.6)	CDC5L (0.6)	PPP2R2B (0.5)	MCM8 (0.4)
ENSG00000100146	SOX10 PPI subnetwork	0.43	>=0.20	PPP2R2B (1.5)	ENSG00000226674 (1.5)	HNRNPUL1 (1.4)	APOLD1 (1.4)	CDKN1B (1.3)	CDCA7 (1.1)	BMP4 (0.6)	GNG7 (0.5)	CDC5L (0.5)	GAB2 (0.2)
GO:2000106	regulation of leukocyte apoptotic process	0.43	>=0.20	ENSG00000251323 (2.0)	CDKN1B (1.0)	PPP3R1 (0.9)	ENSG00000226674 (0.9)	AMH (0.8)	HDAC9 (0.7)	GAB2 (0.5)	GNG7 (0.3)	APOLD1 (0.1)	PNO1 (0.1)
ENSG00000115977	AAK1 PPI subnetwork	0.43	>=0.20	GAB2 (1.3)	CDCA7 (1.1)	USP35 (1.0)	HDAC9 (0.9)	ENSG00000251323 (0.8)	MCM8 (0.8)	PPP3R1 (0.7)	PPP2R2B (0.5)	CDC5L (0.5)	GNG7 (0.3)
ENSG00000198763	MT-ND2 PPI subnetwork	0.43	>=0.20	USP35 (1.4)	GNG7 (1.2)	APOLD1 (0.8)	CDC5L (0.7)	GAB2 (0.6)	MCM8 (0.4)	CDKN1B (0.4)	PPP2R2B (0.3)	ENSG00000251323 (0.1)	RBFOX3 (0.1)
ENSG00000212876	ENSG00000212876 PPI subnetwork	0.43	>=0.20	USP35 (1.4)	GNG7 (1.2)	APOLD1 (0.8)	CDC5L (0.7)	GAB2 (0.6)	MCM8 (0.4)	CDKN1B (0.4)	PPP2R2B (0.3)	ENSG00000251323 (0.1)	RBFOX3 (0.1)
MP:0004753	abnormal miniature excitatory postsynaptic currents	0.43	>=0.20	RBFOX3 (5.8)	ZNF385B (2.2)	AMH (1.9)	AXL (1.6)	PPP3R1 (1.3)	API5 (1.1)	APOLD1 (0.4)	CDC5L (-0.0)	BMP4 (-0.1)	MCM8 (-0.1)
MP:0008664	decreased interleukin-12 secretion	0.43	>=0.20	GNG7 (2.2)	HDAC9 (2.1)	LMNB2 (1.0)	APOLD1 (0.9)	CDKN1B (0.7)	PPP2R2B (0.5)	BMP4 (0.3)	GAB2 (0.1)	EIF4EBP1 (0.0)	CDC5L (-0.1)
GO:0008206	bile acid metabolic process	0.43	>=0.20	ZNF385B (2.7)	USP35 (1.6)	HDAC9 (0.7)	PPP2R2B (0.5)	RBFOX3 (0.5)	ENSG00000226674 (0.4)	CCDC97 (0.3)	APOLD1 (0.2)	AMH (0.1)	GNG7 (0.1)
GO:0043204	perikaryon	0.43	>=0.20	USP35 (2.1)	AMH (2.0)	GNG7 (1.7)	PPP2R2B (1.7)	ZNF385B (1.6)	PPP3R1 (1.1)	GAB2 (1.0)	HDAC9 (0.8)	RBFOX3 (0.8)	EIF4EBP1 (0.2)
MP:0002864	abnormal ocular fundus morphology	0.43	>=0.20	ZNF385B (2.3)	ENSG00000226674 (2.2)	ENSG00000251323 (1.4)	EIF4EBP1 (0.8)	CDKN1B (0.8)	GNG7 (0.7)	HDAC9 (0.6)	APOLD1 (0.6)	PPP2R2B (0.4)	BMP4 (-0.0)
MP:0011083	complete lethality at weaning	0.43	>=0.20	RBFOX3 (2.4)	ZNF385B (1.6)	HDAC9 (1.3)	BMP4 (1.3)	GNG7 (1.0)	PPP3R1 (1.0)	AXL (1.0)	CCDC97 (0.5)	PPP2R2B (0.4)	HNRNPUL1 (0.2)
MP:0000049	abnormal middle ear morphology	0.43	>=0.20	BMP4 (4.0)	EIF4EBP1 (1.1)	CDCA7 (1.0)	AMH (0.7)	ZNF385B (0.7)	CCDC97 (0.5)	ENSG00000251323 (0.3)	PNO1 (0.3)	ENSG00000226674 (0.2)	HNRNPUL1 (0.0)
GO:0016073	snRNA metabolic process	0.43	>=0.20	USP35 (2.4)	CCDC97 (1.6)	GNG7 (1.5)	PNO1 (0.9)	API5 (0.8)	EIF4EBP1 (0.5)	CDC5L (0.4)	ENSG00000251323 (0.2)	MCM8 (0.1)	CDCA7 (0.1)
GO:0008028	monocarboxylic acid transmembrane transporter activity	0.43	>=0.20	ENSG00000226674 (3.0)	APOLD1 (1.9)	USP35 (1.4)	AMH (0.9)	ZNF385B (0.9)	PPP2R2B (0.9)	BMP4 (0.3)	CDCA7 (0.3)	RBFOX3 (-0.1)	PPP3R1 (-0.2)
MP:0001145	abnormal male reproductive system morphology	0.44	>=0.20	AMH (3.7)	ENSG00000226674 (2.4)	ZNF385B (2.4)	USP35 (1.0)	HDAC9 (0.9)	BMP4 (0.9)	MCM8 (0.5)	CDKN1B (0.3)	CDCA7 (0.1)	PNO1 (-0.1)
ENSG00000085832	EPS15 PPI subnetwork	0.44	>=0.20	CCDC97 (2.1)	PPP2R2B (1.5)	APOLD1 (1.4)	PPP3R1 (1.1)	CDC5L (1.0)	API5 (0.9)	USP35 (0.9)	CDKN1B (0.7)	HNRNPUL1 (0.3)	AMH (0.2)
GO:0006595	polyamine metabolic process	0.44	>=0.20	GNG7 (1.9)	ZNF385B (0.9)	PNO1 (0.9)	EIF4EBP1 (0.8)	HDAC9 (0.7)	CDKN1B (0.6)	PPP3R1 (0.3)	CDCA7 (0.1)	ENSG00000251323 (0.1)	GAB2 (-0.1)
ENSG00000104973	MED25 PPI subnetwork	0.44	>=0.20	CCDC97 (3.6)	PNO1 (1.6)	HNRNPUL1 (1.4)	CDC5L (1.2)	LMNB2 (1.0)	CDKN1B (0.9)	PPP2R2B (0.8)	ZNF385B (0.6)	USP35 (0.5)	PPP3R1 (0.4)
GO:0033522	histone H2A ubiquitination	0.44	>=0.20	CDKN1B (2.3)	CDC5L (1.5)	ENSG00000226674 (0.9)	ZNF385B (0.6)	CCDC97 (0.6)	AMH (0.5)	USP35 (0.3)	PPP3R1 (0.2)	API5 (0.2)	GAB2 (0.1)
ENSG00000061676	NCKAP1 PPI subnetwork	0.44	>=0.20	RBFOX3 (2.7)	GNG7 (2.0)	AXL (1.5)	GAB2 (1.5)	PPP3R1 (1.4)	PPP2R2B (1.1)	ZNF385B (1.1)	USP35 (1.0)	CDKN1B (0.7)	API5 (0.7)
GO:0006898	receptor-mediated endocytosis	0.44	>=0.20	PPP2R2B (2.2)	ZNF385B (2.0)	APOLD1 (1.0)	PPP3R1 (0.9)	ENSG00000226674 (0.8)	GNG7 (0.7)	AXL (0.5)	CDKN1B (0.2)	USP35 (0.1)	GAB2 (-0.1)
GO:0033674	positive regulation of kinase activity	0.44	>=0.20	ENSG00000226674 (1.9)	HDAC9 (1.6)	APOLD1 (1.2)	GAB2 (1.0)	RBFOX3 (0.9)	PPP3R1 (0.7)	AXL (0.7)	CDCA7 (0.4)	BMP4 (0.2)	ENSG00000251323 (0.2)
MP:0011099	complete lethality throughout fetal growth and development	0.44	>=0.20	EIF4EBP1 (2.3)	CDKN1B (1.9)	GAB2 (1.9)	HNRNPUL1 (1.8)	APOLD1 (1.2)	CDC5L (1.0)	CCDC97 (1.0)	BMP4 (0.9)	CDCA7 (0.8)	LMNB2 (0.4)
ENSG00000164494	PDSS2 PPI subnetwork	0.44	>=0.20	RBFOX3 (4.0)	PPP3R1 (2.7)	GNG7 (1.9)	HDAC9 (1.6)	PNO1 (0.8)	ENSG00000251323 (0.5)	MCM8 (0.4)	API5 (0.3)	PPP2R2B (0.2)	ZNF385B (0.2)
GO:0006182	cGMP biosynthetic process	0.44	>=0.20	PPP2R2B (2.2)	ENSG00000251323 (1.8)	ENSG00000226674 (1.4)	ZNF385B (0.9)	GNG7 (0.8)	AMH (0.4)	GAB2 (0.3)	APOLD1 (0.1)	HDAC9 (0.1)	PNO1 (-0.0)
MP:0001792	impaired wound healing	0.44	>=0.20	ENSG00000226674 (2.6)	APOLD1 (2.0)	AXL (1.8)	CDCA7 (1.2)	ENSG00000251323 (0.9)	HDAC9 (0.7)	GAB2 (0.5)	PNO1 (0.4)	RBFOX3 (0.4)	API5 (0.3)
ENSG00000183049	CAMK1D PPI subnetwork	0.44	>=0.20	RBFOX3 (3.3)	GNG7 (2.1)	PPP3R1 (1.7)	PPP2R2B (1.3)	GAB2 (0.8)	PNO1 (0.6)	API5 (0.5)	ZNF385B (0.4)	AMH (0.4)	HNRNPUL1 (0.3)
ENSG00000106367	AP1S1 PPI subnetwork	0.44	>=0.20	PPP3R1 (1.7)	PPP2R2B (1.7)	ENSG00000251323 (1.2)	USP35 (0.9)	EIF4EBP1 (0.8)	API5 (0.7)	CCDC97 (0.6)	HDAC9 (0.6)	PNO1 (0.4)	CDC5L (0.2)
MP:0002066	abnormal motor capabilities/coordination/movement	0.44	>=0.20	RBFOX3 (3.5)	AXL (2.0)	APOLD1 (1.5)	HDAC9 (0.9)	ENSG00000226674 (0.9)	ZNF385B (0.8)	AMH (0.6)	BMP4 (0.6)	CDC5L (0.3)	MCM8 (0.3)
GO:0008227	G-protein coupled amine receptor activity	0.44	>=0.20	PPP2R2B (2.3)	GNG7 (2.1)	RBFOX3 (1.8)	PPP3R1 (1.5)	ZNF385B (1.4)	CDCA7 (0.9)	ENSG00000226674 (0.7)	BMP4 (0.2)	AMH (0.1)	MCM8 (-0.1)
MP:0004933	abnormal epididymis epithelium morphology	0.44	>=0.20	AMH (6.5)	ZNF385B (1.9)	USP35 (1.6)	HDAC9 (1.1)	ENSG00000251323 (0.9)	GAB2 (0.5)	AXL (0.2)	RBFOX3 (0.2)	GNG7 (0.0)	ENSG00000226674 (-0.1)
ENSG00000163162	RNF149 PPI subnetwork	0.44	>=0.20	PNO1 (2.2)	ENSG00000251323 (1.3)	CDCA7 (1.1)	AMH (0.7)	APOLD1 (0.7)	GNG7 (0.5)	AXL (0.3)	CDC5L (0.3)	USP35 (0.2)	API5 (0.2)
ENSG00000187239	FNBP1 PPI subnetwork	0.44	>=0.20	RBFOX3 (2.7)	GAB2 (2.5)	GNG7 (2.3)	PPP2R2B (2.1)	USP35 (1.1)	ZNF385B (0.9)	CDKN1B (0.9)	AXL (0.8)	PPP3R1 (0.5)	ENSG00000251323 (0.5)
GO:0030036	actin cytoskeleton organization	0.44	>=0.20	GNG7 (2.3)	HDAC9 (2.0)	PPP3R1 (1.8)	USP35 (1.0)	ENSG00000226674 (0.9)	ZNF385B (0.5)	BMP4 (0.5)	AXL (0.5)	HNRNPUL1 (0.4)	APOLD1 (0.4)
MP:0001751	increased circulating luteinizing hormone level	0.44	>=0.20	AMH (4.2)	ZNF385B (2.5)	USP35 (1.8)	HDAC9 (1.6)	AXL (1.1)	RBFOX3 (1.0)	GAB2 (0.9)	BMP4 (0.6)	ENSG00000251323 (0.0)	CCDC97 (-0.0)
MP:0001922	reduced male fertility	0.44	>=0.20	BMP4 (2.4)	AMH (2.2)	ZNF385B (1.6)	USP35 (1.2)	APOLD1 (0.8)	HNRNPUL1 (0.7)	ENSG00000226674 (0.6)	RBFOX3 (0.5)	MCM8 (0.4)	AXL (0.4)
MP:0009243	hairpin sperm flagellum	0.44	>=0.20	APOLD1 (2.3)	ZNF385B (1.4)	RBFOX3 (1.3)	GNG7 (1.1)	AMH (0.9)	USP35 (0.6)	CDCA7 (0.6)	PNO1 (0.4)	CDKN1B (0.4)	AXL (0.1)
MP:0001552	increased circulating triglyceride level	0.44	>=0.20	AXL (2.0)	EIF4EBP1 (2.0)	APOLD1 (1.5)	ZNF385B (1.4)	AMH (1.0)	GNG7 (0.7)	USP35 (0.7)	HDAC9 (0.5)	CDKN1B (0.3)	ENSG00000226674 (0.1)
MP:0003312	abnormal locomotor coordination	0.44	>=0.20	ENSG00000226674 (2.1)	CCDC97 (2.0)	RBFOX3 (1.8)	PPP2R2B (1.6)	GNG7 (1.6)	USP35 (0.7)	AMH (0.7)	ENSG00000251323 (0.6)	HDAC9 (0.3)	EIF4EBP1 (0.2)
GO:0043408	regulation of MAPK cascade	0.44	>=0.20	GAB2 (1.8)	APOLD1 (1.8)	HDAC9 (1.6)	BMP4 (1.2)	AXL (1.1)	GNG7 (0.9)	ENSG00000226674 (0.7)	PPP2R2B (0.7)	RBFOX3 (0.5)	ENSG00000251323 (0.4)
ENSG00000166136	NDUFB8 PPI subnetwork	0.44	>=0.20	USP35 (1.3)	GNG7 (1.1)	APOLD1 (0.8)	CDC5L (0.8)	GAB2 (0.7)	CDKN1B (0.6)	MCM8 (0.4)	ENSG00000251323 (0.4)	PPP2R2B (0.2)	PPP3R1 (0.1)
REACTOME_MUSCLE_CONTRACTION	REACTOME_MUSCLE_CONTRACTION	0.44	>=0.20	PPP2R2B (0.7)	RBFOX3 (0.6)	AXL (0.6)	ZNF385B (0.5)	EIF4EBP1 (0.4)	BMP4 (0.4)	AMH (0.4)	HNRNPUL1 (0.0)	ENSG00000251323 (0.0)	APOLD1 (0.0)
MP:0002176	increased brain weight	0.44	>=0.20	APOLD1 (3.1)	ENSG00000226674 (2.7)	GAB2 (2.2)	CDKN1B (1.9)	EIF4EBP1 (1.9)	PPP2R2B (1.2)	ENSG00000251323 (0.7)	RBFOX3 (0.7)	HNRNPUL1 (0.6)	USP35 (0.6)
GO:0032270	positive regulation of cellular protein metabolic process	0.44	>=0.20	HDAC9 (1.8)	AXL (1.0)	BMP4 (0.9)	CDC5L (0.8)	CCDC97 (0.7)	PNO1 (0.7)	EIF4EBP1 (0.6)	API5 (0.5)	PPP3R1 (0.3)	LMNB2 (0.3)
GO:0051051	negative regulation of transport	0.44	>=0.20	AXL (1.6)	GNG7 (1.4)	GAB2 (0.8)	HDAC9 (0.7)	ZNF385B (0.7)	USP35 (0.5)	APOLD1 (0.4)	ENSG00000226674 (0.4)	EIF4EBP1 (0.4)	ENSG00000251323 (0.3)
MP:0004978	decreased B-1 B cell number	0.44	>=0.20	HDAC9 (2.0)	GNG7 (2.0)	GAB2 (1.6)	ENSG00000226674 (1.1)	CCDC97 (1.0)	CDCA7 (0.6)	APOLD1 (0.3)	API5 (0.2)	HNRNPUL1 (0.2)	CDKN1B (0.2)
ENSG00000118640	VAMP8 PPI subnetwork	0.44	>=0.20	HDAC9 (1.8)	GNG7 (1.6)	USP35 (1.3)	GAB2 (1.3)	RBFOX3 (1.2)	EIF4EBP1 (1.0)	CCDC97 (0.4)	PNO1 (0.4)	AMH (0.4)	AXL (0.3)
REACTOME_THE_CITRIC_ACID_TCA_CYCLE_AND_RESPIRATORY_ELECTRON_TRANSPORT	REACTOME_THE_CITRIC_ACID_TCA_CYCLE_AND_RESPIRATORY_ELECTRON_TRANSPORT	0.44	>=0.20	GNG7 (1.0)	USP35 (0.9)	CDC5L (0.9)	APOLD1 (0.8)	ZNF385B (0.4)	MCM8 (0.3)	PPP2R2B (0.3)	API5 (0.2)	PPP3R1 (0.2)	CDKN1B (0.1)
GO:0004114	3',5'-cyclic-nucleotide phosphodiesterase activity	0.44	>=0.20	GNG7 (2.5)	ZNF385B (1.6)	PPP2R2B (1.5)	APOLD1 (1.4)	AMH (0.9)	RBFOX3 (0.7)	ENSG00000251323 (0.7)	CDKN1B (0.6)	PPP3R1 (0.5)	HDAC9 (0.2)
MP:0008515	thin retinal outer nuclear layer	0.44	>=0.20	ZNF385B (2.4)	HDAC9 (2.0)	PPP2R2B (1.8)	GNG7 (0.6)	ENSG00000251323 (0.5)	USP35 (0.4)	CCDC97 (0.4)	GAB2 (0.3)	PPP3R1 (0.2)	APOLD1 (0.1)
MP:0008539	decreased susceptibility to induced colitis	0.44	>=0.20	HDAC9 (1.9)	PPP2R2B (1.6)	ENSG00000226674 (1.3)	LMNB2 (0.5)	BMP4 (0.5)	PPP3R1 (0.5)	GNG7 (0.5)	CDCA7 (0.4)	CDC5L (0.3)	AXL (0.2)
MP:0002161	abnormal fertility/fecundity	0.44	>=0.20	LMNB2 (2.1)	BMP4 (1.8)	ENSG00000226674 (1.4)	GAB2 (0.9)	AXL (0.7)	CDCA7 (0.6)	CCDC97 (0.5)	HNRNPUL1 (0.5)	MCM8 (0.4)	APOLD1 (0.4)
ENSG00000105993	DNAJB6 PPI subnetwork	0.44	>=0.20	CDC5L (1.1)	API5 (1.1)	ENSG00000251323 (1.1)	USP35 (0.8)	MCM8 (0.7)	CDKN1B (0.6)	APOLD1 (0.5)	PPP3R1 (0.4)	ZNF385B (0.4)	AXL (0.4)
GO:0007409	axonogenesis	0.44	>=0.20	RBFOX3 (3.1)	PPP2R2B (1.9)	ZNF385B (1.9)	AXL (1.8)	HDAC9 (1.3)	APOLD1 (0.7)	AMH (0.6)	PPP3R1 (0.5)	GNG7 (0.2)	ENSG00000226674 (0.1)
ENSG00000149970	CNKSR2 PPI subnetwork	0.44	>=0.20	GNG7 (2.5)	ZNF385B (2.1)	HDAC9 (1.5)	ENSG00000226674 (1.3)	USP35 (1.3)	RBFOX3 (1.1)	GAB2 (1.0)	PPP3R1 (0.9)	CDKN1B (0.8)	MCM8 (0.0)
ENSG00000170906	NDUFA3 PPI subnetwork	0.44	>=0.20	USP35 (1.4)	GNG7 (1.1)	APOLD1 (0.9)	GAB2 (0.8)	CDC5L (0.7)	MCM8 (0.5)	CDKN1B (0.4)	PPP2R2B (0.3)	ENSG00000251323 (0.2)	ZNF385B (0.2)
MP:0004423	abnormal squamosal bone morphology	0.44	>=0.20	BMP4 (3.5)	CDCA7 (1.4)	ENSG00000226674 (1.2)	EIF4EBP1 (1.1)	CCDC97 (0.9)	USP35 (0.7)	GAB2 (0.6)	AMH (0.5)	ZNF385B (0.5)	LMNB2 (0.4)
GO:0008093	cytoskeletal adaptor activity	0.44	>=0.20	ENSG00000226674 (1.7)	USP35 (1.3)	APOLD1 (1.3)	PPP3R1 (1.2)	PPP2R2B (0.9)	CDKN1B (0.9)	ZNF385B (0.8)	HDAC9 (0.6)	LMNB2 (0.6)	GAB2 (0.4)
GO:0010565	regulation of cellular ketone metabolic process	0.44	>=0.20	API5 (1.2)	CCDC97 (0.9)	APOLD1 (0.7)	PNO1 (0.5)	ZNF385B (0.4)	EIF4EBP1 (0.4)	RBFOX3 (0.2)	CDC5L (0.2)	HDAC9 (0.1)	USP35 (0.1)
GO:0016445	somatic diversification of immunoglobulins	0.44	>=0.20	USP35 (1.3)	CCDC97 (0.8)	MCM8 (0.8)	GAB2 (0.7)	PNO1 (0.7)	PPP3R1 (0.6)	ENSG00000226674 (0.6)	CDCA7 (0.5)	ENSG00000251323 (0.5)	CDC5L (0.4)
ENSG00000117758	STX12 PPI subnetwork	0.44	>=0.20	RBFOX3 (1.5)	HDAC9 (1.5)	API5 (1.3)	ENSG00000226674 (1.0)	CDC5L (0.9)	CCDC97 (0.8)	PNO1 (0.6)	ENSG00000251323 (0.4)	PPP2R2B (0.3)	GNG7 (0.3)
REACTOME_SIGNALING_BY_ERBB4	REACTOME_SIGNALING_BY_ERBB4	0.44	>=0.20	PPP3R1 (2.5)	GAB2 (2.4)	GNG7 (2.3)	APOLD1 (2.2)	CCDC97 (1.5)	EIF4EBP1 (1.2)	USP35 (1.0)	PPP2R2B (0.6)	HNRNPUL1 (0.6)	AXL (0.4)
MP:0009038	decreased inferior colliculus size	0.44	>=0.20	EIF4EBP1 (1.5)	RBFOX3 (1.4)	AMH (1.3)	BMP4 (1.1)	LMNB2 (0.5)	HNRNPUL1 (0.5)	HDAC9 (0.5)	GNG7 (0.4)	CDKN1B (0.2)	APOLD1 (0.1)
MP:0009757	impaired behavioral response to morphine	0.44	>=0.20	APOLD1 (2.2)	GNG7 (2.0)	PPP2R2B (1.0)	AMH (0.9)	ENSG00000226674 (0.8)	RBFOX3 (0.7)	CDKN1B (0.6)	GAB2 (0.5)	ZNF385B (0.3)	AXL (0.3)
ENSG00000076864	RAP1GAP PPI subnetwork	0.44	>=0.20	RBFOX3 (3.0)	PPP2R2B (2.1)	GNG7 (1.9)	PPP3R1 (1.2)	USP35 (1.0)	ZNF385B (0.9)	GAB2 (0.9)	CDKN1B (0.6)	PNO1 (0.3)	LMNB2 (0.3)
MP:0009453	enhanced contextual conditioning behavior	0.44	>=0.20	RBFOX3 (4.0)	ENSG00000226674 (1.7)	PPP2R2B (1.6)	HDAC9 (1.4)	AXL (1.3)	GNG7 (0.6)	GAB2 (0.5)	EIF4EBP1 (0.4)	HNRNPUL1 (0.3)	APOLD1 (0.2)
ENSG00000091436	ENSG00000091436 PPI subnetwork	0.44	>=0.20	GAB2 (1.6)	CDCA7 (0.6)	APOLD1 (0.6)	PPP3R1 (0.6)	HDAC9 (0.6)	CCDC97 (0.6)	ENSG00000251323 (0.4)	USP35 (0.4)	MCM8 (0.4)	HNRNPUL1 (0.3)
GO:0000151	ubiquitin ligase complex	0.44	>=0.20	APOLD1 (1.4)	CDC5L (1.4)	PPP3R1 (1.3)	API5 (1.1)	CDKN1B (0.6)	MCM8 (0.5)	USP35 (0.4)	CCDC97 (0.4)	BMP4 (0.2)	CDCA7 (0.1)
GO:0020037	heme binding	0.44	>=0.20	AMH (2.1)	ZNF385B (1.4)	ENSG00000251323 (1.4)	GAB2 (0.8)	USP35 (0.8)	API5 (0.6)	AXL (0.4)	GNG7 (0.4)	CDKN1B (0.4)	HDAC9 (-0.0)
MP:0003723	abnormal long bone morphology	0.44	>=0.20	ZNF385B (3.0)	BMP4 (2.6)	CDCA7 (1.3)	RBFOX3 (1.3)	AXL (1.2)	APOLD1 (1.0)	PPP3R1 (0.8)	PPP2R2B (0.4)	ENSG00000226674 (0.4)	API5 (0.2)
ENSG00000034693	PEX3 PPI subnetwork	0.44	>=0.20	ZNF385B (1.5)	PNO1 (1.2)	CCDC97 (1.1)	APOLD1 (1.0)	GAB2 (0.9)	HNRNPUL1 (0.8)	USP35 (0.7)	LMNB2 (0.6)	AXL (0.6)	ENSG00000226674 (0.6)
ENSG00000175634	RPS6KB2 PPI subnetwork	0.44	>=0.20	GNG7 (1.1)	RBFOX3 (1.0)	CCDC97 (1.0)	ENSG00000226674 (0.8)	LMNB2 (0.5)	USP35 (0.5)	HDAC9 (0.5)	GAB2 (0.5)	PPP3R1 (0.4)	EIF4EBP1 (0.2)
MP:0011108	partial embryonic lethality during organogenesis	0.44	>=0.20	BMP4 (2.9)	HNRNPUL1 (1.1)	APOLD1 (1.1)	CCDC97 (0.7)	EIF4EBP1 (0.5)	AMH (0.5)	CDKN1B (0.5)	CDCA7 (0.4)	CDC5L (0.4)	MCM8 (0.2)
GO:0046906	tetrapyrrole binding	0.44	>=0.20	AMH (2.1)	ZNF385B (1.5)	ENSG00000251323 (1.1)	USP35 (1.0)	GAB2 (0.8)	API5 (0.6)	GNG7 (0.5)	CDKN1B (0.4)	AXL (0.4)	HDAC9 (0.2)
GO:0030131	clathrin adaptor complex	0.44	>=0.20	CCDC97 (2.5)	PPP3R1 (2.4)	PPP2R2B (1.6)	CDC5L (1.5)	API5 (0.8)	EIF4EBP1 (0.7)	GNG7 (0.6)	HNRNPUL1 (0.5)	CDKN1B (0.4)	GAB2 (0.3)
ENSG00000141068	KSR1 PPI subnetwork	0.44	>=0.20	GNG7 (2.0)	CCDC97 (1.5)	HDAC9 (1.2)	PPP3R1 (1.0)	AXL (0.7)	GAB2 (0.5)	USP35 (0.4)	HNRNPUL1 (0.4)	RBFOX3 (0.4)	CDKN1B (0.3)
MP:0000026	abnormal inner ear morphology	0.44	>=0.20	BMP4 (3.0)	ENSG00000226674 (2.4)	AMH (1.6)	HDAC9 (1.3)	EIF4EBP1 (0.8)	APOLD1 (0.7)	HNRNPUL1 (0.4)	CDCA7 (0.3)	LMNB2 (0.2)	CDKN1B (0.0)
MP:0008597	decreased circulating interleukin-6 level	0.45	>=0.20	HDAC9 (1.3)	APOLD1 (1.2)	ENSG00000226674 (0.9)	PPP2R2B (0.6)	PNO1 (0.6)	USP35 (0.5)	LMNB2 (0.3)	GAB2 (0.3)	CDKN1B (0.2)	AXL (0.2)
ENSG00000076554	TPD52 PPI subnetwork	0.45	>=0.20	RBFOX3 (2.6)	GNG7 (2.4)	GAB2 (1.9)	USP35 (1.5)	PPP2R2B (1.4)	CDKN1B (0.9)	AXL (0.7)	PPP3R1 (0.7)	ENSG00000251323 (0.5)	ZNF385B (0.3)
GO:0019787	small conjugating protein ligase activity	0.45	>=0.20	PPP3R1 (1.6)	HDAC9 (1.2)	CDKN1B (1.0)	CDC5L (0.9)	API5 (0.8)	USP35 (0.7)	APOLD1 (0.6)	ENSG00000226674 (0.3)	GAB2 (0.3)	RBFOX3 (0.2)
ENSG00000108387	SEPT4 PPI subnetwork	0.45	>=0.20	RBFOX3 (3.4)	GNG7 (2.6)	PPP2R2B (1.9)	USP35 (1.4)	GAB2 (1.1)	CDKN1B (0.9)	PPP3R1 (0.8)	ZNF385B (0.4)	ENSG00000251323 (0.4)	APOLD1 (0.3)
MP:0006254	thin cerebral cortex	0.45	>=0.20	GNG7 (2.3)	PPP2R2B (1.5)	HDAC9 (1.3)	ENSG00000251323 (1.1)	MCM8 (1.0)	ENSG00000226674 (0.7)	ZNF385B (0.6)	AXL (0.4)	EIF4EBP1 (0.2)	RBFOX3 (0.0)
ENSG00000134333	LDHA PPI subnetwork	0.45	>=0.20	PPP2R2B (2.2)	CDKN1B (1.5)	RBFOX3 (1.0)	PPP3R1 (0.7)	HDAC9 (0.6)	GNG7 (0.6)	ENSG00000251323 (0.6)	APOLD1 (0.5)	EIF4EBP1 (0.5)	AXL (0.2)
ENSG00000197579	TOPORS PPI subnetwork	0.45	>=0.20	CDC5L (2.7)	HNRNPUL1 (1.2)	BMP4 (0.8)	HDAC9 (0.7)	ZNF385B (0.6)	API5 (0.6)	PPP3R1 (0.5)	CDCA7 (0.3)	AMH (0.3)	ENSG00000251323 (0.1)
GO:0005743	mitochondrial inner membrane	0.45	>=0.20	USP35 (1.4)	GNG7 (1.3)	ZNF385B (0.6)	GAB2 (0.5)	ENSG00000251323 (0.4)	APOLD1 (0.4)	EIF4EBP1 (0.4)	API5 (0.2)	MCM8 (0.1)	AMH (-0.0)
ENSG00000185811	IKZF1 PPI subnetwork	0.45	>=0.20	HNRNPUL1 (3.4)	LMNB2 (1.7)	CCDC97 (1.5)	USP35 (1.4)	CDC5L (1.0)	AMH (0.7)	PPP2R2B (0.5)	API5 (0.5)	AXL (0.4)	CDKN1B (0.4)
ENSG00000163362	C1orf106 PPI subnetwork	0.45	>=0.20	ENSG00000226674 (1.9)	CCDC97 (1.3)	HNRNPUL1 (1.1)	GNG7 (1.0)	LMNB2 (1.0)	RBFOX3 (0.8)	AXL (0.7)	USP35 (0.4)	BMP4 (0.4)	PPP3R1 (0.2)
ENSG00000177889	UBE2N PPI subnetwork	0.45	>=0.20	CDKN1B (3.1)	PPP3R1 (1.1)	GNG7 (1.1)	ENSG00000251323 (1.0)	MCM8 (0.8)	PNO1 (0.6)	CDC5L (0.4)	APOLD1 (0.4)	RBFOX3 (0.2)	CDCA7 (0.0)
ENSG00000183020	AP2A2 PPI subnetwork	0.45	>=0.20	PPP3R1 (3.0)	PPP2R2B (1.8)	CCDC97 (1.5)	ZNF385B (1.3)	CDC5L (1.3)	HNRNPUL1 (1.0)	ENSG00000251323 (0.6)	API5 (0.6)	EIF4EBP1 (0.4)	AXL (0.3)
MP:0003731	abnormal retinal outer nuclear layer morphology	0.45	>=0.20	ZNF385B (2.5)	HDAC9 (2.1)	USP35 (1.2)	PPP2R2B (1.1)	CDKN1B (0.7)	AXL (0.5)	APOLD1 (0.5)	CDCA7 (0.4)	BMP4 (0.4)	MCM8 (0.3)
ENSG00000110448	CD5 PPI subnetwork	0.45	>=0.20	AXL (0.8)	USP35 (0.8)	ENSG00000226674 (0.7)	ZNF385B (0.6)	RBFOX3 (0.6)	CDKN1B (0.6)	GNG7 (0.5)	HDAC9 (0.4)	BMP4 (0.3)	API5 (0.3)
ENSG00000112282	MED23 PPI subnetwork	0.45	>=0.20	CCDC97 (4.0)	PNO1 (2.6)	HNRNPUL1 (1.7)	CDC5L (1.4)	PPP3R1 (1.0)	ZNF385B (0.8)	BMP4 (0.8)	CDKN1B (0.5)	GAB2 (0.4)	USP35 (0.3)
ENSG00000115286	NDUFS7 PPI subnetwork	0.45	>=0.20	USP35 (1.4)	APOLD1 (1.0)	GAB2 (1.0)	GNG7 (0.9)	CDKN1B (0.9)	CDC5L (0.5)	MCM8 (0.4)	AMH (0.3)	ENSG00000251323 (0.2)	API5 (0.2)
ENSG00000137642	SORL1 PPI subnetwork	0.45	>=0.20	HDAC9 (1.0)	HNRNPUL1 (1.0)	CCDC97 (1.0)	PPP2R2B (0.9)	GAB2 (0.9)	BMP4 (0.7)	ENSG00000251323 (0.6)	CDC5L (0.5)	ENSG00000226674 (0.4)	USP35 (0.2)
ENSG00000131023	LATS1 PPI subnetwork	0.45	>=0.20	ZNF385B (2.0)	LMNB2 (1.3)	EIF4EBP1 (1.0)	PPP3R1 (0.9)	HDAC9 (0.8)	ENSG00000226674 (0.8)	MCM8 (-0.0)	CDCA7 (-0.0)	GNG7 (-0.1)	BMP4 (-0.2)
GO:0019897	extrinsic to plasma membrane	0.45	>=0.20	PPP2R2B (2.1)	AXL (1.6)	PPP3R1 (1.4)	GAB2 (1.3)	BMP4 (1.3)	ZNF385B (1.2)	GNG7 (0.8)	EIF4EBP1 (0.5)	ENSG00000226674 (0.5)	USP35 (0.0)
GO:0060134	prepulse inhibition	0.45	>=0.20	ENSG00000226674 (2.1)	PPP2R2B (2.0)	GNG7 (1.8)	RBFOX3 (1.2)	APOLD1 (1.0)	HDAC9 (0.4)	ZNF385B (0.4)	CDKN1B (0.2)	CDCA7 (0.0)	CCDC97 (-0.0)
MP:0008050	decreased memory T cell number	0.45	>=0.20	APOLD1 (2.1)	PPP2R2B (1.5)	ENSG00000226674 (1.1)	AXL (0.9)	PNO1 (0.8)	GAB2 (0.6)	BMP4 (0.6)	LMNB2 (0.5)	EIF4EBP1 (0.4)	CDKN1B (0.4)
ENSG00000054116	TRAPPC3 PPI subnetwork	0.45	>=0.20	API5 (1.5)	GNG7 (1.1)	HNRNPUL1 (0.9)	ENSG00000226674 (0.6)	EIF4EBP1 (0.6)	CCDC97 (0.3)	APOLD1 (0.2)	PPP3R1 (0.0)	PNO1 (0.0)	LMNB2 (-0.2)
GO:0042611	MHC protein complex	0.45	>=0.20	AXL (2.0)	HDAC9 (1.4)	GNG7 (1.2)	BMP4 (1.1)	CDCA7 (0.7)	CDC5L (0.7)	AMH (0.3)	ZNF385B (0.0)	ENSG00000251323 (-0.1)	APOLD1 (-0.1)
ENSG00000160213	CSTB PPI subnetwork	0.45	>=0.20	EIF4EBP1 (1.4)	LMNB2 (1.1)	MCM8 (0.8)	CDCA7 (0.7)	PPP2R2B (0.5)	ZNF385B (0.4)	AXL (0.2)	HDAC9 (0.2)	CDKN1B (-0.1)	RBFOX3 (-0.1)
MP:0000159	abnormal xiphoid process morphology	0.45	>=0.20	BMP4 (6.1)	AXL (1.5)	CDCA7 (1.2)	LMNB2 (0.8)	PPP2R2B (0.8)	AMH (0.7)	RBFOX3 (0.7)	MCM8 (0.4)	CCDC97 (0.4)	ENSG00000251323 (0.3)
GO:0043409	negative regulation of MAPK cascade	0.45	>=0.20	APOLD1 (2.2)	PPP2R2B (2.0)	GNG7 (1.6)	ZNF385B (0.9)	HDAC9 (0.9)	GAB2 (0.7)	CDKN1B (0.5)	ENSG00000226674 (0.4)	AXL (0.2)	MCM8 (-0.1)
REACTOME_SHC1_EVENTS_IN_ERBB4_SIGNALING	REACTOME_SHC1_EVENTS_IN_ERBB4_SIGNALING	0.45	>=0.20	CCDC97 (1.5)	GNG7 (1.0)	APOLD1 (1.0)	BMP4 (0.9)	PPP3R1 (0.9)	LMNB2 (0.7)	GAB2 (0.5)	HDAC9 (0.5)	CDCA7 (0.4)	ENSG00000251323 (0.3)
MP:0009858	abnormal cellular extravasation	0.45	>=0.20	HDAC9 (2.2)	APOLD1 (2.1)	AXL (2.0)	ENSG00000251323 (0.9)	USP35 (0.8)	PPP2R2B (0.6)	AMH (0.5)	HNRNPUL1 (0.2)	ENSG00000226674 (0.2)	EIF4EBP1 (0.1)
ENSG00000151498	ACAD8 PPI subnetwork	0.45	>=0.20	HNRNPUL1 (2.4)	CCDC97 (2.0)	API5 (1.4)	MCM8 (0.6)	CDC5L (0.5)	ENSG00000251323 (0.5)	PPP2R2B (0.5)	AMH (0.5)	PNO1 (0.4)	PPP3R1 (0.1)
MP:0003425	abnormal optic vesicle formation	0.45	>=0.20	ZNF385B (3.3)	BMP4 (2.0)	RBFOX3 (1.4)	HNRNPUL1 (0.9)	PPP2R2B (0.8)	AMH (0.7)	AXL (0.5)	MCM8 (0.5)	CCDC97 (0.3)	PNO1 (0.2)
GO:0033178	proton-transporting two-sector ATPase complex, catalytic domain	0.45	>=0.20	PPP3R1 (2.4)	ENSG00000251323 (1.6)	GAB2 (1.2)	CDC5L (1.0)	ENSG00000226674 (0.8)	AMH (0.4)	GNG7 (0.3)	API5 (0.3)	CCDC97 (0.2)	ZNF385B (0.1)
MP:0002998	abnormal bone remodeling	0.45	>=0.20	BMP4 (1.8)	ENSG00000226674 (1.6)	AXL (1.2)	PPP3R1 (1.0)	APOLD1 (0.9)	CDCA7 (0.7)	GAB2 (0.7)	CDC5L (0.6)	USP35 (0.5)	PNO1 (0.4)
GO:0017075	syntaxin-1 binding	0.45	>=0.20	RBFOX3 (3.5)	ZNF385B (1.5)	CDKN1B (1.2)	ENSG00000226674 (0.8)	AMH (0.7)	GAB2 (0.6)	GNG7 (0.4)	USP35 (0.3)	APOLD1 (0.1)	AXL (-0.1)
MP:0004792	abnormal synaptic vesicle number	0.45	>=0.20	RBFOX3 (3.1)	PPP2R2B (1.9)	ENSG00000251323 (1.8)	AXL (1.7)	GAB2 (0.7)	HDAC9 (0.6)	AMH (0.4)	USP35 (0.3)	API5 (0.3)	ZNF385B (0.3)
MP:0000321	increased bone marrow cell number	0.45	>=0.20	PPP3R1 (1.2)	HNRNPUL1 (1.0)	HDAC9 (0.9)	LMNB2 (0.7)	APOLD1 (0.6)	MCM8 (0.6)	EIF4EBP1 (0.4)	CDCA7 (0.3)	GNG7 (0.3)	CDC5L (0.1)
ENSG00000196975	ANXA4 PPI subnetwork	0.45	>=0.20	ZNF385B (1.3)	HNRNPUL1 (1.1)	CDCA7 (1.0)	BMP4 (0.9)	API5 (0.8)	PPP2R2B (0.7)	CDC5L (0.1)	HDAC9 (0.1)	CDKN1B (0.0)	PPP3R1 (-0.0)
ENSG00000196470	SIAH1 PPI subnetwork	0.45	>=0.20	GAB2 (2.2)	HDAC9 (2.0)	PPP2R2B (1.6)	LMNB2 (1.4)	PPP3R1 (1.2)	HNRNPUL1 (1.1)	RBFOX3 (0.8)	BMP4 (0.8)	PNO1 (0.7)	API5 (0.6)
ENSG00000117500	TMED5 PPI subnetwork	0.45	>=0.20	PPP3R1 (1.9)	ENSG00000251323 (1.4)	GNG7 (1.2)	PNO1 (1.2)	API5 (0.7)	CDCA7 (0.5)	CDKN1B (0.4)	EIF4EBP1 (0.4)	ZNF385B (0.2)	GAB2 (0.1)
ENSG00000145907	G3BP1 PPI subnetwork	0.45	>=0.20	PPP3R1 (2.2)	API5 (2.0)	CCDC97 (1.8)	CDCA7 (1.3)	ENSG00000226674 (1.2)	LMNB2 (0.9)	HNRNPUL1 (0.9)	PNO1 (0.9)	AXL (0.9)	CDC5L (0.6)
ENSG00000111275	ALDH2 PPI subnetwork	0.45	>=0.20	ZNF385B (2.2)	RBFOX3 (1.3)	USP35 (0.8)	AMH (0.7)	GNG7 (0.5)	ENSG00000226674 (0.3)	CDCA7 (0.2)	APOLD1 (0.2)	CDC5L (0.1)	PNO1 (0.1)
MP:0005018	decreased T cell number	0.45	>=0.20	APOLD1 (1.8)	ENSG00000251323 (1.8)	CDCA7 (1.6)	GAB2 (1.5)	HDAC9 (0.9)	CDKN1B (0.9)	LMNB2 (0.7)	ENSG00000226674 (0.7)	CCDC97 (0.4)	PNO1 (0.3)
ENSG00000106123	EPHB6 PPI subnetwork	0.45	>=0.20	CCDC97 (2.2)	GAB2 (2.0)	HNRNPUL1 (1.8)	CDCA7 (1.5)	ZNF385B (1.2)	CDKN1B (1.2)	GNG7 (1.0)	ENSG00000226674 (0.9)	BMP4 (0.9)	RBFOX3 (0.6)
GO:0045666	positive regulation of neuron differentiation	0.45	>=0.20	PPP2R2B (2.2)	RBFOX3 (2.2)	HDAC9 (1.8)	ENSG00000251323 (0.9)	CCDC97 (0.9)	AMH (0.7)	BMP4 (0.5)	EIF4EBP1 (0.4)	CDKN1B (0.2)	LMNB2 (0.2)
ENSG00000198838	RYR3 PPI subnetwork	0.45	>=0.20	PPP3R1 (2.2)	RBFOX3 (2.0)	GNG7 (1.7)	EIF4EBP1 (0.8)	CCDC97 (0.7)	HDAC9 (0.4)	ENSG00000226674 (0.4)	ENSG00000251323 (0.3)	API5 (0.1)	ZNF385B (0.1)
GO:0007611	learning or memory	0.45	>=0.20	GNG7 (3.4)	RBFOX3 (2.7)	PPP2R2B (1.6)	PPP3R1 (1.4)	HDAC9 (1.3)	APOLD1 (1.2)	ZNF385B (0.8)	USP35 (0.8)	AMH (0.7)	CDKN1B (0.1)
MP:0002206	abnormal CNS synaptic transmission	0.45	>=0.20	RBFOX3 (6.2)	GNG7 (1.8)	AXL (1.5)	HDAC9 (1.1)	ZNF385B (1.1)	AMH (0.9)	PPP2R2B (0.7)	USP35 (0.5)	APOLD1 (0.4)	API5 (0.3)
GO:0003954	NADH dehydrogenase activity	0.45	>=0.20	USP35 (1.6)	GNG7 (1.2)	APOLD1 (0.9)	GAB2 (0.8)	MCM8 (0.5)	CDC5L (0.5)	CDKN1B (0.4)	ENSG00000251323 (0.3)	PPP2R2B (0.2)	ZNF385B (0.1)
GO:0008137	NADH dehydrogenase (ubiquinone) activity	0.45	>=0.20	USP35 (1.6)	GNG7 (1.2)	APOLD1 (0.9)	GAB2 (0.8)	MCM8 (0.5)	CDC5L (0.5)	CDKN1B (0.4)	ENSG00000251323 (0.3)	PPP2R2B (0.2)	ZNF385B (0.1)
GO:0050136	NADH dehydrogenase (quinone) activity	0.45	>=0.20	USP35 (1.6)	GNG7 (1.2)	APOLD1 (0.9)	GAB2 (0.8)	MCM8 (0.5)	CDC5L (0.5)	CDKN1B (0.4)	ENSG00000251323 (0.3)	PPP2R2B (0.2)	ZNF385B (0.1)
KEGG_FOCAL_ADHESION	KEGG_FOCAL_ADHESION	0.45	>=0.20	AXL (3.4)	APOLD1 (2.7)	AMH (0.9)	PPP3R1 (0.8)	ENSG00000251323 (0.7)	RBFOX3 (0.7)	PPP2R2B (0.3)	ZNF385B (0.2)	ENSG00000226674 (0.2)	GNG7 (0.1)
GO:0000981	sequence-specific DNA binding RNA polymerase II transcription factor activity	0.45	>=0.20	APOLD1 (2.4)	CDKN1B (2.1)	HNRNPUL1 (2.0)	AMH (1.6)	BMP4 (1.5)	ZNF385B (1.5)	GAB2 (0.9)	EIF4EBP1 (0.4)	CCDC97 (0.4)	HDAC9 (0.4)
MP:0005595	abnormal vascular smooth muscle physiology	0.45	>=0.20	AXL (3.0)	APOLD1 (2.1)	CDCA7 (1.2)	PPP3R1 (0.9)	EIF4EBP1 (0.9)	ENSG00000251323 (0.7)	BMP4 (0.5)	GAB2 (0.4)	HDAC9 (0.3)	USP35 (0.3)
ENSG00000174485	DENND4A PPI subnetwork	0.45	>=0.20	GAB2 (1.8)	USP35 (1.5)	CCDC97 (1.2)	GNG7 (1.2)	AXL (1.1)	HDAC9 (0.8)	CDCA7 (0.5)	RBFOX3 (0.2)	LMNB2 (0.1)	APOLD1 (0.1)
ENSG00000107758	PPP3CB PPI subnetwork	0.45	>=0.20	RBFOX3 (3.1)	GNG7 (2.9)	ZNF385B (1.5)	HDAC9 (1.0)	ENSG00000226674 (0.8)	PPP2R2B (0.8)	API5 (0.5)	PPP3R1 (0.4)	APOLD1 (0.3)	CDCA7 (0.2)
ENSG00000160007	ARHGAP35 PPI subnetwork	0.45	>=0.20	CCDC97 (2.6)	CDKN1B (1.7)	GAB2 (1.3)	HNRNPUL1 (1.3)	ENSG00000226674 (1.2)	ZNF385B (1.2)	CDCA7 (1.2)	EIF4EBP1 (1.1)	GNG7 (1.0)	RBFOX3 (0.7)
MP:0001712	abnormal placenta development	0.45	>=0.20	BMP4 (3.2)	LMNB2 (2.0)	ENSG00000251323 (1.6)	ENSG00000226674 (1.4)	AXL (1.1)	CDC5L (0.7)	APOLD1 (0.6)	CDCA7 (0.6)	HNRNPUL1 (0.2)	PPP2R2B (0.2)
MP:0008284	abnormal hippocampus pyramidal cell layer	0.45	>=0.20	PPP2R2B (2.7)	RBFOX3 (2.5)	HDAC9 (2.5)	APOLD1 (1.6)	GAB2 (1.2)	HNRNPUL1 (1.1)	ZNF385B (0.9)	USP35 (0.8)	ENSG00000251323 (0.8)	CDKN1B (0.7)
GO:0051084	'de novo' posttranslational protein folding	0.45	>=0.20	PNO1 (1.3)	AMH (1.0)	PPP2R2B (0.9)	CDC5L (0.9)	PPP3R1 (0.8)	API5 (0.7)	USP35 (0.6)	LMNB2 (0.4)	HDAC9 (0.4)	AXL (0.2)
MP:0001613	abnormal vasodilation	0.45	>=0.20	AXL (2.5)	APOLD1 (2.0)	BMP4 (1.3)	AMH (1.1)	EIF4EBP1 (1.1)	ZNF385B (0.9)	PPP2R2B (0.7)	ENSG00000251323 (0.6)	GAB2 (0.6)	CDKN1B (0.6)
REACTOME_CYTOCHROME_P450_:_ARRANGED_BY_SUBSTRATE_TYPE	REACTOME_CYTOCHROME_P450_:_ARRANGED_BY_SUBSTRATE_TYPE	0.45	>=0.20	AMH (2.3)	ZNF385B (1.8)	ENSG00000251323 (0.8)	USP35 (0.7)	GAB2 (0.4)	GNG7 (0.3)	BMP4 (0.2)	CDC5L (0.2)	ENSG00000226674 (0.1)	RBFOX3 (0.1)
ENSG00000126778	SIX1 PPI subnetwork	0.45	>=0.20	HDAC9 (1.8)	RBFOX3 (1.7)	CCDC97 (1.6)	BMP4 (1.4)	HNRNPUL1 (1.0)	CDC5L (0.9)	AMH (0.6)	ENSG00000251323 (0.6)	CDKN1B (0.4)	EIF4EBP1 (0.2)
ENSG00000116903	EXOC8 PPI subnetwork	0.45	>=0.20	PPP2R2B (1.3)	USP35 (1.0)	EIF4EBP1 (0.8)	CDC5L (0.8)	PPP3R1 (0.7)	API5 (0.7)	GAB2 (0.7)	RBFOX3 (0.6)	BMP4 (0.3)	HDAC9 (0.3)
MP:0001718	abnormal visceral yolk sac morphology	0.45	>=0.20	CDKN1B (1.5)	BMP4 (1.2)	EIF4EBP1 (0.8)	HNRNPUL1 (0.8)	GNG7 (0.7)	ENSG00000251323 (0.7)	APOLD1 (0.6)	API5 (0.4)	LMNB2 (0.4)	MCM8 (0.4)
KEGG_CALCIUM_SIGNALING_PATHWAY	KEGG_CALCIUM_SIGNALING_PATHWAY	0.45	>=0.20	RBFOX3 (4.0)	GNG7 (2.6)	AMH (2.0)	ENSG00000226674 (1.5)	HDAC9 (1.3)	PPP2R2B (1.3)	PPP3R1 (0.9)	AXL (0.7)	CDCA7 (0.6)	ZNF385B (0.5)
GO:0004435	phosphatidylinositol phospholipase C activity	0.45	>=0.20	PPP2R2B (3.8)	ENSG00000226674 (2.5)	ZNF385B (1.9)	HDAC9 (1.1)	RBFOX3 (0.9)	CDCA7 (0.9)	BMP4 (0.6)	GNG7 (0.4)	AXL (0.3)	MCM8 (0.1)
GO:0043279	response to alkaloid	0.45	>=0.20	ZNF385B (1.3)	PPP2R2B (1.2)	APOLD1 (1.1)	GNG7 (1.1)	GAB2 (1.1)	AMH (0.9)	CCDC97 (0.6)	EIF4EBP1 (0.5)	ENSG00000251323 (0.4)	USP35 (0.3)
GO:0046546	development of primary male sexual characteristics	0.45	>=0.20	AMH (6.5)	ENSG00000251323 (1.4)	ZNF385B (0.9)	HDAC9 (0.8)	GAB2 (0.7)	BMP4 (0.6)	CDKN1B (0.2)	HNRNPUL1 (0.2)	AXL (0.2)	USP35 (0.1)
ENSG00000138768	USO1 PPI subnetwork	0.45	>=0.20	EIF4EBP1 (1.5)	CDC5L (1.1)	API5 (1.0)	ENSG00000226674 (0.9)	HNRNPUL1 (0.9)	RBFOX3 (0.7)	CCDC97 (0.5)	LMNB2 (0.0)	PPP2R2B (-0.0)	PNO1 (-0.1)
REACTOME_FRS2:MEDIATED_ACTIVATION	REACTOME_FRS2:MEDIATED_ACTIVATION	0.45	>=0.20	GNG7 (2.0)	PPP3R1 (1.0)	LMNB2 (0.7)	RBFOX3 (0.7)	APOLD1 (0.7)	PPP2R2B (0.7)	API5 (0.6)	CCDC97 (0.6)	CDKN1B (0.6)	PNO1 (0.5)
GO:0046661	male sex differentiation	0.46	>=0.20	AMH (6.5)	ENSG00000251323 (1.2)	GAB2 (0.7)	ZNF385B (0.6)	CDKN1B (0.6)	BMP4 (0.6)	HDAC9 (0.5)	USP35 (0.3)	HNRNPUL1 (0.3)	AXL (0.2)
GO:0016197	endosomal transport	0.46	>=0.20	GAB2 (1.7)	CDKN1B (1.4)	CCDC97 (1.2)	EIF4EBP1 (0.8)	ENSG00000251323 (0.8)	ENSG00000226674 (0.7)	PPP3R1 (0.7)	API5 (0.7)	HDAC9 (0.5)	CDC5L (0.5)
MP:0006089	abnormal vestibular saccule morphology	0.46	>=0.20	ENSG00000226674 (4.1)	BMP4 (2.5)	RBFOX3 (1.2)	HDAC9 (1.2)	PPP2R2B (0.8)	APOLD1 (0.5)	HNRNPUL1 (0.4)	CDKN1B (0.1)	EIF4EBP1 (0.1)	GNG7 (-0.2)
GO:0006779	porphyrin-containing compound biosynthetic process	0.46	>=0.20	MCM8 (0.8)	CDCA7 (0.8)	ENSG00000251323 (0.7)	EIF4EBP1 (0.5)	GNG7 (0.4)	ENSG00000226674 (0.3)	PNO1 (0.3)	LMNB2 (0.2)	AMH (0.1)	HDAC9 (-0.1)
GO:0033014	tetrapyrrole biosynthetic process	0.46	>=0.20	MCM8 (0.8)	CDCA7 (0.8)	ENSG00000251323 (0.7)	EIF4EBP1 (0.5)	GNG7 (0.4)	ENSG00000226674 (0.3)	PNO1 (0.3)	LMNB2 (0.2)	AMH (0.1)	HDAC9 (-0.1)
GO:0016853	isomerase activity	0.46	>=0.20	CDCA7 (1.7)	EIF4EBP1 (1.0)	LMNB2 (0.6)	MCM8 (0.2)	CDC5L (0.1)	PNO1 (0.0)	GNG7 (-0.0)	AXL (-0.0)	API5 (-0.2)	AMH (-0.2)
MP:0010090	increased circulating creatine kinase level	0.46	>=0.20	ENSG00000226674 (2.5)	HDAC9 (2.3)	APOLD1 (1.0)	EIF4EBP1 (0.9)	BMP4 (0.7)	PNO1 (0.4)	CCDC97 (0.3)	PPP2R2B (0.3)	LMNB2 (0.2)	USP35 (0.2)
GO:0048246	macrophage chemotaxis	0.46	>=0.20	ENSG00000226674 (2.3)	ZNF385B (1.8)	PPP2R2B (1.7)	APOLD1 (0.9)	PPP3R1 (0.6)	PNO1 (0.6)	RBFOX3 (0.4)	AXL (0.3)	GAB2 (0.3)	MCM8 (0.0)
REACTOME_P75_NTR_RECEPTOR:MEDIATED_SIGNALLING	REACTOME_P75_NTR_RECEPTOR:MEDIATED_SIGNALLING	0.46	>=0.20	PPP3R1 (2.9)	ENSG00000226674 (1.4)	HDAC9 (1.3)	GNG7 (1.2)	AXL (1.1)	CCDC97 (1.0)	GAB2 (0.7)	HNRNPUL1 (0.5)	ZNF385B (0.4)	RBFOX3 (0.3)
ENSG00000183691	NOG PPI subnetwork	0.46	>=0.20	BMP4 (5.0)	GNG7 (1.9)	PPP2R2B (0.6)	LMNB2 (0.6)	ZNF385B (0.4)	HDAC9 (0.3)	PNO1 (0.2)	EIF4EBP1 (0.1)	AXL (0.1)	AMH (0.1)
ENSG00000108379	WNT3 PPI subnetwork	0.46	>=0.20	BMP4 (2.1)	GNG7 (2.0)	ZNF385B (2.0)	HDAC9 (1.5)	API5 (0.7)	CDCA7 (0.6)	AXL (0.6)	EIF4EBP1 (0.2)	RBFOX3 (0.1)	CCDC97 (-0.2)
GO:0046933	hydrogen ion transporting ATP synthase activity, rotational mechanism	0.46	>=0.20	GAB2 (1.7)	ENSG00000226674 (1.6)	ENSG00000251323 (1.3)	PPP3R1 (1.3)	CDC5L (1.2)	PPP2R2B (0.7)	USP35 (0.7)	ZNF385B (0.6)	AMH (0.5)	GNG7 (0.5)
MP:0000598	abnormal liver morphology	0.46	>=0.20	APOLD1 (1.8)	CDKN1B (1.0)	BMP4 (1.0)	AMH (0.9)	CDC5L (0.8)	AXL (0.8)	ZNF385B (0.8)	ENSG00000251323 (0.7)	GNG7 (0.6)	HNRNPUL1 (0.4)
ENSG00000143761	ARF1 PPI subnetwork	0.46	>=0.20	HNRNPUL1 (2.4)	CCDC97 (2.3)	GAB2 (1.5)	API5 (1.4)	CDC5L (1.1)	CDKN1B (0.9)	EIF4EBP1 (0.7)	APOLD1 (0.6)	PPP3R1 (0.4)	ENSG00000226674 (0.4)
ENSG00000090615	GOLGA3 PPI subnetwork	0.46	>=0.20	EIF4EBP1 (1.8)	CDKN1B (1.6)	PPP3R1 (1.1)	API5 (0.9)	CDC5L (0.7)	CDCA7 (0.5)	HDAC9 (0.3)	ENSG00000251323 (0.3)	GAB2 (0.3)	BMP4 (0.1)
GO:0008306	associative learning	0.46	>=0.20	GNG7 (2.8)	RBFOX3 (2.2)	PPP3R1 (1.0)	APOLD1 (1.0)	AMH (0.6)	PPP2R2B (0.5)	ZNF385B (0.4)	USP35 (0.1)	CDKN1B (0.1)	BMP4 (0.1)
GO:0005506	iron ion binding	0.46	>=0.20	ZNF385B (2.1)	AMH (2.1)	USP35 (1.0)	ENSG00000251323 (0.6)	EIF4EBP1 (0.4)	CDKN1B (0.3)	API5 (0.3)	AXL (0.3)	GAB2 (0.2)	HDAC9 (0.1)
ENSG00000101966	XIAP PPI subnetwork	0.46	>=0.20	LMNB2 (1.6)	PPP3R1 (1.2)	API5 (1.1)	PNO1 (1.0)	CDCA7 (1.0)	CDC5L (0.7)	MCM8 (0.5)	AMH (0.3)	PPP2R2B (0.1)	AXL (-0.0)
ENSG00000165410	CFL2 PPI subnetwork	0.46	>=0.20	GAB2 (1.6)	USP35 (1.5)	LMNB2 (1.3)	AXL (1.3)	ENSG00000226674 (1.0)	PPP2R2B (0.7)	APOLD1 (0.7)	BMP4 (0.6)	CCDC97 (0.3)	HDAC9 (0.3)
ENSG00000105610	KLF1 PPI subnetwork	0.46	>=0.20	CCDC97 (4.6)	HNRNPUL1 (4.0)	GNG7 (1.1)	MCM8 (1.0)	CDKN1B (0.9)	CDC5L (0.7)	GAB2 (0.6)	ZNF385B (0.6)	EIF4EBP1 (0.4)	API5 (0.1)
GO:0008209	androgen metabolic process	0.46	>=0.20	AMH (4.7)	USP35 (1.3)	ZNF385B (0.8)	ENSG00000251323 (0.8)	API5 (0.2)	GAB2 (0.2)	CDKN1B (-0.0)	APOLD1 (-0.0)	MCM8 (-0.1)	HNRNPUL1 (-0.3)
GO:0010907	positive regulation of glucose metabolic process	0.46	>=0.20	ENSG00000226674 (1.9)	CDKN1B (1.5)	ENSG00000251323 (1.3)	APOLD1 (1.1)	GNG7 (1.1)	ZNF385B (0.9)	BMP4 (0.7)	PPP3R1 (0.7)	AMH (0.4)	HNRNPUL1 (0.3)
MP:0005087	decreased acute inflammation	0.46	>=0.20	ENSG00000226674 (2.8)	AXL (1.1)	GNG7 (1.0)	USP35 (0.8)	APOLD1 (0.6)	PPP3R1 (0.4)	CDC5L (0.4)	HDAC9 (0.3)	PPP2R2B (0.3)	ZNF385B (0.1)
GO:0005516	calmodulin binding	0.46	>=0.20	RBFOX3 (3.4)	GNG7 (2.3)	APOLD1 (1.2)	PPP3R1 (1.2)	ZNF385B (1.1)	HDAC9 (1.0)	AMH (0.7)	EIF4EBP1 (0.4)	PPP2R2B (0.3)	ENSG00000251323 (0.2)
GO:0051928	positive regulation of calcium ion transport	0.46	>=0.20	GNG7 (2.4)	PPP3R1 (1.7)	AXL (0.8)	ENSG00000226674 (0.7)	AMH (0.7)	PPP2R2B (0.3)	RBFOX3 (0.2)	APOLD1 (0.2)	EIF4EBP1 (0.2)	CCDC97 (0.2)
MP:0003542	abnormal vascular endothelial cell development	0.46	>=0.20	APOLD1 (3.8)	CCDC97 (1.7)	GNG7 (1.4)	CDKN1B (1.3)	BMP4 (0.9)	HNRNPUL1 (0.5)	GAB2 (0.4)	HDAC9 (0.4)	EIF4EBP1 (0.3)	RBFOX3 (0.2)
GO:0051591	response to cAMP	0.46	>=0.20	APOLD1 (3.0)	AMH (2.7)	PPP2R2B (1.5)	ENSG00000251323 (1.2)	USP35 (1.0)	ENSG00000226674 (0.8)	CDKN1B (0.7)	GNG7 (0.5)	API5 (0.3)	GAB2 (0.1)
ENSG00000140009	ESR2 PPI subnetwork	0.46	>=0.20	CDC5L (1.7)	ZNF385B (1.7)	HNRNPUL1 (1.6)	CCDC97 (1.5)	LMNB2 (1.3)	PPP3R1 (0.9)	CDCA7 (0.5)	MCM8 (0.2)	HDAC9 (0.2)	API5 (0.1)
MP:0011087	complete neonatal lethality	0.46	>=0.20	BMP4 (3.6)	AMH (1.4)	LMNB2 (1.2)	CDKN1B (1.1)	APOLD1 (0.8)	AXL (0.8)	CDCA7 (0.7)	HNRNPUL1 (0.6)	CCDC97 (0.6)	EIF4EBP1 (0.6)
GO:0001782	B cell homeostasis	0.46	>=0.20	HDAC9 (1.6)	GNG7 (1.1)	CCDC97 (1.1)	GAB2 (1.0)	APOLD1 (0.9)	PPP3R1 (0.8)	CDKN1B (0.7)	EIF4EBP1 (0.6)	ENSG00000226674 (0.6)	PNO1 (0.4)
ENSG00000110987	BCL7A PPI subnetwork	0.46	>=0.20	CCDC97 (2.9)	HNRNPUL1 (2.7)	LMNB2 (2.0)	HDAC9 (1.0)	AXL (0.9)	API5 (0.9)	CDC5L (0.9)	PNO1 (0.6)	GNG7 (0.5)	ZNF385B (0.0)
ENSG00000134070	IRAK2 PPI subnetwork	0.46	>=0.20	ENSG00000226674 (2.0)	CDKN1B (1.8)	ENSG00000251323 (1.3)	USP35 (1.0)	GNG7 (1.0)	ZNF385B (0.6)	API5 (0.6)	PNO1 (0.6)	HDAC9 (0.3)	PPP3R1 (0.3)
ENSG00000143375	CGN PPI subnetwork	0.46	>=0.20	GNG7 (2.4)	CCDC97 (1.7)	EIF4EBP1 (0.9)	HNRNPUL1 (0.9)	LMNB2 (0.7)	ENSG00000226674 (0.7)	BMP4 (0.6)	AXL (0.5)	PPP3R1 (0.4)	HDAC9 (0.2)
ENSG00000181929	PRKAG1 PPI subnetwork	0.46	>=0.20	EIF4EBP1 (3.7)	ZNF385B (1.5)	API5 (0.4)	PPP3R1 (0.0)	AXL (0.0)	ENSG00000226674 (-0.1)	MCM8 (-0.1)	APOLD1 (-0.1)	RBFOX3 (-0.2)	BMP4 (-0.2)
MP:0008553	increased circulating tumor necrosis factor level	0.46	>=0.20	AXL (2.1)	APOLD1 (1.9)	HDAC9 (1.4)	CDCA7 (1.0)	CDKN1B (0.8)	CDC5L (0.5)	USP35 (0.5)	GAB2 (0.3)	BMP4 (0.3)	API5 (0.2)
ENSG00000213619	NDUFS3 PPI subnetwork	0.46	>=0.20	USP35 (1.5)	GNG7 (1.2)	CDC5L (0.7)	ENSG00000251323 (0.6)	CDKN1B (0.6)	APOLD1 (0.6)	GAB2 (0.5)	MCM8 (0.4)	PPP2R2B (0.2)	LMNB2 (0.1)
MP:0002855	abnormal cochlear ganglion morphology	0.46	>=0.20	ENSG00000226674 (2.0)	HDAC9 (2.0)	ZNF385B (1.7)	AXL (1.4)	RBFOX3 (1.3)	BMP4 (1.2)	HNRNPUL1 (0.5)	GNG7 (0.1)	APOLD1 (0.0)	CDCA7 (0.0)
ENSG00000136521	NDUFB5 PPI subnetwork	0.46	>=0.20	USP35 (1.5)	GNG7 (1.0)	CDC5L (0.8)	GAB2 (0.7)	APOLD1 (0.6)	PPP2R2B (0.4)	MCM8 (0.4)	CDKN1B (0.4)	ENSG00000251323 (0.3)	API5 (0.1)
ENSG00000171219	CDC42BPG PPI subnetwork	0.46	>=0.20	CCDC97 (1.4)	ENSG00000226674 (1.4)	HNRNPUL1 (1.4)	AXL (1.4)	GNG7 (1.1)	PPP3R1 (0.9)	USP35 (0.9)	BMP4 (0.6)	LMNB2 (0.6)	EIF4EBP1 (0.6)
ENSG00000065054	SLC9A3R2 PPI subnetwork	0.46	>=0.20	CDKN1B (1.8)	CDCA7 (1.7)	APOLD1 (1.5)	AXL (1.2)	PPP3R1 (1.1)	GAB2 (1.0)	PPP2R2B (0.8)	ZNF385B (0.5)	USP35 (0.5)	AMH (0.3)
GO:0042693	muscle cell fate commitment	0.46	>=0.20	ZNF385B (2.5)	ENSG00000226674 (1.8)	HDAC9 (1.1)	LMNB2 (0.6)	GNG7 (0.5)	AMH (0.3)	BMP4 (0.1)	GAB2 (0.0)	EIF4EBP1 (-0.0)	MCM8 (-0.0)
ENSG00000132872	SYT4 PPI subnetwork	0.46	>=0.20	RBFOX3 (2.2)	HDAC9 (1.2)	EIF4EBP1 (1.1)	LMNB2 (1.1)	PPP2R2B (0.9)	BMP4 (0.9)	AMH (0.8)	GAB2 (0.8)	USP35 (0.8)	ZNF385B (0.6)
GO:0032330	regulation of chondrocyte differentiation	0.46	>=0.20	ZNF385B (3.7)	ENSG00000226674 (2.4)	BMP4 (1.2)	AXL (0.8)	CDCA7 (0.5)	USP35 (0.3)	AMH (0.3)	RBFOX3 (0.1)	CCDC97 (-0.0)	PNO1 (-0.1)
ENSG00000136888	ATP6V1G1 PPI subnetwork	0.46	>=0.20	PPP3R1 (2.4)	ENSG00000226674 (0.9)	PNO1 (0.9)	ENSG00000251323 (0.8)	USP35 (0.7)	API5 (0.5)	HDAC9 (0.5)	CDC5L (0.4)	ZNF385B (0.2)	BMP4 (0.2)
ENSG00000188404	SELL PPI subnetwork	0.46	>=0.20	APOLD1 (4.5)	AXL (2.1)	PPP2R2B (1.6)	ENSG00000226674 (1.2)	ENSG00000251323 (1.0)	CDCA7 (0.8)	HNRNPUL1 (0.8)	BMP4 (0.7)	CCDC97 (0.4)	API5 (0.3)
GO:0001974	blood vessel remodeling	0.46	>=0.20	APOLD1 (1.6)	BMP4 (1.3)	AMH (1.2)	EIF4EBP1 (1.1)	HDAC9 (1.1)	PPP3R1 (0.8)	CCDC97 (0.4)	GNG7 (0.4)	ZNF385B (0.3)	AXL (0.3)
ENSG00000108679	LGALS3BP PPI subnetwork	0.46	>=0.20	AXL (3.3)	PPP3R1 (1.8)	AMH (1.4)	RBFOX3 (0.9)	BMP4 (0.8)	ENSG00000251323 (0.8)	ENSG00000226674 (0.7)	APOLD1 (0.5)	LMNB2 (0.2)	PPP2R2B (0.2)
GO:0033059	cellular pigmentation	0.46	>=0.20	ENSG00000226674 (4.1)	USP35 (2.1)	APOLD1 (1.1)	GNG7 (0.9)	PNO1 (0.7)	ENSG00000251323 (0.5)	BMP4 (0.1)	CDC5L (0.0)	CCDC97 (0.0)	EIF4EBP1 (-0.0)
ENSG00000156127	BATF PPI subnetwork	0.46	>=0.20	EIF4EBP1 (4.2)	APOLD1 (2.4)	CDKN1B (1.5)	ZNF385B (0.9)	BMP4 (0.6)	PPP3R1 (0.6)	USP35 (0.5)	RBFOX3 (0.4)	PPP2R2B (0.3)	MCM8 (0.0)
MP:0003560	osteoarthritis	0.46	>=0.20	ZNF385B (4.0)	ENSG00000226674 (1.5)	AXL (1.4)	BMP4 (1.4)	GNG7 (1.2)	PPP3R1 (0.3)	AMH (0.2)	CCDC97 (0.2)	PNO1 (0.1)	ENSG00000251323 (-0.1)
ENSG00000067182	TNFRSF1A PPI subnetwork	0.46	>=0.20	PPP3R1 (2.5)	EIF4EBP1 (1.7)	CDC5L (1.5)	CCDC97 (1.5)	API5 (1.4)	AXL (1.0)	CDCA7 (0.4)	CDKN1B (0.4)	GAB2 (0.3)	PNO1 (0.2)
GO:0008635	activation of cysteine-type endopeptidase activity involved in apoptotic process by cytochrome c	0.46	>=0.20	PPP3R1 (3.0)	CCDC97 (1.6)	HNRNPUL1 (1.3)	ZNF385B (0.7)	GAB2 (0.6)	RBFOX3 (0.5)	LMNB2 (0.4)	EIF4EBP1 (0.4)	GNG7 (0.2)	APOLD1 (0.2)
ENSG00000106366	SERPINE1 PPI subnetwork	0.46	>=0.20	AXL (2.6)	EIF4EBP1 (2.1)	ZNF385B (1.7)	APOLD1 (1.5)	ENSG00000226674 (0.9)	PPP2R2B (0.9)	GNG7 (0.4)	HNRNPUL1 (0.4)	PNO1 (0.4)	MCM8 (0.3)
GO:0045744	negative regulation of G-protein coupled receptor protein signaling pathway	0.46	>=0.20	PPP2R2B (1.8)	GNG7 (1.7)	ENSG00000226674 (1.4)	APOLD1 (1.2)	GAB2 (1.1)	USP35 (0.8)	ZNF385B (0.3)	PPP3R1 (0.3)	RBFOX3 (0.2)	ENSG00000251323 (0.1)
KEGG_PROTEIN_EXPORT	KEGG_PROTEIN_EXPORT	0.46	>=0.20	API5 (1.7)	GAB2 (1.3)	USP35 (1.1)	EIF4EBP1 (0.5)	ENSG00000251323 (0.4)	AXL (0.4)	CDKN1B (0.3)	GNG7 (0.3)	ENSG00000226674 (0.1)	PNO1 (0.0)
GO:0001533	cornified envelope	0.46	>=0.20	ENSG00000251323 (0.9)	USP35 (0.8)	EIF4EBP1 (0.7)	BMP4 (0.6)	GNG7 (0.6)	AXL (0.6)	GAB2 (0.5)	ZNF385B (0.4)	LMNB2 (0.3)	HDAC9 (0.2)
ENSG00000129473	BCL2L2 PPI subnetwork	0.46	>=0.20	PPP3R1 (2.0)	AMH (1.4)	AXL (1.3)	BMP4 (1.2)	GAB2 (0.8)	ZNF385B (0.7)	CDKN1B (0.5)	EIF4EBP1 (0.2)	ENSG00000251323 (0.2)	ENSG00000226674 (0.1)
GO:0031640	killing of cells of other organism	0.46	>=0.20	HDAC9 (2.1)	ENSG00000226674 (1.8)	PPP2R2B (1.3)	USP35 (1.0)	GNG7 (0.6)	GAB2 (0.4)	ZNF385B (0.4)	ENSG00000251323 (0.2)	EIF4EBP1 (0.0)	PNO1 (-0.0)
ENSG00000127329	PTPRB PPI subnetwork	0.46	>=0.20	APOLD1 (3.7)	BMP4 (1.8)	ZNF385B (0.7)	PPP3R1 (0.7)	RBFOX3 (0.6)	GAB2 (0.5)	ENSG00000226674 (0.5)	HDAC9 (0.5)	CDCA7 (0.4)	PNO1 (-0.0)
ENSG00000141582	CBX4 PPI subnetwork	0.46	>=0.20	CDKN1B (1.5)	HDAC9 (1.4)	CCDC97 (1.3)	LMNB2 (1.0)	HNRNPUL1 (0.6)	AXL (0.4)	GNG7 (0.4)	CDC5L (0.2)	PPP2R2B (0.2)	EIF4EBP1 (0.2)
GO:0050890	cognition	0.46	>=0.20	GNG7 (3.2)	RBFOX3 (2.6)	PPP2R2B (1.7)	APOLD1 (1.2)	PPP3R1 (1.1)	HDAC9 (0.9)	USP35 (0.9)	ZNF385B (0.8)	GAB2 (0.7)	AMH (0.5)
MP:0001689	incomplete somite formation	0.46	>=0.20	CDKN1B (2.0)	AMH (1.4)	GAB2 (1.1)	HNRNPUL1 (0.9)	BMP4 (0.9)	HDAC9 (0.8)	CDC5L (0.8)	APOLD1 (0.7)	ENSG00000251323 (0.3)	API5 (0.2)
GO:2000311	regulation of alpha-amino-3-hydroxy-5-methyl-4-isoxazole propionate selective glutamate receptor activity	0.46	>=0.20	RBFOX3 (2.6)	ENSG00000226674 (1.9)	HDAC9 (1.8)	GNG7 (1.2)	PPP2R2B (0.4)	CDKN1B (0.2)	AMH (0.2)	PPP3R1 (0.1)	APOLD1 (0.0)	GAB2 (-0.1)
ENSG00000116809	ZBTB17 PPI subnetwork	0.46	>=0.20	ZNF385B (1.9)	USP35 (1.7)	EIF4EBP1 (1.6)	HDAC9 (1.5)	AMH (1.5)	HNRNPUL1 (1.3)	GAB2 (0.8)	CDKN1B (0.6)	CDCA7 (0.4)	MCM8 (0.4)
MP:0003194	abnormal frequency of paradoxical sleep	0.46	>=0.20	APOLD1 (4.7)	GNG7 (1.1)	HDAC9 (1.0)	ZNF385B (0.8)	ENSG00000226674 (0.7)	AMH (0.6)	PPP2R2B (0.4)	RBFOX3 (0.4)	PPP3R1 (0.4)	PNO1 (0.1)
GO:0055012	ventricular cardiac muscle cell differentiation	0.46	>=0.20	HDAC9 (1.3)	CCDC97 (1.3)	ENSG00000226674 (1.2)	USP35 (0.9)	ENSG00000251323 (0.9)	GNG7 (0.7)	EIF4EBP1 (0.4)	ZNF385B (0.3)	BMP4 (0.2)	HNRNPUL1 (0.2)
MP:0000121	failure of tooth eruption	0.46	>=0.20	ENSG00000226674 (1.8)	GAB2 (1.7)	AXL (1.5)	APOLD1 (1.4)	BMP4 (1.0)	API5 (0.8)	ENSG00000251323 (0.5)	HDAC9 (0.4)	HNRNPUL1 (0.4)	CCDC97 (0.3)
ENSG00000205022	PABPN1L PPI subnetwork	0.46	>=0.20	CDC5L (1.8)	LMNB2 (1.5)	HNRNPUL1 (1.4)	CDCA7 (1.0)	CCDC97 (0.7)	AMH (0.7)	HDAC9 (0.5)	ENSG00000226674 (0.4)	ZNF385B (0.4)	MCM8 (0.3)
REACTOME_RESPIRATORY_ELECTRON_TRANSPORT_ATP_SYNTHESIS_BY_CHEMIOSMOTIC_COUPLING_AND_HEAT_PRODUCTION_BY_UNCOUPLING_PROTEINS	REACTOME_RESPIRATORY_ELECTRON_TRANSPORT_ATP_SYNTHESIS_BY_CHEMIOSMOTIC_COUPLING_AND_HEAT_PRODUCTION_BY_UNCOUPLING_PROTEINS	0.46	>=0.20	GNG7 (1.1)	USP35 (1.1)	CDC5L (0.8)	APOLD1 (0.7)	GAB2 (0.5)	PPP2R2B (0.3)	ENSG00000251323 (0.3)	ZNF385B (0.3)	MCM8 (0.3)	EIF4EBP1 (0.1)
GO:0004859	phospholipase inhibitor activity	0.46	>=0.20	AXL (3.7)	ZNF385B (2.7)	ENSG00000226674 (0.8)	BMP4 (0.8)	USP35 (0.7)	RBFOX3 (0.6)	CDCA7 (0.4)	LMNB2 (0.1)	CCDC97 (-0.2)	HDAC9 (-0.3)
MP:0006359	absent startle reflex	0.46	>=0.20	PPP2R2B (3.1)	APOLD1 (3.0)	BMP4 (1.8)	AMH (1.3)	GNG7 (1.3)	GAB2 (1.0)	API5 (0.4)	HDAC9 (0.4)	AXL (0.4)	CDKN1B (0.3)
ENSG00000138795	LEF1 PPI subnetwork	0.46	>=0.20	HNRNPUL1 (2.6)	CDKN1B (1.8)	ENSG00000226674 (1.8)	LMNB2 (1.5)	BMP4 (1.4)	USP35 (1.2)	PPP3R1 (1.2)	AXL (0.6)	CDC5L (0.5)	GNG7 (0.4)
GO:0007599	hemostasis	0.46	>=0.20	ENSG00000251323 (1.8)	AXL (1.5)	APOLD1 (1.5)	PPP3R1 (1.1)	RBFOX3 (0.9)	PPP2R2B (0.6)	GNG7 (0.4)	GAB2 (0.3)	AMH (0.2)	MCM8 (0.2)
ENSG00000198888	MT-ND1 PPI subnetwork	0.46	>=0.20	GNG7 (1.3)	USP35 (1.2)	APOLD1 (1.0)	GAB2 (0.9)	CDC5L (0.6)	API5 (0.3)	MCM8 (0.2)	CDKN1B (0.2)	EIF4EBP1 (0.2)	PPP2R2B (0.1)
GO:0071222	cellular response to lipopolysaccharide	0.46	>=0.20	HDAC9 (1.3)	AMH (0.9)	EIF4EBP1 (0.7)	ENSG00000251323 (0.7)	GAB2 (0.7)	USP35 (0.5)	PPP2R2B (0.3)	GNG7 (0.2)	ENSG00000226674 (0.1)	ZNF385B (0.0)
ENSG00000067606	PRKCZ PPI subnetwork	0.46	>=0.20	RBFOX3 (1.8)	USP35 (1.3)	PPP3R1 (1.0)	GAB2 (0.8)	AXL (0.8)	ZNF385B (0.8)	CDKN1B (0.7)	CCDC97 (0.7)	GNG7 (0.6)	PPP2R2B (0.5)
MP:0001196	shiny skin	0.46	>=0.20	AXL (1.3)	ZNF385B (1.1)	API5 (0.9)	USP35 (0.7)	HDAC9 (0.6)	ENSG00000251323 (0.5)	MCM8 (0.3)	LMNB2 (0.2)	CCDC97 (0.1)	GAB2 (0.1)
MP:0001523	impaired righting response	0.46	>=0.20	RBFOX3 (3.2)	BMP4 (1.6)	ENSG00000251323 (1.5)	ZNF385B (1.1)	GNG7 (1.1)	PPP2R2B (0.9)	APOLD1 (0.9)	ENSG00000226674 (0.7)	CDKN1B (0.6)	USP35 (0.4)
GO:0001906	cell killing	0.46	>=0.20	PPP2R2B (1.7)	HDAC9 (1.2)	ENSG00000226674 (1.1)	USP35 (0.9)	ZNF385B (0.5)	CDKN1B (0.4)	ENSG00000251323 (0.1)	GNG7 (0.0)	GAB2 (0.0)	LMNB2 (-0.1)
GO:0001755	neural crest cell migration	0.46	>=0.20	ENSG00000226674 (2.2)	GNG7 (1.6)	BMP4 (1.4)	AMH (1.3)	ZNF385B (0.7)	GAB2 (0.3)	PNO1 (0.1)	CDCA7 (0.1)	APOLD1 (0.0)	LMNB2 (-0.1)
MP:0005657	abnormal neural plate morphology	0.46	>=0.20	BMP4 (2.7)	EIF4EBP1 (1.2)	HNRNPUL1 (1.0)	PPP3R1 (0.9)	RBFOX3 (0.7)	USP35 (0.6)	PPP2R2B (0.5)	AXL (0.4)	ENSG00000226674 (0.4)	LMNB2 (0.3)
ENSG00000108819	ENSG00000108819 PPI subnetwork	0.47	>=0.20	GNG7 (1.7)	API5 (1.3)	USP35 (1.0)	GAB2 (1.0)	PPP3R1 (0.9)	APOLD1 (0.8)	HDAC9 (0.7)	ZNF385B (0.6)	CDKN1B (0.4)	ENSG00000226674 (0.4)
GO:0097031	mitochondrial respiratory chain complex I biogenesis	0.47	>=0.20	USP35 (1.9)	GNG7 (1.4)	ENSG00000251323 (1.4)	PNO1 (1.0)	ENSG00000226674 (0.7)	MCM8 (0.7)	EIF4EBP1 (0.6)	PPP2R2B (0.5)	GAB2 (0.3)	ZNF385B (0.1)
GO:0010257	NADH dehydrogenase complex assembly	0.47	>=0.20	USP35 (1.9)	GNG7 (1.4)	ENSG00000251323 (1.4)	PNO1 (1.0)	ENSG00000226674 (0.7)	MCM8 (0.7)	EIF4EBP1 (0.6)	PPP2R2B (0.5)	GAB2 (0.3)	ZNF385B (0.1)
GO:0032981	mitochondrial respiratory chain complex I assembly	0.47	>=0.20	USP35 (1.9)	GNG7 (1.4)	ENSG00000251323 (1.4)	PNO1 (1.0)	ENSG00000226674 (0.7)	MCM8 (0.7)	EIF4EBP1 (0.6)	PPP2R2B (0.5)	GAB2 (0.3)	ZNF385B (0.1)
GO:0033993	response to lipid	0.47	>=0.20	ENSG00000251323 (4.0)	AMH (2.9)	AXL (1.5)	CDKN1B (0.8)	PPP2R2B (0.8)	USP35 (0.7)	APOLD1 (0.6)	GAB2 (0.5)	MCM8 (0.4)	BMP4 (0.3)
GO:0038032	termination of G-protein coupled receptor signaling pathway	0.47	>=0.20	PPP2R2B (1.8)	APOLD1 (1.6)	HDAC9 (1.1)	USP35 (1.1)	ZNF385B (1.0)	ENSG00000226674 (1.0)	GAB2 (0.6)	GNG7 (0.4)	AMH (0.0)	RBFOX3 (-0.1)
GO:0046961	proton-transporting ATPase activity, rotational mechanism	0.47	>=0.20	PPP3R1 (2.1)	ENSG00000251323 (1.9)	GAB2 (1.3)	USP35 (1.0)	CDC5L (0.7)	AMH (0.6)	ENSG00000226674 (0.6)	CCDC97 (0.3)	API5 (0.3)	GNG7 (0.2)
ENSG00000196154	S100A4 PPI subnetwork	0.47	>=0.20	PPP2R2B (1.5)	HNRNPUL1 (1.3)	USP35 (1.3)	CDC5L (0.9)	ENSG00000251323 (0.6)	BMP4 (0.4)	EIF4EBP1 (0.3)	HDAC9 (0.3)	ENSG00000226674 (0.3)	API5 (0.3)
GO:0019825	oxygen binding	0.47	>=0.20	AMH (3.0)	GAB2 (1.6)	ENSG00000251323 (1.1)	HDAC9 (1.0)	ZNF385B (0.9)	GNG7 (0.3)	USP35 (0.2)	CCDC97 (0.2)	PPP2R2B (-0.2)	API5 (-0.2)
ENSG00000105963	ADAP1 PPI subnetwork	0.47	>=0.20	GAB2 (1.1)	PNO1 (0.9)	GNG7 (0.9)	AMH (0.8)	ZNF385B (0.8)	ENSG00000226674 (0.8)	LMNB2 (0.8)	HNRNPUL1 (0.6)	MCM8 (0.5)	PPP3R1 (0.5)
ENSG00000084774	CAD PPI subnetwork	0.47	>=0.20	CCDC97 (2.5)	HNRNPUL1 (1.5)	GNG7 (1.0)	PNO1 (0.8)	LMNB2 (0.8)	MCM8 (0.7)	CDC5L (0.7)	HDAC9 (0.4)	PPP3R1 (0.4)	USP35 (-0.0)
GO:0005921	gap junction	0.47	>=0.20	APOLD1 (2.4)	BMP4 (2.0)	GNG7 (1.1)	ENSG00000251323 (1.1)	ENSG00000226674 (0.7)	USP35 (0.4)	PNO1 (0.2)	AMH (0.2)	ZNF385B (0.2)	API5 (0.1)
ENSG00000132432	SEC61G PPI subnetwork	0.47	>=0.20	API5 (2.1)	USP35 (1.2)	CDC5L (1.1)	LMNB2 (1.1)	EIF4EBP1 (1.1)	GAB2 (0.5)	HDAC9 (0.3)	MCM8 (0.3)	AMH (0.2)	APOLD1 (-0.1)
ENSG00000162924	REL PPI subnetwork	0.47	>=0.20	PPP3R1 (1.6)	CDC5L (1.3)	LMNB2 (1.3)	PNO1 (1.2)	HDAC9 (1.1)	HNRNPUL1 (1.1)	ENSG00000226674 (0.9)	API5 (0.7)	USP35 (0.5)	APOLD1 (0.2)
REACTOME_GLYCOLYSIS	REACTOME_GLYCOLYSIS	0.47	>=0.20	ENSG00000226674 (1.9)	CDKN1B (1.3)	EIF4EBP1 (1.1)	PPP2R2B (1.0)	CDC5L (0.6)	USP35 (0.4)	ENSG00000251323 (0.3)	APOLD1 (0.3)	AMH (0.0)	GNG7 (0.0)
GO:0005747	mitochondrial respiratory chain complex I	0.47	>=0.20	USP35 (1.3)	GNG7 (1.2)	APOLD1 (0.8)	CDC5L (0.8)	GAB2 (0.6)	MCM8 (0.4)	CDKN1B (0.3)	PPP2R2B (0.3)	API5 (0.1)	ENSG00000251323 (0.1)
GO:0045271	respiratory chain complex I	0.47	>=0.20	USP35 (1.3)	GNG7 (1.2)	APOLD1 (0.8)	CDC5L (0.8)	GAB2 (0.6)	MCM8 (0.4)	CDKN1B (0.3)	PPP2R2B (0.3)	API5 (0.1)	ENSG00000251323 (0.1)
GO:0030964	NADH dehydrogenase complex	0.47	>=0.20	USP35 (1.3)	GNG7 (1.2)	APOLD1 (0.8)	CDC5L (0.8)	GAB2 (0.6)	MCM8 (0.4)	CDKN1B (0.3)	PPP2R2B (0.3)	API5 (0.1)	ENSG00000251323 (0.1)
ENSG00000161618	ALDH16A1 PPI subnetwork	0.47	>=0.20	USP35 (1.8)	API5 (1.7)	PNO1 (1.4)	AXL (1.2)	PPP3R1 (0.9)	CDC5L (0.8)	GAB2 (0.8)	CDKN1B (0.6)	ENSG00000251323 (0.5)	RBFOX3 (0.5)
GO:0005868	cytoplasmic dynein complex	0.47	>=0.20	PPP2R2B (1.7)	ENSG00000251323 (1.7)	GAB2 (1.6)	ZNF385B (1.4)	API5 (0.8)	CDC5L (0.6)	CDKN1B (0.6)	AXL (0.5)	ENSG00000226674 (0.5)	RBFOX3 (0.3)
GO:0016311	dephosphorylation	0.47	>=0.20	HDAC9 (2.9)	PPP3R1 (1.7)	ZNF385B (1.4)	PPP2R2B (1.1)	ENSG00000226674 (0.9)	GNG7 (0.7)	CCDC97 (0.6)	APOLD1 (0.5)	HNRNPUL1 (0.2)	CDKN1B (0.1)
ENSG00000164258	NDUFS4 PPI subnetwork	0.47	>=0.20	USP35 (1.5)	GNG7 (1.1)	GAB2 (0.7)	CDC5L (0.7)	APOLD1 (0.6)	CDKN1B (0.6)	MCM8 (0.3)	PPP2R2B (0.2)	AMH (0.1)	ENSG00000251323 (0.1)
MP:0001239	abnormal epidermis stratum granulosum morphology	0.47	>=0.20	CCDC97 (1.5)	HNRNPUL1 (1.3)	AXL (1.3)	GNG7 (1.1)	GAB2 (0.8)	APOLD1 (0.7)	ENSG00000251323 (0.6)	ZNF385B (0.6)	HDAC9 (0.5)	CDCA7 (0.3)
MP:0000372	irregular coat pigmentation	0.47	>=0.20	ENSG00000226674 (5.3)	APOLD1 (3.3)	GNG7 (1.6)	ENSG00000251323 (1.2)	BMP4 (0.9)	GAB2 (0.5)	PNO1 (0.4)	CDKN1B (0.1)	MCM8 (-0.0)	ZNF385B (-0.2)
GO:0051875	pigment granule localization	0.47	>=0.20	ENSG00000226674 (4.2)	USP35 (2.1)	APOLD1 (0.8)	ZNF385B (0.6)	PNO1 (0.5)	GNG7 (0.4)	CDC5L (0.1)	MCM8 (0.0)	BMP4 (-0.0)	PPP2R2B (-0.0)
GO:0006458	'de novo' protein folding	0.47	>=0.20	PNO1 (1.6)	AMH (1.0)	PPP3R1 (1.0)	CDC5L (0.9)	API5 (0.9)	USP35 (0.5)	PPP2R2B (0.5)	LMNB2 (0.4)	AXL (0.2)	MCM8 (0.1)
GO:0000381	regulation of alternative nuclear mRNA splicing, via spliceosome	0.47	>=0.20	ENSG00000251323 (1.5)	ZNF385B (1.2)	CCDC97 (0.9)	AMH (0.6)	USP35 (0.5)	LMNB2 (0.4)	HDAC9 (0.4)	CDC5L (0.4)	PPP3R1 (0.3)	API5 (0.2)
GO:0001558	regulation of cell growth	0.47	>=0.20	AXL (3.1)	HDAC9 (1.5)	APOLD1 (1.5)	ENSG00000226674 (1.0)	BMP4 (0.9)	CCDC97 (0.8)	CDKN1B (0.6)	PPP2R2B (0.5)	AMH (0.3)	PPP3R1 (0.2)
GO:0001963	synaptic transmission, dopaminergic	0.47	>=0.20	GNG7 (3.1)	ZNF385B (1.4)	GAB2 (0.9)	PPP3R1 (0.9)	PPP2R2B (0.6)	RBFOX3 (0.3)	APOLD1 (0.1)	AMH (0.1)	HDAC9 (0.1)	EIF4EBP1 (-0.1)
MP:0002544	brachydactyly	0.47	>=0.20	ZNF385B (3.3)	BMP4 (3.0)	CDCA7 (1.5)	ENSG00000251323 (1.1)	RBFOX3 (0.5)	CCDC97 (0.4)	HDAC9 (0.2)	ENSG00000226674 (0.1)	PNO1 (0.0)	LMNB2 (-0.1)
MP:0003050	abnormal sacral vertebrae morphology	0.47	>=0.20	BMP4 (1.7)	AMH (1.0)	USP35 (0.7)	LMNB2 (0.7)	CDCA7 (0.6)	CDKN1B (0.6)	MCM8 (0.4)	HDAC9 (0.3)	GAB2 (0.3)	APOLD1 (0.1)
GO:0034705	potassium channel complex	0.47	>=0.20	RBFOX3 (3.6)	PPP2R2B (2.4)	ENSG00000251323 (1.4)	USP35 (1.4)	ZNF385B (1.2)	AMH (0.9)	GNG7 (0.8)	GAB2 (0.8)	EIF4EBP1 (0.5)	APOLD1 (0.4)
GO:0008076	voltage-gated potassium channel complex	0.47	>=0.20	RBFOX3 (3.6)	PPP2R2B (2.4)	ENSG00000251323 (1.4)	USP35 (1.4)	ZNF385B (1.2)	AMH (0.9)	GNG7 (0.8)	GAB2 (0.8)	EIF4EBP1 (0.5)	APOLD1 (0.4)
ENSG00000197045	GMFB PPI subnetwork	0.47	>=0.20	AXL (2.6)	USP35 (1.6)	LMNB2 (1.5)	API5 (1.0)	CCDC97 (0.6)	APOLD1 (0.5)	PPP2R2B (0.5)	PPP3R1 (0.4)	CDC5L (0.3)	GAB2 (0.2)
ENSG00000152578	GRIA4 PPI subnetwork	0.47	>=0.20	RBFOX3 (2.6)	HDAC9 (2.4)	PPP2R2B (1.9)	AXL (1.8)	CCDC97 (0.8)	PPP3R1 (0.8)	ENSG00000251323 (0.6)	ZNF385B (0.4)	CDC5L (0.2)	ENSG00000226674 (0.1)
GO:0043025	neuronal cell body	0.47	>=0.20	RBFOX3 (3.2)	ZNF385B (2.1)	PPP2R2B (1.8)	GNG7 (1.8)	USP35 (1.7)	PPP3R1 (1.3)	GAB2 (0.9)	AMH (0.7)	ENSG00000251323 (0.5)	HDAC9 (0.5)
MP:0002831	absent Peyer's patches	0.47	>=0.20	ENSG00000251323 (2.3)	CDKN1B (1.6)	ENSG00000226674 (1.3)	PPP3R1 (1.2)	PPP2R2B (0.9)	HDAC9 (0.4)	LMNB2 (0.3)	CDCA7 (0.3)	HNRNPUL1 (0.2)	EIF4EBP1 (0.2)
REACTOME_NITRIC_OXIDE_STIMULATES_GUANYLATE_CYCLASE	REACTOME_NITRIC_OXIDE_STIMULATES_GUANYLATE_CYCLASE	0.47	>=0.20	APOLD1 (2.5)	PPP2R2B (2.2)	HDAC9 (1.7)	RBFOX3 (1.5)	GNG7 (1.1)	ENSG00000251323 (0.8)	PPP3R1 (0.8)	ZNF385B (0.5)	USP35 (0.3)	AMH (0.1)
GO:0005746	mitochondrial respiratory chain	0.47	>=0.20	USP35 (1.5)	GNG7 (1.2)	APOLD1 (0.8)	GAB2 (0.6)	CDC5L (0.6)	CDKN1B (0.6)	ENSG00000251323 (0.4)	ZNF385B (0.3)	EIF4EBP1 (0.2)	MCM8 (0.1)
GO:0015172	acidic amino acid transmembrane transporter activity	0.47	>=0.20	ZNF385B (2.4)	RBFOX3 (2.3)	USP35 (1.6)	PPP2R2B (1.2)	APOLD1 (1.2)	ENSG00000251323 (1.1)	GNG7 (0.4)	API5 (0.3)	BMP4 (0.0)	EIF4EBP1 (0.0)
ENSG00000159166	LAD1 PPI subnetwork	0.47	>=0.20	ENSG00000226674 (2.0)	CCDC97 (1.5)	HNRNPUL1 (1.3)	GNG7 (1.1)	LMNB2 (1.0)	AXL (0.9)	RBFOX3 (0.8)	USP35 (0.6)	BMP4 (0.3)	PPP3R1 (0.2)
GO:0006836	neurotransmitter transport	0.47	>=0.20	RBFOX3 (2.5)	ZNF385B (1.8)	GNG7 (1.6)	PPP2R2B (1.4)	APOLD1 (0.7)	GAB2 (0.6)	ENSG00000251323 (0.6)	CDKN1B (0.4)	PPP3R1 (0.4)	ENSG00000226674 (0.2)
GO:0015179	L-amino acid transmembrane transporter activity	0.47	>=0.20	EIF4EBP1 (1.9)	APOLD1 (1.8)	ENSG00000226674 (1.6)	RBFOX3 (1.6)	CDKN1B (0.9)	USP35 (0.8)	ZNF385B (0.7)	PPP2R2B (0.5)	GNG7 (0.4)	GAB2 (0.3)
ENSG00000198561	CTNND1 PPI subnetwork	0.47	>=0.20	AXL (2.2)	PPP3R1 (1.5)	ENSG00000226674 (1.4)	CDC5L (1.1)	HNRNPUL1 (1.1)	API5 (0.9)	ENSG00000251323 (0.9)	CCDC97 (0.7)	ZNF385B (0.6)	HDAC9 (0.4)
ENSG00000087088	BAX PPI subnetwork	0.47	>=0.20	PPP3R1 (2.3)	GAB2 (1.5)	EIF4EBP1 (1.1)	APOLD1 (1.1)	BMP4 (0.9)	HNRNPUL1 (0.7)	CDKN1B (0.7)	PNO1 (0.6)	ZNF385B (0.6)	USP35 (0.5)
GO:0060198	clathrin sculpted vesicle	0.47	>=0.20	ZNF385B (2.0)	GAB2 (1.7)	GNG7 (1.6)	CDKN1B (0.8)	RBFOX3 (0.7)	AXL (0.7)	CDCA7 (0.6)	CCDC97 (0.6)	PPP3R1 (0.6)	ENSG00000251323 (0.5)
MP:0005656	decreased aggression	0.47	>=0.20	HDAC9 (3.3)	AMH (1.5)	APOLD1 (1.1)	PPP2R2B (1.0)	USP35 (0.7)	MCM8 (0.7)	ENSG00000251323 (0.7)	AXL (0.6)	GAB2 (0.6)	BMP4 (0.5)
ENSG00000055163	CYFIP2 PPI subnetwork	0.47	>=0.20	GAB2 (2.0)	PPP3R1 (1.5)	AXL (1.3)	CDC5L (1.3)	ZNF385B (1.2)	GNG7 (0.8)	API5 (0.8)	CDKN1B (0.6)	HNRNPUL1 (0.5)	EIF4EBP1 (0.4)
MP:0001190	reddish skin	0.47	>=0.20	HDAC9 (1.9)	LMNB2 (0.9)	APOLD1 (0.8)	HNRNPUL1 (0.7)	CCDC97 (0.6)	ZNF385B (0.5)	EIF4EBP1 (0.2)	MCM8 (-0.0)	ENSG00000251323 (-0.1)	GAB2 (-0.1)
ENSG00000078061	ARAF PPI subnetwork	0.47	>=0.20	CCDC97 (1.6)	AXL (1.2)	RBFOX3 (1.0)	LMNB2 (0.7)	PPP3R1 (0.7)	APOLD1 (0.7)	ENSG00000226674 (0.4)	EIF4EBP1 (0.3)	PPP2R2B (0.2)	PNO1 (0.1)
ENSG00000168646	AXIN2 PPI subnetwork	0.47	>=0.20	USP35 (1.8)	ENSG00000226674 (1.8)	PPP3R1 (1.2)	GNG7 (1.1)	BMP4 (0.9)	CCDC97 (0.8)	AMH (0.8)	RBFOX3 (0.6)	HNRNPUL1 (0.5)	CDC5L (0.3)
KEGG_INOSITOL_PHOSPHATE_METABOLISM	KEGG_INOSITOL_PHOSPHATE_METABOLISM	0.47	>=0.20	ENSG00000226674 (2.4)	USP35 (1.7)	APOLD1 (1.3)	GNG7 (1.2)	HDAC9 (0.7)	RBFOX3 (0.5)	PPP3R1 (0.4)	PPP2R2B (0.3)	CDCA7 (0.3)	MCM8 (0.3)
GO:0005072	transforming growth factor beta receptor, cytoplasmic mediator activity	0.47	>=0.20	BMP4 (2.5)	USP35 (2.0)	HNRNPUL1 (1.1)	PPP2R2B (0.9)	AMH (0.5)	CDKN1B (0.4)	CCDC97 (0.4)	EIF4EBP1 (0.4)	APOLD1 (0.2)	GNG7 (0.2)
ENSG00000078142	PIK3C3 PPI subnetwork	0.47	>=0.20	RBFOX3 (1.2)	API5 (1.1)	ENSG00000226674 (1.0)	GNG7 (0.8)	PPP3R1 (0.7)	AXL (0.6)	GAB2 (0.6)	HDAC9 (0.4)	MCM8 (0.4)	PPP2R2B (0.3)
ENSG00000057608	GDI2 PPI subnetwork	0.47	>=0.20	PPP3R1 (1.4)	CDKN1B (1.3)	GNG7 (1.2)	ZNF385B (1.0)	API5 (0.7)	EIF4EBP1 (0.6)	GAB2 (0.6)	HDAC9 (0.3)	PPP2R2B (0.3)	USP35 (0.3)
GO:0015629	actin cytoskeleton	0.47	>=0.20	GNG7 (0.8)	ZNF385B (0.8)	PPP2R2B (0.7)	AXL (0.7)	EIF4EBP1 (0.6)	BMP4 (0.5)	HNRNPUL1 (0.5)	PPP3R1 (0.3)	ENSG00000226674 (0.2)	LMNB2 (0.1)
MP:0002651	abnormal sciatic nerve morphology	0.47	>=0.20	AXL (3.2)	APOLD1 (1.8)	GNG7 (1.4)	EIF4EBP1 (1.3)	RBFOX3 (1.1)	PPP2R2B (0.7)	AMH (0.5)	PPP3R1 (0.4)	LMNB2 (0.3)	USP35 (0.3)
ENSG00000033627	ATP6V0A1 PPI subnetwork	0.47	>=0.20	PPP3R1 (1.5)	ENSG00000226674 (1.4)	ENSG00000251323 (0.9)	HDAC9 (0.8)	API5 (0.6)	ZNF385B (0.6)	RBFOX3 (0.5)	USP35 (0.5)	CDC5L (0.4)	AMH (0.3)
GO:0005881	cytoplasmic microtubule	0.47	>=0.20	PPP2R2B (1.6)	ZNF385B (1.3)	USP35 (1.0)	LMNB2 (1.0)	GNG7 (0.8)	CCDC97 (0.5)	RBFOX3 (0.4)	HDAC9 (0.3)	GAB2 (0.3)	MCM8 (0.2)
GO:0032400	melanosome localization	0.47	>=0.20	ENSG00000226674 (4.6)	USP35 (1.7)	APOLD1 (1.0)	ZNF385B (0.8)	GNG7 (0.7)	PNO1 (0.4)	CDC5L (0.3)	BMP4 (0.0)	EIF4EBP1 (-0.0)	MCM8 (-0.1)
ENSG00000166866	MYO1A PPI subnetwork	0.47	>=0.20	PPP3R1 (1.7)	GNG7 (1.5)	BMP4 (1.3)	AXL (0.9)	LMNB2 (0.6)	CDCA7 (0.5)	EIF4EBP1 (0.4)	ENSG00000226674 (0.4)	RBFOX3 (0.3)	MCM8 (0.2)
GO:0009612	response to mechanical stimulus	0.47	>=0.20	APOLD1 (2.7)	PPP2R2B (1.7)	ENSG00000226674 (1.3)	HDAC9 (1.1)	AXL (0.8)	BMP4 (0.5)	EIF4EBP1 (0.3)	GNG7 (0.2)	AMH (0.0)	CDCA7 (0.0)
GO:0006586	indolalkylamine metabolic process	0.47	>=0.20	ZNF385B (1.8)	HDAC9 (1.5)	GNG7 (1.0)	USP35 (0.9)	AMH (0.8)	PPP3R1 (0.6)	ENSG00000226674 (0.3)	ENSG00000251323 (0.3)	RBFOX3 (0.0)	CDC5L (0.0)
GO:0042430	indole-containing compound metabolic process	0.47	>=0.20	ZNF385B (1.8)	HDAC9 (1.5)	GNG7 (1.0)	USP35 (0.9)	AMH (0.8)	PPP3R1 (0.6)	ENSG00000226674 (0.3)	ENSG00000251323 (0.3)	RBFOX3 (0.0)	CDC5L (0.0)
ENSG00000109072	SEBOX PPI subnetwork	0.47	>=0.20	AXL (3.8)	BMP4 (1.6)	PPP2R2B (1.1)	APOLD1 (1.0)	PPP3R1 (0.9)	RBFOX3 (0.5)	LMNB2 (0.5)	MCM8 (0.4)	HNRNPUL1 (0.4)	GNG7 (0.4)
ENSG00000105894	PTN PPI subnetwork	0.47	>=0.20	HDAC9 (1.8)	RBFOX3 (1.6)	PPP2R2B (1.0)	LMNB2 (0.9)	USP35 (0.8)	PPP3R1 (0.8)	CDC5L (0.8)	EIF4EBP1 (0.8)	PNO1 (0.6)	AMH (0.4)
ENSG00000149357	LAMTOR1 PPI subnetwork	0.47	>=0.20	ENSG00000226674 (1.3)	PPP3R1 (1.3)	CDKN1B (1.3)	ENSG00000251323 (1.2)	ZNF385B (1.2)	GNG7 (0.8)	USP35 (0.8)	HNRNPUL1 (0.6)	HDAC9 (0.4)	API5 (0.2)
ENSG00000196218	RYR1 PPI subnetwork	0.47	>=0.20	PPP3R1 (2.6)	RBFOX3 (2.0)	GNG7 (1.6)	CCDC97 (1.1)	EIF4EBP1 (0.8)	ENSG00000251323 (0.4)	ENSG00000226674 (0.2)	API5 (0.2)	HDAC9 (0.2)	ZNF385B (-0.0)
ENSG00000005884	ITGA3 PPI subnetwork	0.47	>=0.20	AXL (3.9)	BMP4 (1.4)	EIF4EBP1 (1.4)	AMH (0.9)	ENSG00000226674 (0.9)	RBFOX3 (0.7)	API5 (0.7)	HDAC9 (0.4)	MCM8 (-0.0)	CDCA7 (-0.0)
MP:0003043	hypoalgesia	0.47	>=0.20	RBFOX3 (2.4)	PPP2R2B (2.0)	GNG7 (1.7)	ZNF385B (1.6)	APOLD1 (1.4)	AXL (1.0)	EIF4EBP1 (0.6)	ENSG00000251323 (0.4)	CDCA7 (0.1)	PPP3R1 (-0.1)
KEGG_FC_GAMMA_R_MEDIATED_PHAGOCYTOSIS	KEGG_FC_GAMMA_R_MEDIATED_PHAGOCYTOSIS	0.47	>=0.20	PPP3R1 (2.2)	GNG7 (2.2)	HDAC9 (1.8)	USP35 (1.7)	HNRNPUL1 (0.9)	CDCA7 (0.8)	RBFOX3 (0.8)	ENSG00000251323 (0.6)	ZNF385B (0.5)	APOLD1 (0.2)
GO:0034762	regulation of transmembrane transport	0.47	>=0.20	ENSG00000226674 (1.8)	HDAC9 (1.7)	AXL (1.1)	APOLD1 (1.0)	ENSG00000251323 (0.9)	GNG7 (0.7)	CDKN1B (0.6)	RBFOX3 (0.6)	PPP3R1 (0.3)	USP35 (0.3)
ENSG00000129993	CBFA2T3 PPI subnetwork	0.48	>=0.20	PPP2R2B (2.6)	HNRNPUL1 (1.8)	CCDC97 (1.7)	GNG7 (1.6)	LMNB2 (0.8)	BMP4 (0.7)	HDAC9 (0.6)	CDKN1B (0.5)	RBFOX3 (0.2)	APOLD1 (0.1)
GO:0019321	pentose metabolic process	0.48	>=0.20	EIF4EBP1 (1.5)	HDAC9 (1.4)	GNG7 (1.1)	ENSG00000226674 (0.8)	API5 (0.6)	CDCA7 (0.4)	PNO1 (0.3)	CDKN1B (0.1)	ZNF385B (-0.1)	HNRNPUL1 (-0.2)
MP:0000458	abnormal mandible morphology	0.48	>=0.20	BMP4 (2.7)	HDAC9 (1.6)	EIF4EBP1 (1.3)	APOLD1 (1.2)	LMNB2 (0.9)	CDKN1B (0.6)	ENSG00000226674 (0.5)	CDCA7 (0.3)	HNRNPUL1 (0.2)	ZNF385B (0.1)
MP:0002115	abnormal limb bone morphology	0.48	>=0.20	ZNF385B (2.4)	BMP4 (1.9)	AMH (1.2)	HDAC9 (0.8)	CDCA7 (0.7)	CDC5L (0.2)	LMNB2 (0.1)	PNO1 (0.0)	MCM8 (-0.0)	EIF4EBP1 (-0.1)
GO:0044327	dendritic spine head	0.48	>=0.20	RBFOX3 (4.4)	GNG7 (3.8)	PPP3R1 (1.8)	HDAC9 (1.5)	PPP2R2B (1.4)	ZNF385B (0.7)	MCM8 (0.1)	CDCA7 (0.1)	BMP4 (-0.1)	USP35 (-0.2)
GO:0014069	postsynaptic density	0.48	>=0.20	RBFOX3 (4.4)	GNG7 (3.8)	PPP3R1 (1.8)	HDAC9 (1.5)	PPP2R2B (1.4)	ZNF385B (0.7)	MCM8 (0.1)	CDCA7 (0.1)	BMP4 (-0.1)	USP35 (-0.2)
ENSG00000099250	NRP1 PPI subnetwork	0.48	>=0.20	APOLD1 (2.3)	BMP4 (1.9)	EIF4EBP1 (1.5)	GNG7 (1.1)	HDAC9 (1.1)	ENSG00000226674 (1.1)	AXL (1.1)	ENSG00000251323 (0.7)	RBFOX3 (0.6)	PPP2R2B (0.6)
GO:0009982	pseudouridine synthase activity	0.48	>=0.20	PNO1 (2.8)	CDCA7 (1.7)	EIF4EBP1 (1.4)	LMNB2 (0.6)	API5 (0.5)	GNG7 (0.5)	RBFOX3 (0.3)	ZNF385B (-0.1)	MCM8 (-0.2)	PPP2R2B (-0.3)
ENSG00000132002	DNAJB1 PPI subnetwork	0.48	>=0.20	PNO1 (2.0)	USP35 (1.6)	API5 (1.3)	LMNB2 (1.0)	AMH (0.9)	PPP3R1 (0.5)	CCDC97 (0.4)	BMP4 (0.4)	APOLD1 (0.2)	CDKN1B (0.2)
GO:0035601	protein deacylation	0.48	>=0.20	CCDC97 (3.3)	CDKN1B (1.3)	GNG7 (1.1)	HNRNPUL1 (0.9)	HDAC9 (0.7)	PPP2R2B (0.4)	LMNB2 (0.4)	API5 (0.3)	AXL (0.3)	CDC5L (0.2)
GO:0007018	microtubule-based movement	0.48	>=0.20	PPP2R2B (1.7)	USP35 (1.7)	GAB2 (1.0)	HDAC9 (0.9)	ENSG00000251323 (0.7)	CDC5L (0.7)	LMNB2 (0.7)	MCM8 (0.6)	RBFOX3 (0.6)	GNG7 (0.2)
ENSG00000156973	PDE6D PPI subnetwork	0.48	>=0.20	CDKN1B (2.0)	APOLD1 (1.5)	ZNF385B (1.5)	PPP2R2B (1.2)	PPP3R1 (0.7)	AMH (0.7)	BMP4 (0.6)	GNG7 (0.4)	HNRNPUL1 (0.4)	LMNB2 (0.4)
ENSG00000166747	AP1G1 PPI subnetwork	0.48	>=0.20	CCDC97 (2.6)	PPP2R2B (2.4)	CDC5L (1.6)	ENSG00000251323 (1.2)	PPP3R1 (1.1)	PNO1 (0.8)	GAB2 (0.5)	HDAC9 (0.4)	ENSG00000226674 (0.3)	HNRNPUL1 (0.3)
REACTOME_EICOSANOID_LIGAND:BINDING_RECEPTORS	REACTOME_EICOSANOID_LIGAND:BINDING_RECEPTORS	0.48	>=0.20	ENSG00000251323 (2.8)	GAB2 (1.5)	PPP2R2B (1.5)	AMH (1.2)	ENSG00000226674 (1.0)	BMP4 (0.6)	PNO1 (0.5)	AXL (0.3)	RBFOX3 (0.3)	CDC5L (0.1)
ENSG00000166716	ZNF592 PPI subnetwork	0.48	>=0.20	CDKN1B (2.0)	HNRNPUL1 (1.7)	PPP2R2B (1.1)	API5 (1.0)	AXL (0.6)	GNG7 (0.5)	HDAC9 (0.5)	CDCA7 (0.4)	CCDC97 (0.2)	LMNB2 (0.1)
ENSG00000101210	EEF1A2 PPI subnetwork	0.48	>=0.20	LMNB2 (1.7)	CDC5L (1.2)	PPP3R1 (1.0)	HDAC9 (1.0)	API5 (1.0)	CDKN1B (0.7)	GAB2 (0.6)	USP35 (0.5)	ENSG00000226674 (0.4)	BMP4 (0.2)
ENSG00000106089	STX1A PPI subnetwork	0.48	>=0.20	RBFOX3 (3.4)	USP35 (1.3)	GAB2 (1.3)	PPP2R2B (1.0)	ENSG00000226674 (1.0)	APOLD1 (0.8)	ZNF385B (0.8)	ENSG00000251323 (0.8)	API5 (0.4)	AXL (0.3)
GO:0004536	deoxyribonuclease activity	0.48	>=0.20	MCM8 (2.6)	CDCA7 (1.5)	EIF4EBP1 (0.9)	RBFOX3 (0.5)	CCDC97 (0.2)	AMH (0.1)	PNO1 (-0.0)	ZNF385B (-0.1)	HDAC9 (-0.1)	APOLD1 (-0.1)
GO:0016655	oxidoreductase activity, acting on NADH or NADPH, quinone or similar compound as acceptor	0.48	>=0.20	USP35 (2.0)	GNG7 (1.1)	GAB2 (0.9)	APOLD1 (0.8)	MCM8 (0.4)	CDC5L (0.3)	ZNF385B (0.3)	CDKN1B (0.3)	ENSG00000251323 (0.2)	API5 (0.2)
ENSG00000118194	TNNT2 PPI subnetwork	0.48	>=0.20	BMP4 (1.7)	AXL (1.5)	ZNF385B (1.0)	PPP3R1 (0.9)	GAB2 (0.6)	RBFOX3 (0.6)	GNG7 (0.6)	EIF4EBP1 (0.3)	CCDC97 (0.1)	API5 (0.1)
ENSG00000171208	NETO2 PPI subnetwork	0.48	>=0.20	AMH (1.5)	PPP3R1 (1.3)	API5 (0.8)	AXL (0.6)	USP35 (0.6)	BMP4 (0.3)	PNO1 (0.3)	EIF4EBP1 (0.3)	ZNF385B (0.2)	CDCA7 (0.1)
MP:0005090	increased double-negative T cell number	0.48	>=0.20	CDCA7 (2.6)	ENSG00000251323 (2.0)	GAB2 (1.5)	CDKN1B (1.1)	APOLD1 (0.9)	ENSG00000226674 (0.6)	MCM8 (0.5)	LMNB2 (0.5)	CCDC97 (0.5)	PNO1 (0.2)
MP:0000693	spleen hyperplasia	0.48	>=0.20	APOLD1 (2.2)	GAB2 (1.4)	HDAC9 (1.0)	HNRNPUL1 (0.7)	EIF4EBP1 (0.6)	CCDC97 (0.6)	CDC5L (0.5)	MCM8 (0.5)	USP35 (0.5)	CDKN1B (0.3)
ENSG00000133313	CNDP2 PPI subnetwork	0.48	>=0.20	CDC5L (1.6)	HNRNPUL1 (1.3)	API5 (1.0)	PNO1 (0.8)	PPP2R2B (0.8)	CDKN1B (0.5)	ENSG00000251323 (0.5)	RBFOX3 (0.4)	GNG7 (0.4)	ENSG00000226674 (0.3)
GO:0032869	cellular response to insulin stimulus	0.48	>=0.20	GNG7 (1.3)	PPP3R1 (1.2)	ZNF385B (1.2)	ENSG00000226674 (0.9)	GAB2 (0.7)	BMP4 (0.6)	CCDC97 (0.5)	USP35 (0.5)	RBFOX3 (0.5)	EIF4EBP1 (0.5)
ENSG00000119699	TGFB3 PPI subnetwork	0.48	>=0.20	AXL (3.9)	ZNF385B (2.7)	AMH (1.9)	BMP4 (1.2)	EIF4EBP1 (1.0)	ENSG00000226674 (1.0)	APOLD1 (0.6)	ENSG00000251323 (0.4)	PNO1 (0.3)	RBFOX3 (0.3)
ENSG00000184083	FAM120C PPI subnetwork	0.48	>=0.20	HNRNPUL1 (2.1)	CDKN1B (1.5)	PPP2R2B (1.2)	GNG7 (1.0)	AXL (0.9)	API5 (0.8)	CCDC97 (0.6)	ENSG00000226674 (0.5)	AMH (0.1)	LMNB2 (0.1)
ENSG00000105173	CCNE1 PPI subnetwork	0.48	>=0.20	CCDC97 (2.2)	CDKN1B (1.8)	HNRNPUL1 (1.8)	MCM8 (1.7)	PPP3R1 (1.7)	LMNB2 (1.6)	CDCA7 (1.3)	BMP4 (0.8)	EIF4EBP1 (0.5)	CDC5L (0.4)
ENSG00000107566	ERLIN1 PPI subnetwork	0.48	>=0.20	HDAC9 (1.5)	LMNB2 (1.4)	HNRNPUL1 (1.1)	AXL (0.8)	ENSG00000226674 (0.6)	GAB2 (0.4)	API5 (0.3)	CDKN1B (0.2)	GNG7 (0.2)	PNO1 (0.2)
ENSG00000104938	CLEC4M PPI subnetwork	0.48	>=0.20	ENSG00000226674 (1.7)	CDKN1B (1.5)	ENSG00000251323 (1.2)	USP35 (1.0)	ZNF385B (1.0)	APOLD1 (1.0)	AMH (0.7)	PNO1 (0.4)	CDC5L (0.4)	MCM8 (0.3)
ENSG00000169957	ZNF768 PPI subnetwork	0.48	>=0.20	CDKN1B (1.6)	HNRNPUL1 (1.4)	PPP2R2B (1.4)	API5 (1.2)	GNG7 (0.7)	AXL (0.7)	CCDC97 (0.7)	USP35 (0.6)	GAB2 (0.3)	LMNB2 (0.2)
GO:0048037	cofactor binding	0.48	>=0.20	EIF4EBP1 (1.4)	GNG7 (0.8)	USP35 (0.7)	ZNF385B (0.7)	APOLD1 (0.4)	ENSG00000226674 (0.3)	API5 (0.3)	AMH (0.1)	ENSG00000251323 (-0.1)	LMNB2 (-0.1)
ENSG00000170260	ZNF212 PPI subnetwork	0.48	>=0.20	APOLD1 (3.6)	EIF4EBP1 (1.9)	GAB2 (1.7)	CDKN1B (1.6)	AXL (0.6)	API5 (0.5)	ZNF385B (0.4)	GNG7 (0.4)	USP35 (0.1)	AMH (0.1)
MP:0003662	abnormal long bone epiphyseal plate proliferative zone	0.48	>=0.20	ZNF385B (3.5)	BMP4 (3.2)	ENSG00000226674 (1.6)	AXL (1.5)	AMH (0.9)	RBFOX3 (0.4)	CDCA7 (0.3)	PNO1 (0.3)	USP35 (0.2)	APOLD1 (0.0)
ENSG00000101004	NINL PPI subnetwork	0.48	>=0.20	USP35 (2.3)	GAB2 (1.8)	ENSG00000251323 (0.9)	HNRNPUL1 (0.8)	MCM8 (0.6)	APOLD1 (0.6)	CDC5L (0.5)	HDAC9 (0.5)	CDKN1B (0.4)	PPP2R2B (0.2)
ENSG00000174791	RIN1 PPI subnetwork	0.48	>=0.20	API5 (1.8)	BMP4 (1.4)	CCDC97 (1.3)	AXL (1.1)	PNO1 (0.8)	GNG7 (0.8)	HNRNPUL1 (0.7)	ENSG00000251323 (0.6)	GAB2 (0.5)	PPP2R2B (0.4)
MP:0002279	abnormal diaphragm morphology	0.48	>=0.20	ENSG00000251323 (2.2)	BMP4 (1.6)	APOLD1 (1.6)	GAB2 (1.5)	AXL (1.4)	ENSG00000226674 (1.3)	PPP2R2B (1.1)	EIF4EBP1 (0.9)	PNO1 (0.4)	LMNB2 (0.2)
GO:0043034	costamere	0.48	>=0.20	RBFOX3 (2.7)	AMH (1.7)	AXL (1.4)	HDAC9 (0.8)	HNRNPUL1 (0.5)	BMP4 (0.4)	ZNF385B (0.4)	CDCA7 (0.4)	API5 (0.3)	PNO1 (0.2)
ENSG00000120251	GRIA2 PPI subnetwork	0.48	>=0.20	PPP2R2B (2.1)	PPP3R1 (2.0)	ENSG00000226674 (1.8)	AXL (1.7)	ZNF385B (1.7)	RBFOX3 (1.7)	GNG7 (0.9)	USP35 (0.8)	CDC5L (0.6)	APOLD1 (0.4)
GO:0042287	MHC protein binding	0.48	>=0.20	PPP2R2B (1.6)	ZNF385B (1.2)	CDCA7 (0.7)	AXL (0.4)	CDKN1B (0.4)	HDAC9 (0.2)	ENSG00000226674 (0.2)	LMNB2 (0.1)	CDC5L (0.1)	MCM8 (0.1)
REACTOME_TRANSCRIPTIONAL_REGULATION_OF_WHITE_ADIPOCYTE_DIFFERENTIATION	REACTOME_TRANSCRIPTIONAL_REGULATION_OF_WHITE_ADIPOCYTE_DIFFERENTIATION	0.48	>=0.20	CCDC97 (3.3)	HNRNPUL1 (2.4)	CDKN1B (1.3)	PPP3R1 (1.2)	EIF4EBP1 (1.0)	PNO1 (0.9)	AXL (0.7)	LMNB2 (0.6)	USP35 (0.4)	CDC5L (0.3)
GO:0006887	exocytosis	0.48	>=0.20	RBFOX3 (2.3)	ENSG00000226674 (1.7)	PPP2R2B (0.9)	GNG7 (0.6)	AMH (0.5)	PPP3R1 (0.4)	AXL (0.3)	ENSG00000251323 (0.3)	API5 (0.3)	GAB2 (0.1)
MP:0000600	liver hypoplasia	0.48	>=0.20	GAB2 (3.9)	CDKN1B (2.5)	HNRNPUL1 (2.4)	EIF4EBP1 (1.2)	CCDC97 (1.1)	LMNB2 (0.8)	CDCA7 (0.6)	APOLD1 (0.6)	ENSG00000251323 (0.4)	PPP2R2B (0.3)
ENSG00000169398	PTK2 PPI subnetwork	0.48	>=0.20	APOLD1 (3.0)	AXL (1.6)	HDAC9 (1.2)	PPP2R2B (1.1)	ENSG00000251323 (0.7)	CCDC97 (0.7)	CDKN1B (0.7)	CDCA7 (0.4)	PPP3R1 (0.4)	LMNB2 (0.4)
MP:0000556	abnormal hindlimb morphology	0.48	>=0.20	BMP4 (2.8)	ZNF385B (2.7)	ENSG00000226674 (0.8)	USP35 (0.7)	ENSG00000251323 (0.6)	PPP2R2B (0.6)	GNG7 (0.5)	APOLD1 (0.4)	CCDC97 (0.3)	CDCA7 (0.3)
REACTOME_PI3K_EVENTS_IN_ERBB4_SIGNALING	REACTOME_PI3K_EVENTS_IN_ERBB4_SIGNALING	0.48	>=0.20	APOLD1 (3.8)	GAB2 (1.9)	EIF4EBP1 (1.6)	CCDC97 (1.4)	GNG7 (1.1)	USP35 (1.0)	PPP2R2B (0.9)	HNRNPUL1 (0.7)	CDKN1B (0.3)	PPP3R1 (0.2)
MP:0000106	abnormal basisphenoid bone morphology	0.48	>=0.20	BMP4 (3.8)	CDCA7 (1.9)	CDKN1B (1.3)	GNG7 (1.1)	RBFOX3 (0.6)	LMNB2 (0.6)	PPP2R2B (0.5)	AMH (0.4)	MCM8 (0.3)	HDAC9 (0.2)
GO:0007099	centriole replication	0.48	>=0.20	MCM8 (2.2)	ENSG00000251323 (1.0)	ENSG00000226674 (0.7)	RBFOX3 (0.7)	GAB2 (0.6)	LMNB2 (0.4)	CDCA7 (0.2)	API5 (0.2)	GNG7 (0.1)	ZNF385B (0.1)
REACTOME_SEMA4D_INDUCED_CELL_MIGRATION_AND_GROWTH:CONE_COLLAPSE	REACTOME_SEMA4D_INDUCED_CELL_MIGRATION_AND_GROWTH:CONE_COLLAPSE	0.48	>=0.20	HDAC9 (1.5)	AXL (1.3)	APOLD1 (1.3)	PPP3R1 (1.1)	ENSG00000226674 (1.0)	BMP4 (1.0)	PPP2R2B (0.7)	RBFOX3 (0.6)	USP35 (0.5)	HNRNPUL1 (-0.1)
ENSG00000173660	UQCRH PPI subnetwork	0.48	>=0.20	EIF4EBP1 (1.3)	ZNF385B (1.1)	GNG7 (0.9)	PPP2R2B (0.9)	USP35 (0.6)	PPP3R1 (0.3)	GAB2 (0.2)	CDCA7 (0.2)	ENSG00000226674 (0.1)	APOLD1 (0.0)
MP:0002001	blindness	0.48	>=0.20	APOLD1 (1.5)	AXL (1.4)	PPP3R1 (1.3)	USP35 (1.2)	ZNF385B (1.2)	HDAC9 (1.1)	GNG7 (0.9)	CDCA7 (0.5)	CCDC97 (0.4)	PPP2R2B (0.3)
GO:0035254	glutamate receptor binding	0.48	>=0.20	PPP3R1 (3.7)	RBFOX3 (3.3)	ZNF385B (2.4)	HDAC9 (1.2)	CDCA7 (1.0)	GNG7 (1.0)	ENSG00000251323 (0.9)	PPP2R2B (0.8)	USP35 (0.4)	GAB2 (-0.1)
ENSG00000184983	NDUFA6 PPI subnetwork	0.48	>=0.20	USP35 (1.4)	GNG7 (1.1)	CDC5L (0.9)	APOLD1 (0.9)	GAB2 (0.7)	MCM8 (0.3)	ENSG00000251323 (0.3)	API5 (0.2)	EIF4EBP1 (0.1)	CDKN1B (0.1)
GO:0070302	regulation of stress-activated protein kinase signaling cascade	0.48	>=0.20	GAB2 (2.2)	HDAC9 (1.8)	PPP2R2B (1.2)	ENSG00000251323 (1.2)	RBFOX3 (0.6)	EIF4EBP1 (0.4)	AMH (0.3)	GNG7 (0.2)	BMP4 (0.1)	USP35 (0.0)
GO:0016620	oxidoreductase activity, acting on the aldehyde or oxo group of donors, NAD or NADP as acceptor	0.48	>=0.20	ENSG00000226674 (2.3)	API5 (1.2)	BMP4 (1.0)	USP35 (1.0)	EIF4EBP1 (0.7)	CCDC97 (0.4)	ENSG00000251323 (0.3)	GNG7 (0.1)	HNRNPUL1 (0.1)	CDCA7 (0.1)
GO:0044087	regulation of cellular component biogenesis	0.48	>=0.20	HDAC9 (1.8)	PPP2R2B (1.1)	USP35 (1.1)	APOLD1 (1.0)	PPP3R1 (1.0)	BMP4 (0.9)	GNG7 (0.6)	AXL (0.4)	GAB2 (0.3)	AMH (0.3)
GO:0015721	bile acid and bile salt transport	0.48	>=0.20	ENSG00000226674 (1.9)	PPP2R2B (1.9)	ZNF385B (0.7)	USP35 (0.5)	CDKN1B (0.4)	GAB2 (0.4)	HDAC9 (0.3)	APOLD1 (0.1)	RBFOX3 (0.1)	HNRNPUL1 (0.1)
REACTOME_PYRUVATE_METABOLISM	REACTOME_PYRUVATE_METABOLISM	0.48	>=0.20	API5 (1.6)	APOLD1 (1.4)	CDC5L (0.7)	CDKN1B (0.6)	GNG7 (0.5)	ZNF385B (0.5)	RBFOX3 (0.4)	BMP4 (0.2)	USP35 (0.1)	PPP3R1 (-0.0)
ENSG00000168653	NDUFS5 PPI subnetwork	0.48	>=0.20	USP35 (1.3)	GNG7 (1.2)	APOLD1 (0.9)	CDC5L (0.7)	GAB2 (0.7)	MCM8 (0.4)	CDKN1B (0.4)	PPP2R2B (0.3)	ENSG00000251323 (0.2)	API5 (0.1)
ENSG00000163531	NFASC PPI subnetwork	0.48	>=0.20	PPP2R2B (1.6)	HDAC9 (1.3)	RBFOX3 (1.2)	API5 (0.9)	CDKN1B (0.6)	PPP3R1 (0.6)	CDC5L (0.6)	CDCA7 (0.3)	AXL (0.3)	LMNB2 (0.1)
REACTOME_ADAPTIVE_IMMUNE_SYSTEM	REACTOME_ADAPTIVE_IMMUNE_SYSTEM	0.48	>=0.20	API5 (1.8)	PPP3R1 (1.0)	CDC5L (0.9)	CCDC97 (0.8)	HDAC9 (0.7)	ENSG00000226674 (0.5)	AXL (0.4)	USP35 (0.3)	PNO1 (0.3)	PPP2R2B (0.2)
ENSG00000135940	COX5B PPI subnetwork	0.48	>=0.20	BMP4 (0.9)	ENSG00000251323 (0.8)	PPP3R1 (0.8)	EIF4EBP1 (0.8)	ZNF385B (0.8)	ENSG00000226674 (0.8)	GAB2 (0.5)	GNG7 (0.5)	USP35 (0.4)	AMH (-0.0)
ENSG00000136044	APPL2 PPI subnetwork	0.48	>=0.20	PPP3R1 (2.6)	CDC5L (1.2)	GNG7 (1.1)	AMH (0.9)	API5 (0.6)	CDKN1B (0.2)	EIF4EBP1 (0.2)	BMP4 (-0.0)	HDAC9 (-0.0)	PPP2R2B (-0.1)
MP:0001120	abnormal uterus morphology	0.48	>=0.20	GAB2 (2.5)	AMH (2.0)	AXL (1.7)	ZNF385B (1.6)	USP35 (1.5)	ENSG00000251323 (1.3)	HDAC9 (1.1)	HNRNPUL1 (0.6)	MCM8 (0.2)	PNO1 (0.0)
GO:0010575	positive regulation vascular endothelial growth factor production	0.48	>=0.20	AMH (2.0)	HDAC9 (1.3)	AXL (0.7)	GAB2 (0.5)	EIF4EBP1 (0.2)	GNG7 (0.1)	RBFOX3 (0.0)	MCM8 (0.0)	ZNF385B (-0.0)	ENSG00000251323 (-0.0)
GO:0050680	negative regulation of epithelial cell proliferation	0.48	>=0.20	BMP4 (2.2)	HDAC9 (2.1)	AXL (1.9)	PPP2R2B (1.0)	HNRNPUL1 (0.6)	ZNF385B (0.6)	ENSG00000226674 (0.5)	CDKN1B (0.4)	APOLD1 (0.4)	RBFOX3 (0.3)
ENSG00000167641	PPP1R14A PPI subnetwork	0.48	>=0.20	AXL (2.2)	GNG7 (1.9)	RBFOX3 (1.5)	ENSG00000226674 (1.2)	PPP2R2B (1.1)	USP35 (0.8)	ZNF385B (0.6)	LMNB2 (0.6)	AMH (0.6)	ENSG00000251323 (0.3)
ENSG00000142599	RERE PPI subnetwork	0.48	>=0.20	AXL (4.0)	HNRNPUL1 (3.0)	CCDC97 (2.3)	BMP4 (2.1)	ENSG00000226674 (1.6)	ENSG00000251323 (1.0)	RBFOX3 (0.4)	LMNB2 (0.2)	ZNF385B (0.1)	CDC5L (0.1)
GO:0016861	intramolecular oxidoreductase activity, interconverting aldoses and ketoses	0.48	>=0.20	CDKN1B (1.3)	HDAC9 (1.1)	EIF4EBP1 (1.1)	GNG7 (0.8)	USP35 (0.8)	AXL (0.5)	ZNF385B (0.4)	PPP3R1 (0.4)	CDCA7 (0.4)	ENSG00000251323 (0.2)
MP:0009657	failure of chorioallantoic fusion	0.48	>=0.20	BMP4 (2.2)	AXL (1.5)	HNRNPUL1 (1.5)	PPP3R1 (1.3)	API5 (0.8)	CDC5L (0.5)	PPP2R2B (0.5)	LMNB2 (0.5)	AMH (0.4)	CCDC97 (0.3)
MP:0004502	decreased incidence of chemically-induced tumors	0.49	>=0.20	ENSG00000251323 (2.2)	BMP4 (1.1)	GAB2 (1.1)	AXL (1.0)	LMNB2 (0.9)	MCM8 (0.8)	APOLD1 (0.6)	AMH (0.5)	EIF4EBP1 (0.4)	HDAC9 (0.3)
ENSG00000111424	VDR PPI subnetwork	0.49	>=0.20	HNRNPUL1 (3.5)	CCDC97 (2.7)	CDKN1B (2.4)	PPP3R1 (2.3)	CDC5L (1.6)	APOLD1 (1.2)	ZNF385B (0.7)	API5 (0.5)	MCM8 (0.5)	LMNB2 (0.3)
MP:0005171	absent coat pigmentation	0.49	>=0.20	ENSG00000226674 (5.3)	GNG7 (3.3)	APOLD1 (2.9)	BMP4 (1.7)	GAB2 (1.3)	RBFOX3 (0.6)	MCM8 (0.3)	ENSG00000251323 (0.2)	USP35 (0.1)	PPP2R2B (0.0)
GO:0030947	regulation of vascular endothelial growth factor receptor signaling pathway	0.49	>=0.20	ZNF385B (3.2)	APOLD1 (2.5)	EIF4EBP1 (1.8)	GAB2 (0.8)	ENSG00000226674 (0.6)	AXL (0.4)	GNG7 (0.3)	RBFOX3 (0.1)	API5 (-0.0)	AMH (-0.0)
GO:0048471	perinuclear region of cytoplasm	0.49	>=0.20	USP35 (1.2)	HDAC9 (1.0)	PPP2R2B (0.9)	RBFOX3 (0.9)	CDC5L (0.8)	CCDC97 (0.8)	AXL (0.8)	PPP3R1 (0.7)	BMP4 (0.6)	GAB2 (0.5)
MP:0005620	abnormal muscle contractility	0.49	>=0.20	RBFOX3 (3.0)	ENSG00000226674 (1.0)	ZNF385B (0.9)	AMH (0.5)	MCM8 (0.4)	HDAC9 (0.3)	PPP2R2B (0.3)	EIF4EBP1 (0.3)	ENSG00000251323 (0.2)	BMP4 (-0.1)
ENSG00000175866	BAIAP2 PPI subnetwork	0.49	>=0.20	CCDC97 (2.0)	HNRNPUL1 (2.0)	GNG7 (1.8)	HDAC9 (1.6)	ZNF385B (1.2)	USP35 (0.9)	GAB2 (0.7)	PPP3R1 (0.3)	CDKN1B (0.2)	RBFOX3 (0.2)
REACTOME_RAP1_SIGNALLING	REACTOME_RAP1_SIGNALLING	0.49	>=0.20	GNG7 (3.1)	ZNF385B (2.3)	ENSG00000226674 (1.7)	PPP3R1 (1.3)	APOLD1 (1.2)	RBFOX3 (0.9)	CDKN1B (0.5)	CDCA7 (0.3)	CCDC97 (0.2)	API5 (0.1)
GO:0060076	excitatory synapse	0.49	>=0.20	RBFOX3 (3.3)	GNG7 (1.8)	ZNF385B (1.4)	PPP2R2B (1.4)	PPP3R1 (1.2)	CDCA7 (1.1)	ENSG00000251323 (0.6)	AXL (0.4)	BMP4 (0.4)	LMNB2 (0.4)
REACTOME_PKA:MEDIATED_PHOSPHORYLATION_OF_CREB	REACTOME_PKA:MEDIATED_PHOSPHORYLATION_OF_CREB	0.49	>=0.20	HDAC9 (1.5)	USP35 (1.4)	APOLD1 (1.2)	PPP3R1 (1.1)	AXL (0.8)	ENSG00000226674 (0.7)	AMH (0.4)	ZNF385B (0.4)	CDKN1B (0.3)	PPP2R2B (0.3)
ENSG00000148297	MED22 PPI subnetwork	0.49	>=0.20	CCDC97 (3.0)	PNO1 (2.4)	CDC5L (1.5)	HNRNPUL1 (1.2)	CDKN1B (1.2)	PPP2R2B (0.9)	LMNB2 (0.6)	API5 (0.6)	ZNF385B (0.4)	PPP3R1 (0.4)
GO:0044455	mitochondrial membrane part	0.49	>=0.20	USP35 (1.2)	GNG7 (1.0)	ZNF385B (1.0)	CDC5L (0.6)	ENSG00000251323 (0.5)	GAB2 (0.4)	AMH (0.3)	APOLD1 (0.3)	PPP3R1 (0.2)	EIF4EBP1 (0.1)
GO:0001666	response to hypoxia	0.49	>=0.20	APOLD1 (2.2)	EIF4EBP1 (1.8)	AMH (1.0)	ENSG00000226674 (0.5)	ENSG00000251323 (0.4)	GAB2 (0.4)	GNG7 (0.4)	AXL (0.1)	BMP4 (0.0)	HNRNPUL1 (-0.0)
GO:0048284	organelle fusion	0.49	>=0.20	PPP3R1 (1.7)	ENSG00000226674 (1.3)	GAB2 (0.8)	ZNF385B (0.8)	USP35 (0.6)	CCDC97 (0.4)	AXL (0.2)	PPP2R2B (0.0)	GNG7 (-0.0)	EIF4EBP1 (-0.1)
ENSG00000164220	F2RL2 PPI subnetwork	0.49	>=0.20	USP35 (1.6)	CDKN1B (1.0)	CCDC97 (0.9)	AMH (0.7)	RBFOX3 (0.5)	CDCA7 (0.5)	LMNB2 (0.5)	PPP2R2B (0.5)	HDAC9 (0.5)	PPP3R1 (0.3)
MP:0008347	decreased gamma-delta T cell number	0.49	>=0.20	GAB2 (1.9)	ENSG00000251323 (1.7)	PPP2R2B (1.5)	ENSG00000226674 (1.1)	AMH (1.0)	AXL (0.8)	BMP4 (0.6)	USP35 (0.6)	HDAC9 (0.5)	CDCA7 (0.4)
MP:0000074	abnormal neurocranium morphology	0.49	>=0.20	BMP4 (3.0)	ZNF385B (2.3)	CDKN1B (0.7)	RBFOX3 (0.7)	USP35 (0.6)	AMH (0.5)	APOLD1 (0.5)	CDCA7 (0.3)	HNRNPUL1 (0.3)	ENSG00000226674 (0.3)
ENSG00000105379	ETFB PPI subnetwork	0.49	>=0.20	USP35 (1.4)	GNG7 (1.3)	AMH (1.1)	BMP4 (0.5)	ENSG00000226674 (0.5)	ZNF385B (0.4)	CDCA7 (0.1)	MCM8 (0.0)	CDC5L (-0.1)	EIF4EBP1 (-0.2)
MP:0001853	heart inflammation	0.49	>=0.20	BMP4 (2.0)	EIF4EBP1 (1.9)	APOLD1 (1.5)	PPP2R2B (0.9)	HNRNPUL1 (0.7)	CDKN1B (0.7)	PPP3R1 (0.6)	CCDC97 (0.4)	AMH (0.4)	PNO1 (0.3)
ENSG00000006747	SCIN PPI subnetwork	0.49	>=0.20	AXL (3.3)	EIF4EBP1 (2.4)	LMNB2 (1.2)	API5 (0.9)	USP35 (0.8)	CCDC97 (0.8)	ENSG00000251323 (0.5)	CDCA7 (0.1)	PPP2R2B (0.1)	GAB2 (0.0)
ENSG00000166206	GABRB3 PPI subnetwork	0.49	>=0.20	ZNF385B (3.0)	RBFOX3 (3.0)	AXL (1.8)	PPP3R1 (1.6)	BMP4 (0.9)	PPP2R2B (0.8)	CCDC97 (0.7)	CDCA7 (0.5)	GNG7 (0.4)	HDAC9 (0.2)
ENSG00000196405	EVL PPI subnetwork	0.49	>=0.20	CCDC97 (4.3)	HNRNPUL1 (3.9)	AXL (2.0)	CDC5L (0.8)	ENSG00000226674 (0.8)	ZNF385B (0.7)	API5 (0.6)	GAB2 (0.3)	GNG7 (0.3)	CDCA7 (0.2)
MP:0003724	increased susceptibility to induced arthritis	0.49	>=0.20	APOLD1 (1.9)	BMP4 (1.7)	ENSG00000226674 (0.7)	CDKN1B (0.5)	ZNF385B (0.4)	CDCA7 (0.4)	AMH (0.3)	API5 (0.2)	GNG7 (0.1)	AXL (0.0)
GO:0035257	nuclear hormone receptor binding	0.49	>=0.20	AXL (2.2)	HNRNPUL1 (2.1)	CCDC97 (2.0)	CDKN1B (1.8)	GAB2 (1.7)	PPP3R1 (1.4)	CDC5L (1.3)	ZNF385B (1.1)	RBFOX3 (0.3)	MCM8 (0.1)
ENSG00000205531	NAP1L4 PPI subnetwork	0.49	>=0.20	CDKN1B (3.1)	PPP3R1 (2.5)	RBFOX3 (2.4)	PPP2R2B (1.9)	ENSG00000251323 (1.5)	ZNF385B (0.9)	GAB2 (0.9)	GNG7 (0.5)	AXL (0.5)	HNRNPUL1 (0.4)
MP:0004395	increased cochlear inner hair cell number	0.49	>=0.20	BMP4 (3.7)	APOLD1 (1.5)	PPP2R2B (1.2)	EIF4EBP1 (0.9)	RBFOX3 (0.6)	MCM8 (0.5)	LMNB2 (0.4)	HNRNPUL1 (0.4)	CDKN1B (0.2)	AXL (0.2)
REACTOME_NOREPINEPHRINE_NEUROTRANSMITTER_RELEASE_CYCLE	REACTOME_NOREPINEPHRINE_NEUROTRANSMITTER_RELEASE_CYCLE	0.49	>=0.20	RBFOX3 (3.5)	ZNF385B (2.4)	CDKN1B (1.2)	PPP3R1 (0.9)	USP35 (0.7)	APOLD1 (0.5)	GAB2 (0.3)	CDCA7 (0.2)	HDAC9 (0.2)	MCM8 (-0.1)
ENSG00000037280	FLT4 PPI subnetwork	0.49	>=0.20	APOLD1 (3.2)	RBFOX3 (1.1)	EIF4EBP1 (1.0)	HDAC9 (0.8)	CCDC97 (0.7)	AXL (0.6)	ENSG00000251323 (0.5)	API5 (0.4)	PNO1 (0.3)	MCM8 (0.2)
MP:0006271	abnormal involution of the mammary gland	0.49	>=0.20	ENSG00000226674 (2.2)	AXL (1.6)	USP35 (1.3)	HDAC9 (0.9)	CCDC97 (0.8)	GNG7 (0.8)	PNO1 (0.6)	APOLD1 (0.6)	MCM8 (0.5)	PPP3R1 (0.5)
REACTOME_G:PROTEIN_BETAGAMMA_SIGNALLING	REACTOME_G:PROTEIN_BETAGAMMA_SIGNALLING	0.49	>=0.20	PPP3R1 (1.4)	PPP2R2B (1.4)	ZNF385B (1.4)	GNG7 (1.1)	ENSG00000251323 (0.8)	GAB2 (0.6)	HNRNPUL1 (0.6)	CDKN1B (0.5)	HDAC9 (0.4)	AXL (0.3)
GO:0030029	actin filament-based process	0.49	>=0.20	GNG7 (1.9)	HDAC9 (1.3)	PPP3R1 (1.0)	ZNF385B (0.9)	ENSG00000226674 (0.8)	USP35 (0.7)	PPP2R2B (0.6)	HNRNPUL1 (0.3)	APOLD1 (0.2)	AXL (0.2)
ENSG00000164050	PLXNB1 PPI subnetwork	0.49	>=0.20	ENSG00000226674 (1.8)	ZNF385B (1.5)	AMH (1.4)	PPP2R2B (1.1)	HNRNPUL1 (0.7)	APOLD1 (0.7)	AXL (0.6)	USP35 (0.4)	LMNB2 (0.4)	GNG7 (0.3)
KEGG_PRIMARY_IMMUNODEFICIENCY	KEGG_PRIMARY_IMMUNODEFICIENCY	0.49	>=0.20	CDCA7 (1.8)	GAB2 (1.1)	ENSG00000251323 (0.9)	ENSG00000226674 (0.8)	GNG7 (0.7)	HDAC9 (0.6)	USP35 (0.3)	API5 (0.2)	CCDC97 (0.2)	ZNF385B (0.2)
GO:0009187	cyclic nucleotide metabolic process	0.49	>=0.20	AMH (2.6)	PPP2R2B (2.0)	GNG7 (1.5)	APOLD1 (1.0)	ENSG00000226674 (0.9)	HDAC9 (0.6)	RBFOX3 (0.5)	USP35 (0.4)	GAB2 (0.2)	ENSG00000251323 (0.2)
MP:0003463	abnormal single cell response	0.49	>=0.20	PPP2R2B (3.1)	RBFOX3 (2.1)	HDAC9 (1.7)	CDKN1B (0.6)	ENSG00000226674 (0.5)	ZNF385B (0.4)	GNG7 (0.2)	PNO1 (0.2)	AMH (0.1)	CDC5L (0.1)
ENSG00000205542	TMSB4X PPI subnetwork	0.49	>=0.20	HNRNPUL1 (2.1)	AXL (1.6)	RBFOX3 (1.6)	PNO1 (0.6)	ENSG00000251323 (0.5)	BMP4 (0.5)	PPP2R2B (0.5)	CDCA7 (0.3)	HDAC9 (0.3)	EIF4EBP1 (0.2)
ENSG00000156299	TIAM1 PPI subnetwork	0.49	>=0.20	HDAC9 (2.6)	AXL (1.3)	USP35 (1.0)	AMH (0.9)	PPP2R2B (0.6)	RBFOX3 (0.6)	ENSG00000251323 (0.5)	EIF4EBP1 (0.3)	APOLD1 (0.2)	CCDC97 (0.1)
ENSG00000213672	NCKIPSD PPI subnetwork	0.49	>=0.20	CCDC97 (2.7)	RBFOX3 (1.7)	APOLD1 (1.4)	USP35 (1.4)	GAB2 (1.2)	HNRNPUL1 (1.1)	ENSG00000226674 (1.0)	PPP3R1 (0.7)	GNG7 (0.7)	CDKN1B (0.6)
ENSG00000163191	S100A11 PPI subnetwork	0.49	>=0.20	PPP3R1 (2.2)	CDKN1B (1.8)	PPP2R2B (0.9)	API5 (0.9)	GNG7 (0.7)	RBFOX3 (0.6)	ENSG00000251323 (0.5)	CCDC97 (0.4)	EIF4EBP1 (0.4)	PNO1 (0.3)
MP:0001819	abnormal immune cell physiology	0.49	>=0.20	HDAC9 (3.0)	APOLD1 (2.1)	GNG7 (1.3)	ZNF385B (1.3)	AXL (0.9)	PPP3R1 (0.6)	USP35 (0.5)	AMH (0.4)	PNO1 (0.4)	EIF4EBP1 (0.2)
MP:0009937	abnormal neuron differentiation	0.49	>=0.20	PPP2R2B (2.7)	HDAC9 (1.4)	CDKN1B (1.3)	LMNB2 (1.2)	RBFOX3 (0.7)	BMP4 (0.7)	EIF4EBP1 (0.7)	AXL (0.4)	USP35 (0.4)	APOLD1 (0.3)
GO:0070555	response to interleukin-1	0.49	>=0.20	GNG7 (1.7)	ENSG00000226674 (1.3)	AMH (0.8)	ZNF385B (0.8)	BMP4 (0.6)	GAB2 (0.4)	APOLD1 (0.2)	HDAC9 (0.2)	EIF4EBP1 (0.2)	ENSG00000251323 (0.1)
MP:0001469	abnormal contextual conditioning behavior	0.49	>=0.20	GNG7 (4.8)	RBFOX3 (3.6)	PPP3R1 (2.0)	APOLD1 (1.6)	ENSG00000226674 (1.0)	PPP2R2B (0.9)	ENSG00000251323 (0.8)	ZNF385B (0.6)	CDCA7 (0.3)	API5 (0.2)
MP:0000913	abnormal brain development	0.49	>=0.20	GAB2 (2.0)	CDKN1B (1.4)	ENSG00000251323 (1.4)	EIF4EBP1 (1.3)	CDCA7 (0.8)	RBFOX3 (0.7)	BMP4 (0.6)	CCDC97 (0.6)	GNG7 (0.5)	USP35 (0.5)
GO:0006984	ER-nucleus signaling pathway	0.49	>=0.20	USP35 (3.0)	EIF4EBP1 (2.5)	ENSG00000251323 (2.1)	CDKN1B (1.2)	GAB2 (0.7)	HDAC9 (0.6)	PPP3R1 (0.5)	CCDC97 (0.4)	AXL (0.3)	GNG7 (0.1)
ENSG00000100014	SPECC1L PPI subnetwork	0.49	>=0.20	AXL (3.6)	USP35 (1.3)	CCDC97 (1.1)	LMNB2 (0.8)	ENSG00000226674 (0.7)	ENSG00000251323 (0.6)	ZNF385B (0.6)	PPP2R2B (0.5)	EIF4EBP1 (0.2)	CDCA7 (0.2)
GO:0004709	MAP kinase kinase kinase activity	0.49	>=0.20	AMH (2.5)	CDKN1B (1.3)	GAB2 (1.3)	PPP2R2B (1.0)	ENSG00000251323 (0.7)	USP35 (0.6)	APOLD1 (0.3)	MCM8 (0.2)	PPP3R1 (0.1)	CDCA7 (-0.1)
GO:0006575	cellular modified amino acid metabolic process	0.49	>=0.20	ENSG00000251323 (1.7)	ENSG00000226674 (1.0)	USP35 (0.9)	EIF4EBP1 (0.6)	GNG7 (0.5)	AMH (0.3)	PPP3R1 (0.3)	PNO1 (0.1)	HDAC9 (0.1)	APOLD1 (0.0)
ENSG00000111052	LIN7A PPI subnetwork	0.49	>=0.20	RBFOX3 (3.1)	ZNF385B (2.2)	HDAC9 (1.8)	PPP3R1 (1.7)	GNG7 (1.5)	ENSG00000251323 (1.3)	API5 (1.0)	PPP2R2B (0.7)	AXL (0.5)	EIF4EBP1 (0.2)
MP:0002086	abnormal extraembryonic tissue morphology	0.49	>=0.20	LMNB2 (1.9)	CCDC97 (1.7)	AXL (1.7)	BMP4 (1.3)	HNRNPUL1 (0.8)	RBFOX3 (0.8)	USP35 (0.7)	CDC5L (0.6)	ENSG00000251323 (0.6)	PNO1 (0.6)
REACTOME_PYRUVATE_METABOLISM_AND_CITRIC_ACID_TCA_CYCLE	REACTOME_PYRUVATE_METABOLISM_AND_CITRIC_ACID_TCA_CYCLE	0.49	>=0.20	API5 (1.1)	CDC5L (1.0)	APOLD1 (0.9)	ZNF385B (0.4)	MCM8 (0.3)	PPP3R1 (0.3)	GNG7 (0.2)	PPP2R2B (0.2)	ENSG00000226674 (0.2)	CDCA7 (0.1)
ENSG00000143632	ACTA1 PPI subnetwork	0.49	>=0.20	AXL (3.1)	GNG7 (1.9)	HNRNPUL1 (1.2)	PPP3R1 (0.9)	RBFOX3 (0.7)	HDAC9 (0.7)	PPP2R2B (0.7)	BMP4 (0.7)	API5 (0.4)	GAB2 (0.2)
ENSG00000099797	TECR PPI subnetwork	0.49	>=0.20	USP35 (2.3)	API5 (1.7)	PPP3R1 (1.1)	CDC5L (1.1)	CCDC97 (1.0)	HDAC9 (0.9)	ENSG00000226674 (0.4)	ENSG00000251323 (0.3)	PNO1 (0.1)	GAB2 (0.0)
GO:0048169	regulation of long-term neuronal synaptic plasticity	0.49	>=0.20	GNG7 (3.7)	RBFOX3 (2.6)	PPP3R1 (2.4)	PPP2R2B (0.9)	ENSG00000226674 (0.7)	APOLD1 (0.7)	ZNF385B (0.6)	ENSG00000251323 (0.4)	MCM8 (-0.0)	CDKN1B (-0.0)
ENSG00000198938	MT-CO3 PPI subnetwork	0.49	>=0.20	EIF4EBP1 (1.4)	GNG7 (1.0)	USP35 (0.9)	GAB2 (0.9)	ENSG00000226674 (0.9)	PPP3R1 (0.6)	ZNF385B (0.5)	PPP2R2B (0.5)	APOLD1 (0.1)	RBFOX3 (-0.0)
GO:0019717	synaptosome	0.49	>=0.20	RBFOX3 (4.1)	CDKN1B (1.8)	GNG7 (1.5)	USP35 (1.2)	GAB2 (1.2)	HDAC9 (1.1)	ENSG00000251323 (1.1)	ZNF385B (0.8)	PPP2R2B (0.7)	AXL (0.4)
ENSG00000070018	LRP6 PPI subnetwork	0.49	>=0.20	BMP4 (3.2)	GNG7 (2.0)	ZNF385B (1.7)	HDAC9 (1.3)	AXL (0.5)	CDC5L (0.3)	AMH (0.3)	API5 (0.1)	CDKN1B (-0.1)	HNRNPUL1 (-0.2)
MP:0002357	abnormal spleen white pulp morphology	0.49	>=0.20	CDKN1B (1.4)	USP35 (1.4)	HDAC9 (1.1)	PPP3R1 (0.9)	ENSG00000226674 (0.8)	PNO1 (0.7)	MCM8 (0.6)	CCDC97 (0.5)	CDC5L (0.4)	APOLD1 (0.3)
MP:0005016	decreased lymphocyte cell number	0.49	>=0.20	APOLD1 (1.9)	ENSG00000251323 (1.5)	LMNB2 (1.2)	HDAC9 (1.2)	CDKN1B (0.7)	GAB2 (0.7)	CDCA7 (0.5)	CDC5L (0.3)	PPP2R2B (0.3)	BMP4 (0.3)
ENSG00000198467	TPM2 PPI subnetwork	0.49	>=0.20	AXL (2.6)	USP35 (1.8)	LMNB2 (1.3)	APOLD1 (0.9)	ENSG00000251323 (0.7)	PPP2R2B (0.6)	CCDC97 (0.5)	ENSG00000226674 (0.5)	BMP4 (0.2)	EIF4EBP1 (0.1)
KEGG_GLUTATHIONE_METABOLISM	KEGG_GLUTATHIONE_METABOLISM	0.49	>=0.20	CDCA7 (1.3)	EIF4EBP1 (1.2)	BMP4 (1.0)	ENSG00000226674 (0.7)	GNG7 (0.6)	ENSG00000251323 (0.5)	MCM8 (0.2)	PNO1 (0.2)	USP35 (0.0)	ZNF385B (-0.2)
ENSG00000166793	YPEL4 PPI subnetwork	0.49	>=0.20	PNO1 (3.3)	API5 (1.8)	CDC5L (1.3)	PPP3R1 (0.8)	CDCA7 (0.7)	ENSG00000226674 (0.4)	LMNB2 (0.1)	ZNF385B (0.0)	GAB2 (-0.0)	BMP4 (-0.1)
GO:0045773	positive regulation of axon extension	0.49	>=0.20	RBFOX3 (1.8)	HDAC9 (1.6)	APOLD1 (1.2)	AXL (1.1)	PPP3R1 (1.0)	PPP2R2B (1.0)	USP35 (0.9)	AMH (0.9)	CDKN1B (0.3)	GNG7 (-0.0)
GO:0008328	ionotropic glutamate receptor complex	0.49	>=0.20	PPP2R2B (2.6)	RBFOX3 (2.5)	GNG7 (1.9)	HDAC9 (1.4)	ENSG00000226674 (0.8)	PPP3R1 (0.6)	AMH (0.4)	MCM8 (0.1)	ZNF385B (-0.0)	AXL (-0.2)
GO:0034637	cellular carbohydrate biosynthetic process	0.49	>=0.20	EIF4EBP1 (2.0)	CDKN1B (1.5)	ENSG00000226674 (1.5)	PPP3R1 (0.9)	APOLD1 (0.8)	ZNF385B (0.4)	GNG7 (0.3)	ENSG00000251323 (0.2)	USP35 (0.0)	GAB2 (-0.2)
GO:0016775	phosphotransferase activity, nitrogenous group as acceptor	0.49	>=0.20	APOLD1 (1.8)	EIF4EBP1 (1.4)	RBFOX3 (1.2)	AMH (0.8)	GNG7 (0.7)	CDKN1B (0.7)	CDCA7 (0.4)	CDC5L (0.4)	HDAC9 (0.4)	MCM8 (0.3)
GO:0043241	protein complex disassembly	0.49	>=0.20	ENSG00000226674 (1.5)	GAB2 (1.1)	CDKN1B (1.0)	PPP2R2B (0.9)	PPP3R1 (0.3)	ZNF385B (0.3)	EIF4EBP1 (0.3)	RBFOX3 (0.2)	GNG7 (0.2)	LMNB2 (0.0)
GO:0072522	purine-containing compound biosynthetic process	0.49	>=0.20	GNG7 (2.0)	PPP2R2B (1.9)	AMH (1.7)	ENSG00000226674 (1.3)	USP35 (1.0)	ZNF385B (0.9)	ENSG00000251323 (0.9)	APOLD1 (0.6)	CDCA7 (0.4)	RBFOX3 (0.1)
MP:0000928	incomplete cephalic closure	0.49	>=0.20	BMP4 (1.7)	AMH (1.5)	ZNF385B (1.4)	USP35 (1.2)	CDCA7 (0.7)	CCDC97 (0.5)	HNRNPUL1 (0.5)	PPP2R2B (0.3)	LMNB2 (0.2)	RBFOX3 (0.2)
GO:0045123	cellular extravasation	0.49	>=0.20	ENSG00000226674 (4.5)	APOLD1 (2.2)	PPP2R2B (2.2)	HDAC9 (2.1)	ZNF385B (0.5)	BMP4 (0.4)	MCM8 (0.0)	RBFOX3 (-0.2)	GAB2 (-0.3)	PNO1 (-0.3)
MP:0008874	decreased physiological sensitivity to xenobiotic	0.49	>=0.20	BMP4 (1.6)	RBFOX3 (1.3)	PPP2R2B (1.1)	ZNF385B (0.9)	PPP3R1 (0.9)	HDAC9 (0.9)	USP35 (0.8)	APOLD1 (0.6)	AMH (0.6)	GAB2 (0.5)
MP:0004136	abnormal tongue muscle morphology	0.49	>=0.20	ENSG00000226674 (2.4)	ENSG00000251323 (1.6)	BMP4 (1.0)	CDCA7 (0.7)	LMNB2 (0.7)	GNG7 (0.6)	ZNF385B (0.3)	MCM8 (0.3)	CDKN1B (0.2)	USP35 (0.2)
GO:0002576	platelet degranulation	0.5	>=0.20	AXL (1.4)	RBFOX3 (1.2)	APOLD1 (0.8)	ENSG00000226674 (0.8)	GNG7 (0.7)	AMH (0.7)	ENSG00000251323 (0.5)	PPP2R2B (0.2)	API5 (0.1)	EIF4EBP1 (0.1)
MP:0003447	decreased tumor growth/size	0.5	>=0.20	ENSG00000226674 (1.8)	AXL (1.4)	LMNB2 (1.3)	APOLD1 (1.0)	CDCA7 (1.0)	PPP2R2B (0.8)	AMH (0.8)	PPP3R1 (0.4)	CDKN1B (0.3)	ENSG00000251323 (0.2)
MP:0000239	absent common myeloid progenitor cells	0.5	>=0.20	CDKN1B (2.5)	EIF4EBP1 (2.2)	CDCA7 (2.1)	GAB2 (1.8)	HDAC9 (0.7)	PPP3R1 (0.5)	HNRNPUL1 (0.4)	PNO1 (0.4)	APOLD1 (0.3)	GNG7 (0.2)
MP:0002920	decreased paired-pulse facilitation	0.5	>=0.20	RBFOX3 (4.2)	GNG7 (1.5)	ZNF385B (1.3)	API5 (1.3)	EIF4EBP1 (0.8)	PNO1 (0.7)	MCM8 (0.7)	BMP4 (0.1)	PPP3R1 (0.1)	PPP2R2B (0.0)
ENSG00000169750	RAC3 PPI subnetwork	0.5	>=0.20	HDAC9 (2.3)	API5 (1.2)	RBFOX3 (1.0)	APOLD1 (0.8)	GAB2 (0.6)	PPP2R2B (0.6)	USP35 (0.5)	PPP3R1 (0.5)	HNRNPUL1 (0.4)	ENSG00000226674 (0.4)
MP:0000295	trabecula carnea hypoplasia	0.5	>=0.20	HNRNPUL1 (3.2)	CCDC97 (3.2)	BMP4 (1.8)	EIF4EBP1 (1.3)	AXL (1.0)	ENSG00000226674 (0.8)	CDKN1B (0.4)	GAB2 (0.4)	LMNB2 (0.3)	GNG7 (-0.1)
GO:0046332	SMAD binding	0.5	>=0.20	BMP4 (2.8)	AXL (2.3)	AMH (1.8)	USP35 (1.4)	ENSG00000226674 (1.2)	CCDC97 (1.2)	HNRNPUL1 (1.2)	PPP3R1 (0.9)	APOLD1 (0.8)	PPP2R2B (0.7)
ENSG00000077420	APBB1IP PPI subnetwork	0.5	>=0.20	CCDC97 (3.2)	HNRNPUL1 (2.6)	CDKN1B (1.7)	GNG7 (1.7)	AXL (1.2)	PPP3R1 (1.0)	ZNF385B (0.5)	API5 (0.2)	PNO1 (0.1)	USP35 (-0.0)
ENSG00000039123	SKIV2L2 PPI subnetwork	0.5	>=0.20	HNRNPUL1 (1.1)	CDC5L (1.0)	CDCA7 (1.0)	PNO1 (1.0)	GAB2 (0.6)	BMP4 (0.5)	ZNF385B (0.4)	ENSG00000251323 (0.4)	LMNB2 (0.4)	MCM8 (0.2)
REACTOME_PHOSPHOLIPASE_C:MEDIATED_CASCADE	REACTOME_PHOSPHOLIPASE_C:MEDIATED_CASCADE	0.5	>=0.20	BMP4 (2.4)	ZNF385B (2.4)	RBFOX3 (2.2)	GNG7 (1.8)	ENSG00000226674 (1.2)	AXL (1.0)	HDAC9 (0.5)	PNO1 (0.1)	CDCA7 (0.1)	AMH (-0.0)
ENSG00000180104	EXOC3 PPI subnetwork	0.5	>=0.20	CDC5L (2.5)	HDAC9 (1.7)	API5 (1.5)	GAB2 (1.1)	PNO1 (1.0)	USP35 (1.0)	CDKN1B (0.8)	ENSG00000251323 (0.6)	PPP2R2B (0.6)	APOLD1 (0.4)
KEGG_BETA_ALANINE_METABOLISM	KEGG_BETA_ALANINE_METABOLISM	0.5	>=0.20	GAB2 (1.3)	GNG7 (1.3)	EIF4EBP1 (0.7)	USP35 (0.6)	APOLD1 (0.5)	AMH (0.4)	HDAC9 (0.4)	CDCA7 (0.3)	AXL (0.2)	ENSG00000251323 (0.1)
GO:0021846	cell proliferation in forebrain	0.5	>=0.20	EIF4EBP1 (1.5)	GAB2 (1.2)	ENSG00000226674 (0.9)	RBFOX3 (0.8)	PPP2R2B (0.8)	ZNF385B (0.3)	HNRNPUL1 (0.3)	APOLD1 (0.3)	GNG7 (0.2)	MCM8 (0.1)
ENSG00000197063	MAFG PPI subnetwork	0.5	>=0.20	CDKN1B (2.8)	EIF4EBP1 (2.8)	AXL (0.6)	APOLD1 (0.6)	CCDC97 (0.6)	PPP2R2B (0.5)	CDCA7 (0.4)	RBFOX3 (0.2)	BMP4 (0.2)	HDAC9 (0.2)
GO:0015807	L-amino acid transport	0.5	>=0.20	EIF4EBP1 (2.5)	RBFOX3 (1.1)	GNG7 (1.0)	PPP2R2B (0.8)	ENSG00000226674 (0.7)	APOLD1 (0.7)	CDKN1B (0.6)	ZNF385B (0.6)	GAB2 (0.5)	CDCA7 (0.2)
KEGG_RIBOSOME	KEGG_RIBOSOME	0.5	>=0.20	GAB2 (1.4)	AMH (1.1)	EIF4EBP1 (0.7)	CDKN1B (0.5)	CCDC97 (0.4)	CDCA7 (0.3)	ZNF385B (0.3)	ENSG00000226674 (0.2)	PPP3R1 (0.1)	BMP4 (0.0)
GO:0043547	positive regulation of GTPase activity	0.5	>=0.20	USP35 (2.5)	APOLD1 (1.8)	GNG7 (1.6)	PPP2R2B (1.3)	ENSG00000226674 (1.3)	HDAC9 (0.8)	GAB2 (0.8)	PPP3R1 (0.1)	RBFOX3 (0.1)	CDCA7 (0.0)
GO:0032868	response to insulin stimulus	0.5	>=0.20	GAB2 (1.2)	GNG7 (1.1)	USP35 (1.1)	PPP3R1 (1.0)	ENSG00000226674 (0.8)	ZNF385B (0.7)	EIF4EBP1 (0.7)	AMH (0.5)	ENSG00000251323 (0.4)	BMP4 (0.4)
ENSG00000004779	NDUFAB1 PPI subnetwork	0.5	>=0.20	USP35 (1.5)	GNG7 (1.0)	APOLD1 (0.8)	CDC5L (0.7)	GAB2 (0.6)	PPP2R2B (0.5)	RBFOX3 (0.4)	MCM8 (0.4)	ENSG00000251323 (0.2)	PPP3R1 (0.2)
MP:0000165	abnormal long bone hypertrophic chondrocyte zone	0.5	>=0.20	ZNF385B (3.3)	BMP4 (2.4)	AXL (1.2)	RBFOX3 (0.5)	ENSG00000251323 (0.3)	HDAC9 (0.2)	CCDC97 (0.2)	USP35 (0.1)	APOLD1 (0.1)	HNRNPUL1 (0.1)
ENSG00000109062	SLC9A3R1 PPI subnetwork	0.5	>=0.20	PPP3R1 (2.1)	ENSG00000226674 (2.0)	ZNF385B (1.8)	USP35 (0.8)	GAB2 (0.7)	CDKN1B (0.6)	HDAC9 (0.5)	ENSG00000251323 (0.3)	APOLD1 (0.3)	PPP2R2B (0.2)
ENSG00000164134	NAA15 PPI subnetwork	0.5	>=0.20	PNO1 (2.5)	CCDC97 (2.1)	API5 (1.2)	HNRNPUL1 (0.9)	AXL (0.7)	CDC5L (0.6)	PPP2R2B (0.4)	LMNB2 (0.3)	CDKN1B (0.2)	RBFOX3 (0.1)
ENSG00000141380	SS18 PPI subnetwork	0.5	>=0.20	HNRNPUL1 (3.4)	CCDC97 (2.5)	CDC5L (1.6)	API5 (1.4)	LMNB2 (1.0)	ZNF385B (0.8)	GAB2 (0.6)	CDKN1B (0.6)	GNG7 (0.5)	PNO1 (0.0)
REACTOME_ENDOSOMAL_SORTING_COMPLEX_REQUIRED_FOR_TRANSPORT_ESCRT	REACTOME_ENDOSOMAL_SORTING_COMPLEX_REQUIRED_FOR_TRANSPORT_ESCRT	0.5	>=0.20	CCDC97 (2.8)	EIF4EBP1 (1.1)	CDC5L (1.0)	ENSG00000226674 (0.7)	CDKN1B (0.6)	HDAC9 (0.6)	RBFOX3 (0.5)	PNO1 (0.4)	API5 (0.3)	LMNB2 (0.2)
ENSG00000133056	PIK3C2B PPI subnetwork	0.5	>=0.20	AXL (1.4)	CCDC97 (1.3)	HNRNPUL1 (1.1)	ENSG00000226674 (1.1)	LMNB2 (1.0)	GNG7 (0.9)	PPP3R1 (0.9)	GAB2 (0.5)	USP35 (0.5)	API5 (0.4)
ENSG00000130294	KIF1A PPI subnetwork	0.5	>=0.20	PPP3R1 (2.0)	HDAC9 (1.6)	GNG7 (1.3)	GAB2 (1.1)	RBFOX3 (1.0)	EIF4EBP1 (0.7)	PNO1 (0.6)	APOLD1 (0.5)	CDKN1B (0.4)	AXL (0.4)
ENSG00000115718	PROC PPI subnetwork	0.5	>=0.20	AMH (2.0)	AXL (1.8)	APOLD1 (1.0)	ENSG00000226674 (0.9)	USP35 (0.7)	GNG7 (0.4)	ENSG00000251323 (0.4)	BMP4 (0.4)	MCM8 (0.2)	PPP2R2B (0.2)
MP:0000377	abnormal hair follicle morphology	0.5	>=0.20	USP35 (1.4)	BMP4 (1.2)	LMNB2 (0.6)	AMH (0.4)	MCM8 (0.4)	HNRNPUL1 (0.3)	ZNF385B (0.3)	AXL (0.3)	CDCA7 (0.3)	ENSG00000226674 (0.3)
GO:0007589	body fluid secretion	0.5	>=0.20	EIF4EBP1 (2.3)	ZNF385B (1.6)	GAB2 (1.6)	AXL (1.2)	ENSG00000251323 (1.2)	CCDC97 (1.0)	HNRNPUL1 (0.5)	HDAC9 (-0.0)	CDCA7 (-0.0)	APOLD1 (-0.0)
ENSG00000154277	UCHL1 PPI subnetwork	0.5	>=0.20	PPP2R2B (3.6)	PPP3R1 (1.7)	API5 (1.2)	CCDC97 (1.0)	CDC5L (0.8)	CDKN1B (0.7)	CDCA7 (0.3)	GAB2 (0.3)	ZNF385B (0.2)	ENSG00000251323 (0.2)
GO:0031490	chromatin DNA binding	0.5	>=0.20	CDKN1B (1.3)	HNRNPUL1 (1.3)	AMH (1.3)	PPP3R1 (1.1)	CDCA7 (0.9)	BMP4 (0.8)	LMNB2 (0.7)	HDAC9 (0.5)	USP35 (0.4)	APOLD1 (0.3)
ENSG00000120693	SMAD9 PPI subnetwork	0.5	>=0.20	HNRNPUL1 (2.1)	CCDC97 (1.9)	HDAC9 (1.8)	USP35 (1.6)	BMP4 (1.5)	CDC5L (1.2)	API5 (1.0)	AMH (0.7)	PPP3R1 (0.7)	CDKN1B (0.4)
GO:0009262	deoxyribonucleotide metabolic process	0.5	>=0.20	CDKN1B (1.2)	CDCA7 (1.1)	EIF4EBP1 (0.8)	ENSG00000226674 (0.6)	GAB2 (0.5)	MCM8 (0.4)	PPP3R1 (0.3)	LMNB2 (0.2)	ENSG00000251323 (0.2)	RBFOX3 (-0.0)
ENSG00000168959	GRM5 PPI subnetwork	0.5	>=0.20	RBFOX3 (2.5)	GNG7 (2.4)	ENSG00000251323 (1.3)	ZNF385B (1.1)	PPP2R2B (0.8)	ENSG00000226674 (0.7)	BMP4 (0.6)	PPP3R1 (0.4)	LMNB2 (0.3)	GAB2 (0.3)
ENSG00000107623	GDF10 PPI subnetwork	0.5	>=0.20	AMH (1.0)	ZNF385B (1.0)	PPP2R2B (1.0)	AXL (0.9)	GNG7 (0.9)	USP35 (0.8)	PNO1 (0.8)	RBFOX3 (0.5)	ENSG00000251323 (0.3)	CDKN1B (-0.1)
ENSG00000112983	BRD8 PPI subnetwork	0.5	>=0.20	RBFOX3 (1.9)	CCDC97 (1.6)	HNRNPUL1 (1.4)	LMNB2 (1.0)	CDC5L (0.9)	CDKN1B (0.9)	GAB2 (0.8)	ENSG00000251323 (0.5)	ZNF385B (0.3)	CDCA7 (-0.0)
MP:0000133	abnormal long bone metaphysis morphology	0.5	>=0.20	BMP4 (2.0)	ENSG00000226674 (1.9)	ZNF385B (1.4)	APOLD1 (1.3)	AXL (0.4)	API5 (0.2)	CCDC97 (0.1)	PPP3R1 (0.0)	PNO1 (-0.0)	CDCA7 (-0.1)
ENSG00000143549	TPM3 PPI subnetwork	0.5	>=0.20	PPP3R1 (1.8)	PPP2R2B (1.5)	PNO1 (1.0)	BMP4 (0.9)	CDC5L (0.8)	AXL (0.7)	API5 (0.6)	HDAC9 (0.4)	HNRNPUL1 (0.4)	CDCA7 (0.2)
KEGG_SYSTEMIC_LUPUS_ERYTHEMATOSUS	KEGG_SYSTEMIC_LUPUS_ERYTHEMATOSUS	0.5	>=0.20	CDKN1B (2.2)	AXL (1.5)	ENSG00000251323 (1.0)	GAB2 (0.9)	RBFOX3 (0.6)	PPP3R1 (0.5)	GNG7 (0.5)	API5 (0.2)	PPP2R2B (0.1)	CDCA7 (0.0)
ENSG00000179091	CYC1 PPI subnetwork	0.5	>=0.20	APOLD1 (0.9)	GNG7 (0.9)	PPP2R2B (0.8)	CDC5L (0.7)	USP35 (0.6)	EIF4EBP1 (0.6)	LMNB2 (0.3)	ZNF385B (0.2)	PPP3R1 (0.1)	API5 (-0.1)
ENSG00000211949	ENSG00000211949 PPI subnetwork	0.5	>=0.20	AXL (2.1)	ENSG00000251323 (0.9)	USP35 (0.8)	AMH (0.8)	ZNF385B (0.6)	EIF4EBP1 (0.5)	GNG7 (0.4)	BMP4 (0.4)	CDCA7 (0.2)	PNO1 (0.1)
MP:0005587	abnormal Meckel's cartilage morphology	0.5	>=0.20	BMP4 (5.9)	AXL (1.4)	LMNB2 (1.0)	AMH (0.7)	CCDC97 (0.7)	APOLD1 (0.6)	CDCA7 (0.5)	HDAC9 (0.5)	PPP2R2B (0.4)	HNRNPUL1 (0.3)
ENSG00000198712	MT-CO2 PPI subnetwork	0.5	>=0.20	PPP2R2B (1.3)	EIF4EBP1 (1.3)	GNG7 (0.9)	USP35 (0.7)	GAB2 (0.5)	PPP3R1 (0.4)	AXL (0.3)	ENSG00000226674 (0.3)	ZNF385B (0.2)	API5 (0.2)
ENSG00000212874	ENSG00000212874 PPI subnetwork	0.5	>=0.20	PPP2R2B (1.3)	EIF4EBP1 (1.3)	GNG7 (0.9)	USP35 (0.7)	GAB2 (0.5)	PPP3R1 (0.4)	AXL (0.3)	ENSG00000226674 (0.3)	ZNF385B (0.2)	API5 (0.2)
GO:0007603	phototransduction, visible light	0.5	>=0.20	ZNF385B (2.6)	PPP2R2B (1.9)	HDAC9 (1.0)	GNG7 (0.7)	ENSG00000251323 (0.6)	PNO1 (0.1)	ENSG00000226674 (0.0)	CDKN1B (0.0)	BMP4 (-0.1)	GAB2 (-0.2)
ENSG00000163349	HIPK1 PPI subnetwork	0.5	>=0.20	GAB2 (2.3)	USP35 (2.1)	CDC5L (0.9)	HNRNPUL1 (0.9)	PPP3R1 (0.6)	CDCA7 (0.6)	HDAC9 (0.6)	GNG7 (0.3)	MCM8 (0.3)	ENSG00000251323 (0.2)
ENSG00000178363	CALML3 PPI subnetwork	0.5	>=0.20	RBFOX3 (3.2)	GNG7 (2.4)	PPP3R1 (1.9)	ENSG00000251323 (0.9)	CDCA7 (0.5)	ZNF385B (0.3)	AXL (0.3)	CCDC97 (0.3)	AMH (0.2)	PPP2R2B (0.2)
ENSG00000124181	PLCG1 PPI subnetwork	0.5	>=0.20	PPP3R1 (2.2)	RBFOX3 (1.9)	APOLD1 (1.6)	CCDC97 (1.0)	PPP2R2B (0.9)	HDAC9 (0.8)	CDCA7 (0.7)	ENSG00000226674 (0.7)	GNG7 (0.6)	AXL (0.5)
ENSG00000029725	RABEP1 PPI subnetwork	0.5	>=0.20	CCDC97 (2.0)	GNG7 (1.8)	GAB2 (0.9)	EIF4EBP1 (0.9)	PPP2R2B (0.8)	HNRNPUL1 (0.5)	AXL (0.5)	USP35 (0.3)	PNO1 (0.3)	HDAC9 (0.1)
MP:0000599	enlarged liver	0.5	>=0.20	HDAC9 (2.3)	ZNF385B (1.3)	CDKN1B (0.9)	GAB2 (0.8)	USP35 (0.8)	EIF4EBP1 (0.5)	APOLD1 (0.5)	API5 (0.4)	AMH (0.1)	AXL (-0.0)
GO:0015939	pantothenate metabolic process	0.5	>=0.20	GAB2 (1.5)	ENSG00000251323 (1.4)	ENSG00000226674 (1.3)	HDAC9 (0.9)	CCDC97 (0.7)	AMH (0.6)	PNO1 (0.6)	USP35 (0.4)	PPP3R1 (0.4)	MCM8 (0.2)
GO:0044297	cell body	0.5	>=0.20	RBFOX3 (3.3)	ZNF385B (2.3)	PPP2R2B (2.0)	USP35 (1.9)	GNG7 (1.7)	PPP3R1 (1.2)	GAB2 (1.0)	AMH (0.5)	ENSG00000251323 (0.4)	HDAC9 (0.3)
GO:0001909	leukocyte mediated cytotoxicity	0.5	>=0.20	ENSG00000226674 (1.5)	PPP2R2B (1.1)	ZNF385B (1.1)	HDAC9 (1.0)	ENSG00000251323 (0.5)	LMNB2 (0.3)	CCDC97 (0.3)	USP35 (0.0)	MCM8 (-0.1)	GAB2 (-0.2)
ENSG00000119689	DLST PPI subnetwork	0.5	>=0.20	API5 (1.7)	CDC5L (1.7)	USP35 (1.4)	PPP3R1 (1.3)	PPP2R2B (1.1)	LMNB2 (1.0)	APOLD1 (0.8)	PNO1 (0.7)	AXL (0.7)	ENSG00000226674 (0.4)
GO:0032760	positive regulation of tumor necrosis factor production	0.5	>=0.20	USP35 (2.5)	ENSG00000226674 (2.2)	GAB2 (2.0)	HDAC9 (1.8)	ENSG00000251323 (1.4)	AXL (0.5)	EIF4EBP1 (0.1)	AMH (0.1)	PNO1 (0.0)	BMP4 (-0.0)
REACTOME_PURINE_SALVAGE	REACTOME_PURINE_SALVAGE	0.5	>=0.20	GNG7 (2.0)	ZNF385B (1.3)	CDCA7 (1.3)	USP35 (0.7)	PNO1 (0.6)	HDAC9 (0.6)	ENSG00000226674 (-0.0)	AXL (-0.1)	BMP4 (-0.2)	AMH (-0.2)
GO:0006700	C21-steroid hormone biosynthetic process	0.5	>=0.20	AMH (2.6)	USP35 (1.8)	ENSG00000226674 (1.5)	ZNF385B (1.2)	ENSG00000251323 (0.7)	CDKN1B (0.4)	GNG7 (0.4)	GAB2 (0.4)	PPP2R2B (0.3)	RBFOX3 (0.1)
REACTOME_CRMPS_IN_SEMA3A_SIGNALING	REACTOME_CRMPS_IN_SEMA3A_SIGNALING	0.5	>=0.20	PPP2R2B (3.0)	BMP4 (1.2)	RBFOX3 (1.0)	ENSG00000226674 (0.8)	HDAC9 (0.7)	ZNF385B (0.6)	APOLD1 (0.5)	CDKN1B (0.3)	GAB2 (0.1)	LMNB2 (0.1)
GO:0051348	negative regulation of transferase activity	0.5	>=0.20	APOLD1 (2.9)	CDKN1B (1.4)	GNG7 (1.1)	PPP2R2B (1.1)	HDAC9 (0.8)	USP35 (0.7)	ENSG00000226674 (0.7)	GAB2 (0.5)	BMP4 (0.4)	ZNF385B (0.1)
ENSG00000111802	TDP2 PPI subnetwork	0.5	>=0.20	CCDC97 (2.5)	ENSG00000226674 (1.1)	LMNB2 (0.9)	CDC5L (0.9)	MCM8 (0.7)	CDKN1B (0.6)	API5 (0.6)	CDCA7 (0.5)	ENSG00000251323 (0.4)	GNG7 (0.3)
GO:0019882	antigen processing and presentation	0.5	>=0.20	HDAC9 (1.9)	CDC5L (1.0)	API5 (0.9)	PNO1 (0.6)	AXL (0.3)	CCDC97 (0.1)	CDKN1B (-0.1)	BMP4 (-0.1)	ENSG00000226674 (-0.1)	RBFOX3 (-0.2)
MP:0008211	decreased mature B cell number	0.5	>=0.20	HDAC9 (3.6)	ENSG00000251323 (1.8)	GAB2 (1.7)	GNG7 (1.6)	CDKN1B (0.9)	CDCA7 (0.2)	CCDC97 (0.2)	PPP3R1 (0.1)	USP35 (0.0)	LMNB2 (0.0)
ENSG00000126785	RHOJ PPI subnetwork	0.5	>=0.20	GAB2 (3.0)	USP35 (2.8)	PPP2R2B (1.6)	CCDC97 (1.5)	HNRNPUL1 (1.4)	HDAC9 (1.2)	ENSG00000251323 (0.8)	API5 (0.5)	AMH (0.2)	PNO1 (0.2)
REACTOME_PI3K_EVENTS_IN_ERBB2_SIGNALING	REACTOME_PI3K_EVENTS_IN_ERBB2_SIGNALING	0.5	>=0.20	APOLD1 (3.1)	GAB2 (2.0)	EIF4EBP1 (1.8)	GNG7 (1.6)	PPP2R2B (1.3)	CCDC97 (1.2)	USP35 (0.6)	HNRNPUL1 (0.5)	CDKN1B (0.4)	HDAC9 (0.1)
REACTOME_BIOLOGICAL_OXIDATIONS	REACTOME_BIOLOGICAL_OXIDATIONS	0.5	>=0.20	ZNF385B (1.9)	USP35 (0.9)	ENSG00000251323 (0.8)	ENSG00000226674 (0.8)	AXL (0.8)	AMH (0.7)	BMP4 (0.5)	GAB2 (0.4)	GNG7 (0.1)	RBFOX3 (0.1)
ENSG00000047936	ROS1 PPI subnetwork	0.5	>=0.20	EIF4EBP1 (1.9)	BMP4 (1.8)	GNG7 (1.2)	LMNB2 (1.0)	RBFOX3 (0.9)	PPP2R2B (0.6)	ZNF385B (0.5)	AMH (0.3)	CDCA7 (0.2)	AXL (0.2)
REACTOME_REGULATION_OF_BETA:CELL_DEVELOPMENT	REACTOME_REGULATION_OF_BETA:CELL_DEVELOPMENT	0.5	>=0.20	RBFOX3 (2.1)	HNRNPUL1 (1.3)	ZNF385B (0.9)	PPP2R2B (0.6)	CDKN1B (0.5)	CCDC97 (0.4)	CDCA7 (0.4)	LMNB2 (0.3)	AXL (0.2)	GAB2 (0.1)
GO:0001614	purinergic nucleotide receptor activity	0.5	>=0.20	GAB2 (2.2)	GNG7 (1.8)	ENSG00000251323 (1.6)	AXL (1.0)	ENSG00000226674 (0.9)	CDCA7 (0.7)	PPP2R2B (0.6)	EIF4EBP1 (0.5)	USP35 (0.3)	ZNF385B (0.2)
GO:0016502	nucleotide receptor activity	0.5	>=0.20	GAB2 (2.2)	GNG7 (1.8)	ENSG00000251323 (1.6)	AXL (1.0)	ENSG00000226674 (0.9)	CDCA7 (0.7)	PPP2R2B (0.6)	EIF4EBP1 (0.5)	USP35 (0.3)	ZNF385B (0.2)
ENSG00000034152	MAP2K3 PPI subnetwork	0.5	>=0.20	RBFOX3 (1.7)	USP35 (1.4)	AMH (1.4)	APOLD1 (1.2)	HDAC9 (0.9)	PPP2R2B (0.6)	ENSG00000226674 (0.6)	CDC5L (0.3)	PPP3R1 (0.3)	LMNB2 (0.3)
ENSG00000112685	EXOC2 PPI subnetwork	0.5	>=0.20	GAB2 (1.2)	USP35 (1.1)	EIF4EBP1 (0.8)	API5 (0.6)	APOLD1 (0.6)	ENSG00000226674 (0.6)	PPP3R1 (0.5)	BMP4 (0.5)	AMH (0.4)	HDAC9 (0.4)
GO:0042493	response to drug	0.5	>=0.20	APOLD1 (2.4)	PPP2R2B (1.3)	USP35 (1.1)	AMH (1.1)	ENSG00000251323 (0.9)	EIF4EBP1 (0.8)	CDKN1B (0.3)	GAB2 (0.3)	HDAC9 (0.2)	AXL (0.2)
ENSG00000169992	NLGN2 PPI subnetwork	0.51	>=0.20	RBFOX3 (3.1)	HDAC9 (2.0)	ZNF385B (1.7)	PPP3R1 (0.8)	APOLD1 (0.8)	CDKN1B (0.7)	BMP4 (0.7)	CCDC97 (0.5)	USP35 (0.4)	ENSG00000226674 (0.3)
MP:0001192	scaly skin	0.51	>=0.20	ZNF385B (1.8)	HDAC9 (1.6)	USP35 (1.5)	AXL (1.0)	LMNB2 (0.7)	BMP4 (0.7)	CDCA7 (0.4)	GAB2 (0.3)	ENSG00000251323 (0.1)	CDC5L (0.0)
ENSG00000011405	PIK3C2A PPI subnetwork	0.51	>=0.20	PPP3R1 (1.4)	LMNB2 (1.2)	AXL (0.9)	HNRNPUL1 (0.9)	CDCA7 (0.7)	PPP2R2B (0.6)	API5 (0.6)	GAB2 (0.6)	GNG7 (0.5)	CCDC97 (0.4)
ENSG00000167306	MYO5B PPI subnetwork	0.51	>=0.20	CDC5L (2.1)	PNO1 (1.6)	PPP2R2B (1.3)	HDAC9 (1.2)	CCDC97 (1.2)	HNRNPUL1 (1.1)	API5 (1.1)	ENSG00000226674 (0.4)	LMNB2 (0.1)	RBFOX3 (-0.0)
GO:0007411	axon guidance	0.51	>=0.20	RBFOX3 (2.1)	AXL (1.8)	ZNF385B (1.8)	PPP2R2B (1.4)	HDAC9 (1.1)	AMH (0.8)	PPP3R1 (0.6)	APOLD1 (0.6)	BMP4 (0.2)	HNRNPUL1 (0.0)
GO:0007193	adenylate cyclase-inhibiting G-protein coupled receptor signaling pathway	0.51	>=0.20	AMH (1.3)	ZNF385B (1.3)	RBFOX3 (1.3)	GNG7 (1.3)	USP35 (1.1)	APOLD1 (0.8)	PPP2R2B (0.7)	ENSG00000226674 (0.5)	CDCA7 (0.3)	AXL (0.0)
REACTOME_SEMA4D_IN_SEMAPHORIN_SIGNALING	REACTOME_SEMA4D_IN_SEMAPHORIN_SIGNALING	0.51	>=0.20	AXL (1.5)	HDAC9 (1.4)	APOLD1 (1.1)	ENSG00000226674 (0.9)	BMP4 (0.9)	RBFOX3 (0.8)	PPP2R2B (0.8)	PPP3R1 (0.7)	USP35 (0.4)	HNRNPUL1 (0.4)
GO:0006198	cAMP catabolic process	0.51	>=0.20	GNG7 (1.2)	RBFOX3 (1.1)	CDKN1B (0.9)	ENSG00000226674 (0.9)	GAB2 (0.8)	ENSG00000251323 (0.8)	PPP2R2B (0.8)	APOLD1 (0.7)	ZNF385B (0.6)	PNO1 (0.6)
GO:0070717	poly-purine tract binding	0.51	>=0.20	PNO1 (2.7)	API5 (1.5)	AMH (1.1)	GNG7 (0.8)	RBFOX3 (0.6)	CDC5L (0.4)	BMP4 (0.4)	EIF4EBP1 (0.4)	HNRNPUL1 (0.4)	GAB2 (0.3)
ENSG00000166582	CENPV PPI subnetwork	0.51	>=0.20	HNRNPUL1 (1.7)	PPP2R2B (1.6)	CDKN1B (1.6)	CCDC97 (0.8)	API5 (0.8)	ENSG00000226674 (0.6)	AXL (0.5)	AMH (0.5)	GNG7 (0.4)	HDAC9 (0.2)
ENSG00000104064	GABPB1 PPI subnetwork	0.51	>=0.20	HNRNPUL1 (1.1)	AMH (1.1)	CCDC97 (1.0)	RBFOX3 (1.0)	GNG7 (0.9)	PNO1 (0.7)	PPP3R1 (0.7)	ENSG00000226674 (0.6)	USP35 (0.5)	HDAC9 (0.5)
MP:0001245	thick dermal layer	0.51	>=0.20	APOLD1 (3.9)	PPP3R1 (1.4)	PPP2R2B (1.2)	GAB2 (1.0)	CDKN1B (1.0)	CCDC97 (0.8)	AXL (0.8)	GNG7 (0.8)	ENSG00000251323 (0.6)	AMH (0.4)
ENSG00000198873	GRK5 PPI subnetwork	0.51	>=0.20	PPP2R2B (1.9)	ZNF385B (1.8)	APOLD1 (1.7)	RBFOX3 (1.4)	GNG7 (1.4)	ENSG00000251323 (1.1)	AXL (0.8)	ENSG00000226674 (0.7)	PPP3R1 (0.4)	MCM8 (0.0)
ENSG00000061273	HDAC7 PPI subnetwork	0.51	>=0.20	HDAC9 (2.1)	HNRNPUL1 (2.0)	CCDC97 (1.6)	GNG7 (1.4)	GAB2 (0.7)	USP35 (0.6)	AXL (0.3)	CDCA7 (0.3)	PPP3R1 (0.2)	EIF4EBP1 (0.2)
GO:0051289	protein homotetramerization	0.51	>=0.20	EIF4EBP1 (2.3)	ZNF385B (2.1)	GNG7 (1.2)	APOLD1 (0.7)	ENSG00000251323 (0.3)	ENSG00000226674 (0.3)	MCM8 (-0.1)	AXL (-0.1)	RBFOX3 (-0.2)	CDC5L (-0.2)
ENSG00000174123	TLR10 PPI subnetwork	0.51	>=0.20	CDKN1B (1.5)	EIF4EBP1 (1.4)	HDAC9 (1.0)	ENSG00000251323 (0.8)	GAB2 (0.6)	GNG7 (0.4)	PPP2R2B (0.4)	API5 (0.4)	RBFOX3 (0.2)	PNO1 (0.2)
GO:0000096	sulfur amino acid metabolic process	0.51	>=0.20	EIF4EBP1 (2.0)	ENSG00000251323 (1.9)	ZNF385B (1.3)	GNG7 (0.7)	PNO1 (0.5)	PPP2R2B (0.5)	APOLD1 (0.1)	CDKN1B (0.1)	RBFOX3 (0.0)	HDAC9 (-0.1)
ENSG00000010030	ETV7 PPI subnetwork	0.51	>=0.20	CDKN1B (2.6)	BMP4 (1.5)	PPP2R2B (1.4)	HNRNPUL1 (1.3)	CCDC97 (1.0)	AMH (0.9)	RBFOX3 (0.7)	LMNB2 (0.7)	APOLD1 (0.6)	GNG7 (0.6)
MP:0009745	abnormal behavioral response to xenobiotic	0.51	>=0.20	RBFOX3 (2.9)	GNG7 (2.8)	ZNF385B (2.6)	APOLD1 (1.5)	PPP3R1 (1.1)	AMH (0.5)	PPP2R2B (0.3)	ENSG00000226674 (0.3)	CDCA7 (0.2)	AXL (0.2)
MP:0000285	abnormal heart valve morphology	0.51	>=0.20	ZNF385B (2.7)	BMP4 (2.3)	AXL (1.7)	USP35 (1.5)	CDKN1B (1.4)	GNG7 (1.3)	PPP2R2B (1.0)	LMNB2 (0.6)	RBFOX3 (0.4)	GAB2 (0.3)
MP:0000639	abnormal adrenal gland morphology	0.51	>=0.20	AMH (3.5)	GAB2 (2.9)	ENSG00000251323 (2.2)	USP35 (1.7)	ZNF385B (0.8)	HDAC9 (0.7)	PPP2R2B (0.6)	AXL (0.4)	MCM8 (0.3)	APOLD1 (0.3)
GO:0017157	regulation of exocytosis	0.51	>=0.20	ENSG00000226674 (2.0)	RBFOX3 (2.0)	ZNF385B (1.2)	PPP2R2B (0.8)	ENSG00000251323 (0.6)	PPP3R1 (0.6)	AMH (0.3)	USP35 (0.3)	GNG7 (0.3)	GAB2 (0.2)
MP:0001155	arrest of spermatogenesis	0.51	>=0.20	AMH (2.5)	HDAC9 (1.2)	MCM8 (1.1)	ENSG00000226674 (0.9)	ZNF385B (0.7)	PPP3R1 (0.6)	RBFOX3 (0.4)	HNRNPUL1 (0.2)	GAB2 (0.1)	AXL (0.0)
REACTOME_AMINO_ACID_AND_OLIGOPEPTIDE_SLC_TRANSPORTERS	REACTOME_AMINO_ACID_AND_OLIGOPEPTIDE_SLC_TRANSPORTERS	0.51	>=0.20	EIF4EBP1 (3.7)	ZNF385B (1.1)	PPP2R2B (0.9)	CDKN1B (0.7)	APOLD1 (0.5)	RBFOX3 (0.5)	BMP4 (0.5)	GNG7 (0.4)	AMH (0.1)	CDCA7 (0.1)
ENSG00000066032	CTNNA2 PPI subnetwork	0.51	>=0.20	PPP3R1 (1.8)	BMP4 (1.3)	API5 (1.2)	RBFOX3 (0.7)	GAB2 (0.7)	HDAC9 (0.6)	HNRNPUL1 (0.6)	AXL (0.6)	GNG7 (0.4)	CDC5L (0.2)
GO:0035253	ciliary rootlet	0.51	>=0.20	USP35 (2.6)	GAB2 (2.4)	GNG7 (1.9)	RBFOX3 (1.7)	PPP3R1 (0.6)	MCM8 (0.2)	AMH (0.1)	ZNF385B (0.1)	APOLD1 (0.1)	CCDC97 (-0.1)
ENSG00000085365	ENSG00000085365 PPI subnetwork	0.51	>=0.20	ENSG00000251323 (1.8)	GNG7 (1.4)	PPP2R2B (1.2)	PPP3R1 (1.0)	AMH (0.9)	API5 (0.6)	GAB2 (0.5)	HDAC9 (0.3)	HNRNPUL1 (0.3)	CDC5L (0.1)
ENSG00000100867	DHRS2 PPI subnetwork	0.51	>=0.20	AXL (1.4)	PPP2R2B (1.2)	CDKN1B (0.9)	APOLD1 (0.7)	ZNF385B (0.7)	API5 (0.6)	RBFOX3 (0.5)	BMP4 (0.4)	LMNB2 (0.3)	CDCA7 (0.2)
ENSG00000064601	CTSA PPI subnetwork	0.51	>=0.20	CDC5L (1.2)	ENSG00000226674 (1.1)	ENSG00000251323 (1.0)	BMP4 (0.9)	CDCA7 (0.6)	GAB2 (0.5)	RBFOX3 (0.4)	PPP3R1 (0.3)	CDKN1B (0.1)	HDAC9 (0.1)
ENSG00000132424	PNISR PPI subnetwork	0.51	>=0.20	HNRNPUL1 (1.7)	CDKN1B (1.6)	CCDC97 (1.5)	CDC5L (1.4)	ENSG00000226674 (1.1)	ZNF385B (0.6)	CDCA7 (0.5)	MCM8 (0.4)	RBFOX3 (0.2)	EIF4EBP1 (-0.0)
MP:0009674	decreased birth weight	0.51	>=0.20	BMP4 (3.4)	MCM8 (1.5)	HNRNPUL1 (1.5)	CCDC97 (1.2)	AXL (1.1)	CDKN1B (1.0)	HDAC9 (0.9)	EIF4EBP1 (0.8)	LMNB2 (0.8)	ENSG00000251323 (0.6)
GO:0048168	regulation of neuronal synaptic plasticity	0.51	>=0.20	GNG7 (4.1)	RBFOX3 (2.8)	PPP3R1 (2.0)	PPP2R2B (1.5)	ZNF385B (0.9)	APOLD1 (0.6)	ENSG00000251323 (0.4)	GAB2 (0.3)	USP35 (0.0)	AXL (0.0)
MP:0001211	wrinkled skin	0.51	>=0.20	EIF4EBP1 (2.1)	HDAC9 (1.5)	ZNF385B (0.9)	LMNB2 (0.7)	API5 (0.5)	GAB2 (0.4)	PPP2R2B (0.3)	AMH (0.1)	ENSG00000251323 (0.1)	PPP3R1 (-0.0)
ENSG00000163602	RYBP PPI subnetwork	0.51	>=0.20	CDKN1B (2.7)	GAB2 (1.4)	USP35 (1.3)	PPP3R1 (1.1)	CCDC97 (0.9)	HNRNPUL1 (0.6)	BMP4 (0.4)	EIF4EBP1 (0.4)	CDCA7 (0.3)	PPP2R2B (0.1)
MP:0002906	increased susceptibility to pharmacologically induced seizures	0.51	>=0.20	RBFOX3 (3.5)	ENSG00000226674 (1.9)	GNG7 (1.8)	PPP2R2B (1.6)	ENSG00000251323 (1.2)	AMH (1.2)	ZNF385B (0.9)	GAB2 (0.8)	APOLD1 (0.6)	AXL (0.4)
REACTOME_CYTOKINE_SIGNALING_IN_IMMUNE_SYSTEM	REACTOME_CYTOKINE_SIGNALING_IN_IMMUNE_SYSTEM	0.51	>=0.20	CDC5L (0.8)	AXL (0.8)	HDAC9 (0.7)	PNO1 (0.6)	GAB2 (0.4)	API5 (0.4)	LMNB2 (0.4)	ENSG00000226674 (0.2)	GNG7 (0.2)	PPP3R1 (0.2)
MP:0001046	abnormal enteric neuron morphology	0.51	>=0.20	APOLD1 (2.9)	PPP2R2B (1.9)	GNG7 (1.4)	GAB2 (1.2)	BMP4 (0.8)	CDKN1B (0.7)	PNO1 (0.3)	RBFOX3 (0.2)	ENSG00000251323 (0.2)	HDAC9 (0.2)
MP:0004608	abnormal cervical axis morphology	0.51	>=0.20	BMP4 (1.5)	EIF4EBP1 (1.3)	GAB2 (1.2)	ZNF385B (1.0)	HDAC9 (0.9)	AMH (0.8)	RBFOX3 (0.5)	HNRNPUL1 (0.4)	CDCA7 (0.3)	CDKN1B (0.2)
ENSG00000037965	HOXC8 PPI subnetwork	0.51	>=0.20	CDKN1B (1.9)	USP35 (1.4)	APOLD1 (1.3)	CDCA7 (1.2)	BMP4 (1.0)	CCDC97 (0.9)	ZNF385B (0.7)	CDC5L (0.5)	PPP2R2B (0.4)	LMNB2 (0.2)
ENSG00000129250	KIF1C PPI subnetwork	0.51	>=0.20	CCDC97 (2.1)	GAB2 (1.3)	GNG7 (1.3)	PPP3R1 (1.0)	USP35 (1.0)	HDAC9 (0.9)	HNRNPUL1 (0.8)	AXL (0.7)	EIF4EBP1 (0.4)	CDCA7 (0.2)
MP:0008561	decreased tumor necrosis factor secretion	0.51	>=0.20	HDAC9 (2.0)	GNG7 (1.8)	GAB2 (0.9)	BMP4 (0.6)	ENSG00000226674 (0.6)	PNO1 (0.2)	LMNB2 (0.2)	AXL (0.2)	CCDC97 (-0.1)	PPP3R1 (-0.2)
MP:0002731	megacolon	0.51	>=0.20	GNG7 (2.4)	APOLD1 (1.8)	BMP4 (1.7)	AXL (1.4)	PPP2R2B (0.8)	CDCA7 (0.7)	ENSG00000251323 (0.6)	HNRNPUL1 (0.4)	EIF4EBP1 (0.3)	RBFOX3 (0.3)
GO:0046503	glycerolipid catabolic process	0.51	>=0.20	GNG7 (2.1)	PPP3R1 (1.1)	ZNF385B (0.9)	PPP2R2B (0.8)	CDKN1B (0.6)	RBFOX3 (0.4)	HDAC9 (0.3)	HNRNPUL1 (0.3)	EIF4EBP1 (0.3)	AXL (0.2)
ENSG00000100599	RIN3 PPI subnetwork	0.51	>=0.20	PPP3R1 (2.2)	CCDC97 (1.7)	EIF4EBP1 (1.2)	AXL (0.9)	CDKN1B (0.6)	CDCA7 (0.4)	PPP2R2B (0.3)	HNRNPUL1 (0.2)	API5 (0.2)	GAB2 (0.2)
ENSG00000117594	HSD11B1 PPI subnetwork	0.51	>=0.20	PNO1 (2.0)	CDC5L (1.9)	LMNB2 (1.3)	GNG7 (0.9)	CCDC97 (0.6)	APOLD1 (0.2)	ENSG00000226674 (0.2)	AXL (-0.0)	EIF4EBP1 (-0.0)	API5 (-0.0)
ENSG00000105664	COMP PPI subnetwork	0.51	>=0.20	BMP4 (2.5)	CCDC97 (2.4)	AXL (2.4)	ZNF385B (2.3)	HNRNPUL1 (2.0)	USP35 (0.6)	ENSG00000226674 (0.5)	ENSG00000251323 (0.2)	MCM8 (0.1)	CDCA7 (-0.0)
GO:0050650	chondroitin sulfate proteoglycan biosynthetic process	0.51	>=0.20	ENSG00000251323 (3.4)	GNG7 (2.6)	GAB2 (0.8)	CDKN1B (0.8)	USP35 (0.7)	ENSG00000226674 (0.5)	HDAC9 (0.4)	PPP2R2B (0.2)	APOLD1 (0.2)	AXL (0.1)
GO:0006725	cellular aromatic compound metabolic process	0.51	>=0.20	ZNF385B (1.4)	AMH (1.1)	GNG7 (0.6)	EIF4EBP1 (0.5)	CDCA7 (0.4)	USP35 (0.4)	HDAC9 (0.3)	ENSG00000251323 (0.2)	APOLD1 (0.1)	PNO1 (0.1)
GO:0050321	tau-protein kinase activity	0.51	>=0.20	CCDC97 (2.0)	PPP2R2B (1.7)	RBFOX3 (1.6)	HNRNPUL1 (1.0)	ZNF385B (0.7)	AMH (0.6)	ENSG00000226674 (0.3)	PPP3R1 (0.3)	USP35 (0.3)	HDAC9 (-0.0)
ENSG00000100280	AP1B1 PPI subnetwork	0.51	>=0.20	CDC5L (1.9)	HDAC9 (1.8)	ENSG00000251323 (1.5)	PPP2R2B (1.5)	MCM8 (0.9)	HNRNPUL1 (0.9)	CCDC97 (0.7)	GAB2 (0.6)	PPP3R1 (0.3)	CDCA7 (0.1)
GO:0010720	positive regulation of cell development	0.51	>=0.20	AXL (1.6)	ENSG00000251323 (1.4)	AMH (1.0)	RBFOX3 (0.9)	GNG7 (0.9)	BMP4 (0.8)	CCDC97 (0.8)	ZNF385B (0.5)	ENSG00000226674 (0.3)	HNRNPUL1 (0.2)
MP:0004008	abnormal GABA-mediated receptor currents	0.51	>=0.20	RBFOX3 (3.5)	ZNF385B (2.1)	PPP3R1 (1.7)	PPP2R2B (1.2)	ENSG00000226674 (1.2)	AXL (0.9)	HDAC9 (0.2)	CCDC97 (0.2)	APOLD1 (0.1)	BMP4 (0.1)
MP:0004773	abnormal bile composition	0.51	>=0.20	ZNF385B (3.1)	GAB2 (0.6)	CCDC97 (0.4)	USP35 (0.4)	ENSG00000226674 (0.4)	HDAC9 (0.2)	GNG7 (0.1)	EIF4EBP1 (0.0)	API5 (-0.1)	AMH (-0.1)
ENSG00000163875	MEAF6 PPI subnetwork	0.51	>=0.20	CDKN1B (2.9)	RBFOX3 (1.6)	CDC5L (1.4)	GAB2 (1.2)	HNRNPUL1 (0.3)	PPP2R2B (0.1)	PPP3R1 (0.1)	ENSG00000251323 (-0.1)	BMP4 (-0.1)	CCDC97 (-0.1)
GO:0007015	actin filament organization	0.51	>=0.20	GNG7 (2.0)	PPP3R1 (1.4)	ZNF385B (1.0)	HDAC9 (1.0)	ENSG00000226674 (0.7)	APOLD1 (0.7)	USP35 (0.5)	HNRNPUL1 (0.2)	AXL (0.2)	RBFOX3 (0.2)
MP:0001513	limb grasping	0.51	>=0.20	RBFOX3 (2.1)	AXL (1.7)	HDAC9 (1.5)	AMH (1.4)	BMP4 (1.2)	CDKN1B (1.2)	PPP2R2B (0.9)	CCDC97 (0.9)	USP35 (0.7)	CDC5L (0.5)
GO:0031100	organ regeneration	0.51	>=0.20	APOLD1 (2.4)	PPP2R2B (1.2)	LMNB2 (1.1)	ENSG00000251323 (1.0)	PNO1 (0.7)	CDCA7 (0.7)	HNRNPUL1 (0.6)	CDKN1B (0.5)	BMP4 (0.2)	AXL (0.1)
ENSG00000184922	FMNL1 PPI subnetwork	0.51	>=0.20	CCDC97 (3.7)	HNRNPUL1 (3.2)	AXL (1.9)	CDCA7 (1.1)	CDC5L (0.9)	USP35 (0.7)	ZNF385B (0.6)	GNG7 (0.6)	CDKN1B (0.5)	PPP3R1 (0.5)
MP:0002826	tonic seizures	0.51	>=0.20	ENSG00000226674 (1.8)	RBFOX3 (1.4)	ZNF385B (1.3)	PPP2R2B (1.2)	BMP4 (1.2)	PPP3R1 (0.9)	GNG7 (0.7)	ENSG00000251323 (0.1)	AMH (-0.0)	MCM8 (-0.1)
GO:0050885	neuromuscular process controlling balance	0.51	>=0.20	RBFOX3 (2.2)	ENSG00000251323 (2.2)	GNG7 (1.4)	AMH (0.8)	ENSG00000226674 (0.7)	HDAC9 (0.7)	EIF4EBP1 (0.7)	ZNF385B (0.6)	CDC5L (0.1)	APOLD1 (-0.1)
GO:0016407	acetyltransferase activity	0.51	>=0.20	EIF4EBP1 (1.1)	API5 (0.8)	PPP3R1 (0.8)	HNRNPUL1 (0.6)	CDC5L (0.6)	CDKN1B (0.5)	PNO1 (0.3)	HDAC9 (0.2)	GAB2 (0.2)	BMP4 (0.2)
REACTOME_GABA_A_RECEPTOR_ACTIVATION	REACTOME_GABA_A_RECEPTOR_ACTIVATION	0.51	>=0.20	RBFOX3 (3.9)	ZNF385B (2.1)	PPP3R1 (1.8)	AXL (1.0)	APOLD1 (0.9)	ENSG00000226674 (0.9)	PPP2R2B (0.8)	GNG7 (0.8)	HDAC9 (0.7)	BMP4 (0.3)
ENSG00000136250	AOAH PPI subnetwork	0.51	>=0.20	USP35 (1.3)	AMH (1.1)	EIF4EBP1 (0.9)	BMP4 (0.8)	AXL (0.6)	ZNF385B (0.5)	ENSG00000251323 (0.3)	HNRNPUL1 (0.3)	GNG7 (0.2)	PNO1 (0.1)
GO:0042771	DNA damage response, signal transduction by p53 class mediator resulting in induction of apoptosis	0.52	>=0.20	ENSG00000251323 (2.0)	CCDC97 (1.9)	HNRNPUL1 (1.2)	EIF4EBP1 (1.0)	PPP3R1 (0.7)	PPP2R2B (0.3)	ENSG00000226674 (0.3)	CDC5L (0.3)	MCM8 (0.3)	GAB2 (0.1)
MP:0008572	abnormal Purkinje cell dendrite morphology	0.52	>=0.20	RBFOX3 (3.5)	ENSG00000251323 (1.3)	PPP2R2B (1.3)	AMH (1.1)	CDKN1B (0.9)	USP35 (0.9)	API5 (0.8)	AXL (0.6)	BMP4 (0.1)	ZNF385B (0.0)
GO:0034339	regulation of transcription from RNA polymerase II promoter by nuclear hormone receptor	0.52	>=0.20	ZNF385B (3.7)	CDKN1B (1.3)	CCDC97 (1.3)	PPP2R2B (0.9)	AXL (0.9)	APOLD1 (0.7)	ENSG00000251323 (0.5)	USP35 (0.4)	HNRNPUL1 (0.2)	GAB2 (0.1)
ENSG00000072134	EPN2 PPI subnetwork	0.52	>=0.20	ENSG00000226674 (2.8)	CCDC97 (2.6)	ENSG00000251323 (2.0)	USP35 (1.9)	GAB2 (1.2)	HNRNPUL1 (1.0)	PPP3R1 (0.7)	CDC5L (0.6)	PPP2R2B (0.4)	HDAC9 (0.4)
GO:0072657	protein localization in membrane	0.52	>=0.20	GNG7 (1.7)	HDAC9 (1.6)	USP35 (1.2)	ENSG00000226674 (1.1)	APOLD1 (0.7)	RBFOX3 (0.7)	CDKN1B (0.3)	EIF4EBP1 (0.2)	GAB2 (0.1)	AMH (-0.1)
GO:0001764	neuron migration	0.52	>=0.20	HDAC9 (2.2)	RBFOX3 (1.7)	CDKN1B (1.3)	AMH (0.9)	PPP2R2B (0.9)	GAB2 (0.9)	ZNF385B (0.8)	APOLD1 (0.5)	ENSG00000226674 (0.3)	CCDC97 (0.0)
REACTOME_BOTULINUM_NEUROTOXICITY	REACTOME_BOTULINUM_NEUROTOXICITY	0.52	>=0.20	RBFOX3 (3.3)	USP35 (1.4)	GAB2 (1.3)	EIF4EBP1 (1.2)	HDAC9 (1.1)	CDKN1B (1.0)	ENSG00000251323 (0.6)	APOLD1 (0.3)	PPP2R2B (0.2)	BMP4 (0.1)
ENSG00000158169	FANCC PPI subnetwork	0.52	>=0.20	MCM8 (2.0)	CDC5L (2.0)	CDCA7 (1.5)	GAB2 (1.2)	CDKN1B (0.8)	ENSG00000251323 (0.8)	PNO1 (0.7)	LMNB2 (0.7)	API5 (0.5)	PPP2R2B (0.5)
ENSG00000100364	KIAA0930 PPI subnetwork	0.52	>=0.20	CCDC97 (1.3)	AXL (1.2)	HNRNPUL1 (1.1)	ENSG00000226674 (1.0)	RBFOX3 (1.0)	CDKN1B (0.9)	PPP3R1 (0.7)	GNG7 (0.6)	LMNB2 (0.4)	BMP4 (0.4)
GO:0046966	thyroid hormone receptor binding	0.52	>=0.20	CDC5L (2.0)	HNRNPUL1 (2.0)	CCDC97 (1.5)	PPP3R1 (1.1)	MCM8 (1.1)	CDKN1B (0.6)	AXL (0.5)	PNO1 (0.3)	RBFOX3 (0.1)	BMP4 (0.1)
ENSG00000130803	ZNF317 PPI subnetwork	0.52	>=0.20	HNRNPUL1 (1.9)	CDKN1B (1.5)	PPP2R2B (1.3)	API5 (0.9)	AXL (0.8)	GNG7 (0.8)	CCDC97 (0.6)	AMH (0.2)	ENSG00000226674 (0.2)	HDAC9 (0.1)
GO:0006470	protein dephosphorylation	0.52	>=0.20	HDAC9 (2.6)	ENSG00000226674 (1.0)	ZNF385B (1.0)	PPP3R1 (1.0)	CDKN1B (0.8)	PPP2R2B (0.6)	APOLD1 (0.6)	GNG7 (0.5)	CCDC97 (0.5)	HNRNPUL1 (0.2)
GO:0007596	blood coagulation	0.52	>=0.20	ENSG00000251323 (1.7)	AXL (1.6)	APOLD1 (1.5)	PPP3R1 (1.1)	RBFOX3 (0.9)	PPP2R2B (0.5)	GNG7 (0.4)	AMH (0.3)	GAB2 (0.3)	MCM8 (0.2)
ENSG00000084073	ZMPSTE24 PPI subnetwork	0.52	>=0.20	ENSG00000226674 (2.1)	CDKN1B (1.9)	PNO1 (1.1)	USP35 (1.1)	APOLD1 (0.9)	PPP3R1 (0.8)	ENSG00000251323 (0.5)	AMH (0.1)	LMNB2 (-0.1)	HDAC9 (-0.1)
MP:0003932	abnormal molar crown morphology	0.52	>=0.20	BMP4 (2.2)	PPP2R2B (1.0)	ZNF385B (0.7)	CDCA7 (0.7)	ENSG00000251323 (0.6)	HDAC9 (0.5)	AMH (0.5)	CDKN1B (0.5)	ENSG00000226674 (0.3)	CCDC97 (0.3)
ENSG00000164867	NOS3 PPI subnetwork	0.52	>=0.20	AXL (2.5)	APOLD1 (2.0)	CCDC97 (1.9)	HNRNPUL1 (1.1)	PPP3R1 (1.0)	API5 (0.9)	ZNF385B (0.9)	BMP4 (0.6)	RBFOX3 (0.3)	EIF4EBP1 (0.2)
GO:0019933	cAMP-mediated signaling	0.52	>=0.20	AMH (2.4)	PPP2R2B (1.4)	GNG7 (1.0)	RBFOX3 (0.9)	APOLD1 (0.8)	HDAC9 (0.7)	ZNF385B (0.7)	GAB2 (0.5)	PPP3R1 (0.3)	CDKN1B (0.2)
MP:0008168	decreased B-1a cell number	0.52	>=0.20	GNG7 (2.8)	HDAC9 (1.0)	CDCA7 (0.9)	RBFOX3 (0.9)	API5 (0.8)	GAB2 (0.6)	ENSG00000251323 (0.3)	PNO1 (0.2)	CDKN1B (0.2)	ENSG00000226674 (0.2)
ENSG00000108651	UTP6 PPI subnetwork	0.52	>=0.20	CCDC97 (2.2)	GAB2 (2.1)	HNRNPUL1 (2.0)	CDKN1B (1.4)	EIF4EBP1 (1.3)	CDCA7 (1.1)	ENSG00000226674 (1.1)	ZNF385B (1.0)	BMP4 (0.9)	RBFOX3 (0.7)
GO:0048029	monosaccharide binding	0.52	>=0.20	EIF4EBP1 (2.5)	ENSG00000226674 (0.7)	APOLD1 (0.7)	AMH (0.5)	LMNB2 (0.4)	BMP4 (0.2)	ENSG00000251323 (0.1)	PPP2R2B (0.1)	API5 (-0.0)	ZNF385B (-0.1)
MP:0009767	decreased sensitivity to xenobiotic induced morbidity/mortality	0.52	>=0.20	GNG7 (2.7)	BMP4 (2.2)	PPP2R2B (1.6)	CDKN1B (1.0)	PPP3R1 (0.4)	HDAC9 (0.3)	RBFOX3 (0.2)	APOLD1 (0.2)	ZNF385B (-0.0)	AMH (-0.1)
ENSG00000124222	STX16 PPI subnetwork	0.52	>=0.20	ENSG00000226674 (2.3)	EIF4EBP1 (1.9)	CCDC97 (1.4)	CDKN1B (1.0)	PNO1 (0.6)	API5 (0.6)	ENSG00000251323 (0.5)	RBFOX3 (0.2)	HNRNPUL1 (-0.1)	GNG7 (-0.1)
MP:0008540	abnormal cerebrum morphology	0.52	>=0.20	PPP2R2B (1.3)	ZNF385B (1.3)	CDCA7 (1.1)	APOLD1 (1.0)	CDKN1B (0.9)	HDAC9 (0.9)	RBFOX3 (0.6)	USP35 (0.5)	AXL (0.3)	MCM8 (0.1)
GO:0007163	establishment or maintenance of cell polarity	0.52	>=0.20	APOLD1 (1.4)	USP35 (1.2)	LMNB2 (1.2)	CDKN1B (1.0)	PPP2R2B (0.9)	GAB2 (0.8)	HNRNPUL1 (0.8)	RBFOX3 (0.4)	API5 (0.3)	ENSG00000226674 (0.2)
GO:0016247	channel regulator activity	0.52	>=0.20	RBFOX3 (2.2)	GNG7 (2.0)	HDAC9 (1.6)	PPP3R1 (0.9)	ENSG00000251323 (0.8)	PPP2R2B (0.8)	APOLD1 (0.5)	AMH (0.4)	CDC5L (0.3)	ZNF385B (0.2)
ENSG00000144648	CCBP2 PPI subnetwork	0.52	>=0.20	PPP2R2B (1.9)	ENSG00000226674 (1.8)	APOLD1 (1.0)	LMNB2 (0.7)	MCM8 (0.7)	CDCA7 (0.6)	GNG7 (0.2)	ENSG00000251323 (0.0)	CDKN1B (-0.0)	PNO1 (-0.2)
MP:0003402	decreased liver weight	0.52	>=0.20	ZNF385B (2.5)	BMP4 (1.9)	CDKN1B (1.2)	APOLD1 (1.2)	USP35 (0.6)	GAB2 (0.3)	HDAC9 (0.2)	GNG7 (0.2)	HNRNPUL1 (0.1)	AXL (0.0)
MP:0002410	decreased susceptibility to viral infection	0.52	>=0.20	EIF4EBP1 (1.6)	PPP2R2B (1.4)	CCDC97 (1.1)	HDAC9 (0.9)	ENSG00000251323 (0.7)	GNG7 (0.7)	USP35 (0.6)	ENSG00000226674 (0.5)	LMNB2 (0.1)	GAB2 (-0.2)
GO:0022604	regulation of cell morphogenesis	0.52	>=0.20	RBFOX3 (1.5)	GNG7 (1.4)	APOLD1 (1.1)	HDAC9 (0.8)	PPP2R2B (0.7)	AXL (0.7)	CCDC97 (0.5)	ZNF385B (0.4)	PPP3R1 (0.4)	BMP4 (0.2)
GO:0006979	response to oxidative stress	0.52	>=0.20	EIF4EBP1 (1.4)	GNG7 (1.2)	AXL (1.0)	USP35 (0.8)	HDAC9 (0.8)	ENSG00000251323 (0.7)	APOLD1 (0.3)	BMP4 (0.1)	CDCA7 (0.1)	RBFOX3 (0.1)
GO:0009451	RNA modification	0.52	>=0.20	PNO1 (3.0)	EIF4EBP1 (1.0)	CDCA7 (0.9)	API5 (0.4)	PPP2R2B (0.1)	GNG7 (0.1)	MCM8 (-0.0)	ZNF385B (-0.0)	CCDC97 (-0.1)	LMNB2 (-0.1)
MP:0002432	abnormal CD4-positive T cell morphology	0.52	>=0.20	APOLD1 (1.7)	CCDC97 (1.2)	USP35 (0.9)	CDKN1B (0.8)	MCM8 (0.8)	AXL (0.6)	GAB2 (0.5)	CDCA7 (0.4)	HNRNPUL1 (0.4)	PPP3R1 (0.3)
ENSG00000136068	FLNB PPI subnetwork	0.52	>=0.20	PPP3R1 (2.1)	AXL (1.9)	LMNB2 (0.9)	ENSG00000226674 (0.7)	CDCA7 (0.7)	GNG7 (0.5)	BMP4 (0.5)	RBFOX3 (0.3)	CCDC97 (0.2)	MCM8 (0.1)
ENSG00000100644	HIF1A PPI subnetwork	0.52	>=0.20	HNRNPUL1 (3.2)	CCDC97 (1.3)	CDKN1B (1.2)	APOLD1 (1.0)	EIF4EBP1 (0.9)	CDC5L (0.8)	PPP3R1 (0.8)	HDAC9 (0.5)	API5 (0.2)	AXL (0.1)
ENSG00000104969	SGTA PPI subnetwork	0.52	>=0.20	LMNB2 (1.1)	ENSG00000226674 (1.0)	PPP2R2B (0.9)	CDC5L (0.8)	CCDC97 (0.7)	BMP4 (0.7)	AXL (0.4)	ZNF385B (0.4)	USP35 (0.3)	RBFOX3 (0.3)
ENSG00000167549	CORO6 PPI subnetwork	0.52	>=0.20	HNRNPUL1 (1.6)	API5 (1.5)	PNO1 (1.4)	HDAC9 (0.6)	PPP3R1 (0.6)	EIF4EBP1 (0.6)	ZNF385B (0.4)	AXL (0.3)	CDC5L (0.1)	ENSG00000226674 (0.0)
ENSG00000137841	PLCB2 PPI subnetwork	0.52	>=0.20	PPP3R1 (2.9)	RBFOX3 (2.2)	GNG7 (1.8)	PPP2R2B (1.7)	BMP4 (1.0)	CDC5L (0.6)	AMH (0.4)	USP35 (0.2)	ENSG00000251323 (0.1)	ZNF385B (0.0)
ENSG00000084207	GSTP1 PPI subnetwork	0.52	>=0.20	AXL (2.5)	LMNB2 (2.2)	PPP2R2B (1.3)	USP35 (0.8)	GAB2 (0.6)	BMP4 (0.6)	PPP3R1 (0.4)	API5 (0.4)	APOLD1 (0.2)	CCDC97 (0.1)
ENSG00000130288	ENSG00000130288 PPI subnetwork	0.52	>=0.20	USP35 (1.6)	GNG7 (1.1)	GAB2 (0.7)	APOLD1 (0.7)	CDC5L (0.6)	MCM8 (0.4)	CDKN1B (0.3)	PPP2R2B (0.2)	EIF4EBP1 (0.2)	ENSG00000251323 (0.1)
ENSG00000147507	ENSG00000147507 PPI subnetwork	0.52	>=0.20	GNG7 (1.8)	HDAC9 (1.2)	CDCA7 (0.9)	ENSG00000251323 (0.8)	CCDC97 (0.8)	PPP3R1 (0.5)	ZNF385B (0.4)	USP35 (0.3)	CDC5L (0.3)	HNRNPUL1 (0.1)
REACTOME_PKA_ACTIVATION_IN_GLUCAGON_SIGNALLING	REACTOME_PKA_ACTIVATION_IN_GLUCAGON_SIGNALLING	0.52	>=0.20	USP35 (1.7)	PPP3R1 (1.6)	HDAC9 (1.3)	APOLD1 (1.3)	AXL (1.0)	AMH (0.5)	PPP2R2B (0.5)	LMNB2 (0.4)	ZNF385B (0.4)	CDCA7 (0.1)
REACTOME_GENERIC_TRANSCRIPTION_PATHWAY	REACTOME_GENERIC_TRANSCRIPTION_PATHWAY	0.52	>=0.20	CCDC97 (1.3)	CDKN1B (1.1)	HNRNPUL1 (1.0)	AXL (0.9)	CDC5L (0.6)	ZNF385B (0.6)	AMH (0.3)	MCM8 (0.3)	GNG7 (0.0)	PPP2R2B (-0.0)
GO:0032535	regulation of cellular component size	0.52	>=0.20	HDAC9 (1.6)	RBFOX3 (1.5)	PPP3R1 (1.3)	APOLD1 (1.1)	PPP2R2B (0.9)	CDKN1B (0.7)	ENSG00000226674 (0.7)	AXL (0.2)	CDC5L (0.2)	PNO1 (0.1)
ENSG00000082146	STRADB PPI subnetwork	0.52	>=0.20	API5 (2.1)	LMNB2 (1.6)	CDC5L (1.3)	PPP3R1 (1.3)	CCDC97 (0.4)	MCM8 (0.4)	ZNF385B (0.3)	HNRNPUL1 (0.3)	CDCA7 (0.2)	APOLD1 (0.2)
ENSG00000118785	SPP1 PPI subnetwork	0.52	>=0.20	AXL (3.6)	EIF4EBP1 (1.6)	USP35 (1.1)	AMH (1.1)	PPP3R1 (1.1)	HDAC9 (0.8)	HNRNPUL1 (0.7)	CCDC97 (0.5)	ZNF385B (0.4)	GNG7 (0.4)
ENSG00000065613	SLK PPI subnetwork	0.52	>=0.20	PPP3R1 (1.5)	USP35 (1.2)	CDCA7 (1.2)	ZNF385B (0.9)	APOLD1 (0.7)	LMNB2 (0.6)	RBFOX3 (0.6)	GNG7 (0.5)	CDC5L (0.3)	MCM8 (0.2)
ENSG00000136574	GATA4 PPI subnetwork	0.52	>=0.20	HNRNPUL1 (1.6)	CDC5L (1.6)	GNG7 (1.5)	BMP4 (1.4)	CCDC97 (1.4)	APOLD1 (1.2)	HDAC9 (1.0)	CDKN1B (0.8)	PPP3R1 (0.7)	AMH (0.2)
ENSG00000167491	GATAD2A PPI subnetwork	0.52	>=0.20	CDKN1B (2.5)	ENSG00000251323 (1.6)	CCDC97 (1.1)	PPP3R1 (1.0)	GAB2 (0.9)	GNG7 (0.7)	RBFOX3 (0.7)	APOLD1 (0.6)	MCM8 (0.3)	ZNF385B (0.3)
GO:0034134	toll-like receptor 2 signaling pathway	0.52	>=0.20	HDAC9 (2.7)	GNG7 (0.7)	PPP3R1 (0.6)	EIF4EBP1 (0.5)	GAB2 (0.5)	APOLD1 (0.2)	LMNB2 (0.1)	PNO1 (0.1)	API5 (-0.0)	CCDC97 (-0.0)
KEGG_PENTOSE_AND_GLUCURONATE_INTERCONVERSIONS	KEGG_PENTOSE_AND_GLUCURONATE_INTERCONVERSIONS	0.52	>=0.20	ZNF385B (2.3)	ENSG00000226674 (1.8)	APOLD1 (0.7)	AXL (0.6)	PNO1 (0.5)	GNG7 (0.1)	EIF4EBP1 (0.1)	API5 (-0.1)	HDAC9 (-0.1)	CDKN1B (-0.1)
ENSG00000152256	PDK1 PPI subnetwork	0.52	>=0.20	API5 (2.5)	APOLD1 (1.3)	GNG7 (1.0)	PNO1 (0.8)	ZNF385B (0.5)	CCDC97 (0.3)	AMH (0.1)	RBFOX3 (0.1)	USP35 (0.1)	CDC5L (0.1)
ENSG00000130147	SH3BP4 PPI subnetwork	0.52	>=0.20	ENSG00000226674 (1.6)	CCDC97 (1.6)	HNRNPUL1 (1.3)	GNG7 (1.1)	AXL (0.9)	USP35 (0.7)	PPP3R1 (0.6)	CDKN1B (0.6)	LMNB2 (0.5)	RBFOX3 (0.4)
ENSG00000182010	RTKN2 PPI subnetwork	0.52	>=0.20	USP35 (1.4)	AMH (1.1)	BMP4 (0.9)	EIF4EBP1 (0.8)	ENSG00000251323 (0.6)	AXL (0.6)	HNRNPUL1 (0.3)	GNG7 (0.3)	ZNF385B (0.2)	PNO1 (0.1)
MP:0001475	reduced long term depression	0.52	>=0.20	RBFOX3 (3.6)	GNG7 (1.8)	ENSG00000226674 (1.1)	CDCA7 (0.4)	BMP4 (0.4)	MCM8 (0.3)	PPP2R2B (0.3)	CCDC97 (0.3)	HDAC9 (0.1)	PPP3R1 (0.0)
GO:0006140	regulation of nucleotide metabolic process	0.52	>=0.20	USP35 (2.0)	PPP2R2B (2.0)	ENSG00000226674 (1.8)	GNG7 (1.8)	HDAC9 (1.4)	APOLD1 (1.3)	AMH (0.8)	GAB2 (0.4)	CDCA7 (0.4)	ENSG00000251323 (0.3)
GO:0051402	neuron apoptotic process	0.52	>=0.20	ENSG00000251323 (2.1)	RBFOX3 (1.5)	ENSG00000226674 (1.3)	CDKN1B (1.0)	AMH (0.9)	PPP3R1 (0.9)	CCDC97 (0.8)	ZNF385B (0.7)	AXL (0.7)	GAB2 (0.6)
MP:0004351	short humerus	0.52	>=0.20	ZNF385B (3.7)	BMP4 (2.0)	AMH (1.0)	EIF4EBP1 (0.9)	RBFOX3 (0.7)	CDCA7 (0.7)	ENSG00000251323 (0.6)	CDKN1B (0.0)	AXL (0.0)	MCM8 (-0.0)
