## Supplemental Tables for "Genome-wide association study meta-analysis identifies three novel loci for circulating anti-Müllerian hormone levels in women" (part 2 of 3)

### Sheet: ST8 DEPICT enriched gene sets (continued)
Supplemental Table 8: DEPICT results - enriched gene sets
MP:0003071	decreased vascular permeability	0.52	>=0.20	APOLD1 (3.7)	BMP4 (2.5)	ENSG00000251323 (2.3)	AXL (2.0)	GAB2 (1.8)	PPP2R2B (0.2)	CDCA7 (0.2)	PNO1 (0.2)	HDAC9 (0.1)	GNG7 (0.1)
GO:0040008	regulation of growth	0.52	>=0.20	AXL (2.1)	BMP4 (1.9)	HDAC9 (1.2)	AMH (0.9)	USP35 (0.8)	CDKN1B (0.7)	GAB2 (0.5)	CCDC97 (0.4)	PPP2R2B (0.3)	LMNB2 (0.2)
MP:0001363	increased anxiety-related response	0.52	>=0.20	RBFOX3 (3.7)	AXL (1.9)	APOLD1 (1.9)	ZNF385B (1.6)	PPP2R2B (1.1)	USP35 (1.0)	AMH (0.8)	GNG7 (0.3)	PPP3R1 (0.2)	EIF4EBP1 (0.1)
MP:0003935	abnormal craniofacial development	0.52	>=0.20	BMP4 (4.4)	CDCA7 (1.3)	CDKN1B (1.0)	LMNB2 (0.9)	HNRNPUL1 (0.9)	AXL (0.8)	CCDC97 (0.2)	RBFOX3 (0.1)	MCM8 (0.1)	AMH (0.1)
GO:0001540	beta-amyloid binding	0.52	>=0.20	GNG7 (2.0)	HDAC9 (1.3)	RBFOX3 (1.3)	ZNF385B (1.2)	BMP4 (0.9)	CDKN1B (0.9)	CCDC97 (0.6)	PPP2R2B (0.5)	AXL (0.4)	ENSG00000226674 (0.3)
ENSG00000171549	ENSG00000171549 PPI subnetwork	0.52	>=0.20	RBFOX3 (2.0)	ZNF385B (1.7)	PPP2R2B (1.5)	EIF4EBP1 (0.8)	GAB2 (0.8)	ENSG00000251323 (0.7)	PPP3R1 (0.7)	GNG7 (0.6)	APOLD1 (0.4)	HDAC9 (0.4)
ENSG00000182520	ENSG00000182520 PPI subnetwork	0.52	>=0.20	RBFOX3 (2.0)	ZNF385B (1.7)	PPP2R2B (1.5)	EIF4EBP1 (0.8)	GAB2 (0.8)	ENSG00000251323 (0.7)	PPP3R1 (0.7)	GNG7 (0.6)	APOLD1 (0.4)	HDAC9 (0.4)
GO:0050804	regulation of synaptic transmission	0.52	>=0.20	RBFOX3 (2.9)	GNG7 (2.9)	PPP2R2B (2.4)	AXL (0.9)	ZNF385B (0.8)	PPP3R1 (0.7)	APOLD1 (0.6)	ENSG00000251323 (0.3)	GAB2 (0.3)	AMH (0.2)
ENSG00000078295	ADCY2 PPI subnetwork	0.52	>=0.20	GNG7 (2.1)	PPP3R1 (0.8)	API5 (0.7)	HNRNPUL1 (0.7)	CCDC97 (0.7)	HDAC9 (0.6)	EIF4EBP1 (0.4)	RBFOX3 (0.4)	CDCA7 (0.3)	APOLD1 (0.2)
MP:0006395	abnormal epiphyseal plate morphology	0.52	>=0.20	ZNF385B (3.1)	ENSG00000226674 (1.7)	AXL (1.5)	RBFOX3 (1.4)	BMP4 (1.1)	CDCA7 (0.7)	PPP3R1 (0.6)	APOLD1 (0.1)	MCM8 (0.1)	ENSG00000251323 (0.0)
GO:0046470	phosphatidylcholine metabolic process	0.52	>=0.20	USP35 (2.5)	AMH (1.4)	ZNF385B (1.2)	GNG7 (1.1)	ENSG00000251323 (0.8)	GAB2 (0.7)	PPP2R2B (0.7)	EIF4EBP1 (0.6)	AXL (0.4)	HDAC9 (-0.1)
REACTOME_REGULATION_OF_INSULIN_SECRETION	REACTOME_REGULATION_OF_INSULIN_SECRETION	0.52	>=0.20	GAB2 (2.3)	ENSG00000251323 (1.2)	RBFOX3 (1.2)	PPP3R1 (1.1)	PPP2R2B (0.8)	HDAC9 (0.7)	CDKN1B (0.6)	GNG7 (0.6)	BMP4 (0.6)	APOLD1 (0.4)
GO:0070997	neuron death	0.52	>=0.20	ENSG00000251323 (1.8)	RBFOX3 (1.6)	ENSG00000226674 (1.3)	PPP3R1 (1.0)	CCDC97 (0.9)	CDKN1B (0.9)	ZNF385B (0.9)	AMH (0.8)	APOLD1 (0.6)	GAB2 (0.6)
GO:0072529	pyrimidine-containing compound catabolic process	0.52	>=0.20	ENSG00000226674 (2.0)	ZNF385B (0.8)	CDKN1B (0.7)	EIF4EBP1 (0.6)	PPP2R2B (0.6)	GAB2 (0.5)	GNG7 (0.5)	HDAC9 (0.2)	RBFOX3 (-0.1)	API5 (-0.1)
ENSG00000163932	PRKCD PPI subnetwork	0.52	>=0.20	PPP2R2B (2.4)	PPP3R1 (1.4)	CDKN1B (1.2)	AXL (1.1)	RBFOX3 (1.0)	GNG7 (1.0)	ENSG00000226674 (0.8)	LMNB2 (0.6)	HNRNPUL1 (0.4)	BMP4 (0.2)
ENSG00000099795	NDUFB7 PPI subnetwork	0.52	>=0.20	USP35 (1.5)	GNG7 (0.8)	GAB2 (0.8)	CDC5L (0.8)	APOLD1 (0.7)	CDKN1B (0.5)	MCM8 (0.5)	ENSG00000251323 (0.3)	ZNF385B (0.1)	API5 (0.1)
GO:0031527	filopodium membrane	0.52	>=0.20	AXL (3.0)	GNG7 (1.7)	PPP3R1 (1.3)	PPP2R2B (1.2)	CCDC97 (0.6)	RBFOX3 (0.6)	ENSG00000251323 (0.4)	HNRNPUL1 (0.4)	AMH (0.2)	BMP4 (0.2)
GO:0055017	cardiac muscle tissue growth	0.52	>=0.20	BMP4 (3.1)	AMH (1.3)	ZNF385B (1.3)	GNG7 (1.1)	HDAC9 (0.8)	EIF4EBP1 (0.6)	CCDC97 (0.4)	GAB2 (0.2)	USP35 (0.1)	MCM8 (0.0)
GO:0005740	mitochondrial envelope	0.52	>=0.20	USP35 (1.1)	GNG7 (1.0)	ZNF385B (0.7)	APOLD1 (0.5)	ENSG00000251323 (0.5)	EIF4EBP1 (0.5)	GAB2 (0.3)	API5 (0.1)	PPP3R1 (0.0)	AMH (0.0)
MP:0005306	abnormal phalanx morphology	0.52	>=0.20	BMP4 (2.3)	CDCA7 (2.1)	ZNF385B (1.8)	LMNB2 (1.2)	CCDC97 (0.7)	AMH (0.6)	HDAC9 (0.5)	HNRNPUL1 (0.3)	EIF4EBP1 (0.1)	RBFOX3 (0.0)
ENSG00000215320	ENSG00000215320 PPI subnetwork	0.52	>=0.20	GAB2 (2.2)	CDKN1B (2.1)	BMP4 (1.8)	CCDC97 (1.5)	HNRNPUL1 (1.4)	ZNF385B (1.4)	ENSG00000226674 (1.1)	EIF4EBP1 (0.9)	USP35 (0.7)	CDCA7 (0.6)
MP:0003853	dry skin	0.52	>=0.20	HDAC9 (1.7)	GNG7 (1.1)	ZNF385B (0.9)	MCM8 (0.4)	CDCA7 (0.3)	LMNB2 (0.2)	ENSG00000251323 (0.2)	PPP2R2B (0.1)	APOLD1 (0.1)	API5 (-0.0)
GO:0006656	phosphatidylcholine biosynthetic process	0.53	>=0.20	USP35 (3.1)	AMH (1.5)	ENSG00000251323 (1.5)	GAB2 (1.3)	GNG7 (1.2)	EIF4EBP1 (0.9)	PPP2R2B (0.3)	PNO1 (0.1)	ZNF385B (0.0)	HDAC9 (0.0)
GO:0055102	lipase inhibitor activity	0.53	>=0.20	AXL (3.3)	ZNF385B (2.2)	RBFOX3 (0.6)	USP35 (0.6)	BMP4 (0.4)	CDCA7 (0.1)	ENSG00000226674 (0.1)	LMNB2 (0.0)	AMH (-0.0)	HDAC9 (-0.0)
ENSG00000138018	EPT1 PPI subnetwork	0.53	>=0.20	API5 (1.6)	APOLD1 (1.6)	ENSG00000251323 (1.2)	ENSG00000226674 (1.0)	PPP3R1 (0.7)	GAB2 (0.5)	PNO1 (0.5)	AMH (0.3)	ZNF385B (0.3)	CDCA7 (0.3)
GO:0031093	platelet alpha granule lumen	0.53	>=0.20	AXL (1.9)	APOLD1 (1.4)	BMP4 (1.2)	RBFOX3 (1.0)	ENSG00000226674 (0.8)	GNG7 (0.7)	AMH (0.5)	EIF4EBP1 (0.5)	ENSG00000251323 (0.5)	MCM8 (0.3)
MP:0002233	abnormal nose morphology	0.53	>=0.20	BMP4 (1.9)	PNO1 (1.1)	MCM8 (1.0)	AXL (0.9)	ZNF385B (0.7)	ENSG00000251323 (0.6)	CDKN1B (0.5)	CCDC97 (0.4)	RBFOX3 (0.3)	CDCA7 (0.3)
GO:0006469	negative regulation of protein kinase activity	0.53	>=0.20	APOLD1 (3.1)	GNG7 (1.3)	CDKN1B (1.3)	HDAC9 (1.3)	PPP2R2B (1.2)	USP35 (0.8)	ENSG00000226674 (0.8)	GAB2 (0.4)	BMP4 (0.2)	MCM8 (0.1)
MP:0005553	increased circulating creatinine level	0.53	>=0.20	ZNF385B (2.2)	CCDC97 (1.3)	AXL (1.3)	AMH (1.1)	HDAC9 (1.0)	PPP3R1 (0.7)	ENSG00000251323 (0.6)	PPP2R2B (0.5)	PNO1 (0.4)	EIF4EBP1 (0.4)
REACTOME_G_BETAGAMMA_SIGNALLING_THROUGH_PI3KGAMMA	REACTOME_G_BETAGAMMA_SIGNALLING_THROUGH_PI3KGAMMA	0.53	>=0.20	PPP3R1 (1.4)	GNG7 (1.3)	ZNF385B (1.2)	ENSG00000251323 (1.1)	HNRNPUL1 (0.9)	CDKN1B (0.9)	GAB2 (0.7)	APOLD1 (0.6)	PPP2R2B (0.6)	AMH (0.4)
MP:0001688	abnormal somite development	0.53	>=0.20	BMP4 (3.5)	ZNF385B (1.1)	HNRNPUL1 (1.1)	ENSG00000226674 (1.0)	LMNB2 (0.7)	CCDC97 (0.7)	CDKN1B (0.3)	USP35 (0.3)	ENSG00000251323 (0.3)	RBFOX3 (0.2)
ENSG00000101849	TBL1X PPI subnetwork	0.53	>=0.20	CDKN1B (2.1)	HNRNPUL1 (1.5)	PPP3R1 (1.3)	CDCA7 (1.2)	CCDC97 (1.1)	PPP2R2B (0.8)	ENSG00000251323 (0.7)	BMP4 (0.5)	RBFOX3 (0.4)	LMNB2 (0.4)
GO:0005798	Golgi-associated vesicle	0.53	>=0.20	PPP3R1 (2.6)	ENSG00000226674 (1.4)	EIF4EBP1 (1.4)	API5 (1.3)	CCDC97 (0.9)	CDC5L (0.3)	AMH (0.2)	APOLD1 (0.2)	USP35 (0.1)	HNRNPUL1 (-0.0)
GO:0008033	tRNA processing	0.53	>=0.20	PNO1 (3.0)	EIF4EBP1 (0.7)	API5 (0.6)	MCM8 (0.4)	CDCA7 (0.3)	LMNB2 (0.2)	CDC5L (0.0)	APOLD1 (-0.2)	AMH (-0.3)	HDAC9 (-0.3)
GO:0030522	intracellular receptor mediated signaling pathway	0.53	>=0.20	ZNF385B (1.8)	AXL (1.6)	CDKN1B (1.5)	HNRNPUL1 (0.8)	HDAC9 (0.6)	AMH (0.6)	CCDC97 (0.5)	CDC5L (0.5)	ENSG00000226674 (0.4)	API5 (0.3)
ENSG00000056345	ENSG00000056345 PPI subnetwork	0.53	>=0.20	AXL (3.0)	RBFOX3 (1.2)	USP35 (1.1)	APOLD1 (1.1)	GNG7 (0.7)	BMP4 (0.6)	AMH (0.5)	PPP2R2B (0.5)	PPP3R1 (0.5)	CCDC97 (0.4)
GO:0072655	establishment of protein localization in mitochondrion	0.53	>=0.20	PNO1 (2.1)	PPP3R1 (1.2)	EIF4EBP1 (1.0)	ENSG00000251323 (1.0)	USP35 (0.4)	RBFOX3 (0.4)	ZNF385B (0.3)	GAB2 (0.3)	PPP2R2B (0.1)	ENSG00000226674 (0.1)
MP:0004448	abnormal presphenoid bone morphology	0.53	>=0.20	APOLD1 (2.9)	BMP4 (2.5)	CDKN1B (2.2)	CDCA7 (0.6)	LMNB2 (0.4)	GNG7 (0.4)	AXL (0.3)	HDAC9 (0.3)	CCDC97 (0.1)	PPP2R2B (0.1)
MP:0008844	decreased subcutaneous adipose tissue amount	0.53	>=0.20	APOLD1 (2.7)	AXL (2.4)	EIF4EBP1 (1.2)	PPP3R1 (1.2)	LMNB2 (0.9)	CDCA7 (0.5)	USP35 (0.3)	API5 (0.2)	MCM8 (0.1)	HNRNPUL1 (0.0)
ENSG00000113013	HSPA9 PPI subnetwork	0.53	>=0.20	CDC5L (1.9)	API5 (1.5)	PPP3R1 (1.0)	LMNB2 (1.0)	EIF4EBP1 (0.8)	PNO1 (0.7)	CDKN1B (0.7)	PPP2R2B (0.5)	CDCA7 (0.3)	ENSG00000251323 (0.2)
MP:0005028	abnormal trophectoderm morphology	0.53	>=0.20	CDC5L (2.0)	PNO1 (1.7)	CDCA7 (1.0)	EIF4EBP1 (0.9)	BMP4 (0.6)	CDKN1B (0.4)	MCM8 (0.3)	LMNB2 (0.3)	CCDC97 (0.2)	GNG7 (0.2)
ENSG00000106799	TGFBR1 PPI subnetwork	0.53	>=0.20	BMP4 (1.9)	AXL (1.6)	PPP3R1 (1.3)	USP35 (1.0)	CDKN1B (0.7)	CCDC97 (0.7)	EIF4EBP1 (0.7)	ZNF385B (0.6)	ENSG00000226674 (0.6)	PNO1 (0.3)
MP:0002095	abnormal skin pigmentation	0.53	>=0.20	ENSG00000226674 (4.7)	ENSG00000251323 (3.4)	GAB2 (2.9)	LMNB2 (1.1)	GNG7 (0.9)	APOLD1 (0.7)	BMP4 (0.5)	AXL (0.4)	CDCA7 (0.3)	PPP3R1 (0.2)
GO:0006694	steroid biosynthetic process	0.53	>=0.20	AMH (3.8)	ENSG00000251323 (2.1)	ZNF385B (1.6)	USP35 (1.3)	CDKN1B (0.2)	RBFOX3 (-0.1)	GNG7 (-0.1)	GAB2 (-0.2)	API5 (-0.2)	PPP3R1 (-0.4)
GO:0000184	nuclear-transcribed mRNA catabolic process, nonsense-mediated decay	0.53	>=0.20	CCDC97 (1.5)	CDC5L (1.1)	HNRNPUL1 (1.1)	API5 (0.7)	PNO1 (0.7)	AMH (0.6)	LMNB2 (0.5)	GAB2 (0.5)	ENSG00000251323 (0.3)	CDKN1B (0.3)
GO:0009584	detection of visible light	0.53	>=0.20	ZNF385B (2.8)	HDAC9 (1.8)	PPP2R2B (1.7)	ENSG00000251323 (0.6)	PNO1 (0.4)	GNG7 (0.3)	CDKN1B (0.1)	PPP3R1 (-0.0)	GAB2 (-0.2)	CCDC97 (-0.2)
ENSG00000204175	GPRIN2 PPI subnetwork	0.53	>=0.20	GNG7 (1.5)	ENSG00000226674 (1.0)	HNRNPUL1 (0.9)	CCDC97 (0.7)	LMNB2 (0.7)	EIF4EBP1 (0.6)	BMP4 (0.6)	PPP2R2B (0.3)	PPP3R1 (0.2)	APOLD1 (0.2)
GO:0016879	ligase activity, forming carbon-nitrogen bonds	0.53	>=0.20	PPP3R1 (1.4)	API5 (0.9)	CDKN1B (0.8)	HDAC9 (0.7)	USP35 (0.7)	APOLD1 (0.7)	CDC5L (0.5)	GAB2 (0.2)	EIF4EBP1 (-0.0)	RBFOX3 (-0.1)
MP:0001806	decreased IgM level	0.53	>=0.20	HDAC9 (2.4)	GNG7 (2.2)	ENSG00000226674 (0.5)	CDCA7 (0.3)	CCDC97 (0.3)	GAB2 (0.2)	LMNB2 (0.2)	ENSG00000251323 (0.2)	PPP3R1 (0.1)	PNO1 (0.1)
GO:0048167	regulation of synaptic plasticity	0.53	>=0.20	RBFOX3 (3.7)	GNG7 (3.4)	PPP2R2B (1.7)	PPP3R1 (1.6)	AXL (1.1)	APOLD1 (0.6)	ZNF385B (0.6)	ENSG00000251323 (0.2)	CDCA7 (0.0)	GAB2 (-0.0)
MP:0004139	abnormal gastric parietal cell morphology	0.53	>=0.20	ZNF385B (1.1)	BMP4 (1.1)	APOLD1 (0.9)	GNG7 (0.8)	PPP2R2B (0.6)	AMH (0.2)	ENSG00000251323 (0.2)	GAB2 (0.2)	ENSG00000226674 (0.2)	CDC5L (0.2)
ENSG00000152270	PDE3B PPI subnetwork	0.53	>=0.20	PPP3R1 (2.6)	API5 (1.7)	CCDC97 (1.4)	HNRNPUL1 (1.4)	CDKN1B (1.2)	LMNB2 (0.8)	AXL (0.8)	PPP2R2B (0.6)	HDAC9 (0.5)	EIF4EBP1 (0.3)
ENSG00000186416	NKRF PPI subnetwork	0.53	>=0.20	CCDC97 (2.2)	HNRNPUL1 (2.1)	GAB2 (1.2)	ZNF385B (1.0)	CDCA7 (0.9)	ENSG00000226674 (0.9)	BMP4 (0.8)	HDAC9 (0.7)	RBFOX3 (0.7)	GNG7 (0.6)
MP:0000379	decreased hair follicle number	0.53	>=0.20	PPP3R1 (1.5)	ZNF385B (1.1)	CDCA7 (1.0)	MCM8 (0.7)	LMNB2 (0.7)	RBFOX3 (0.6)	USP35 (0.6)	PNO1 (0.5)	EIF4EBP1 (0.1)	ENSG00000226674 (-0.1)
GO:0006749	glutathione metabolic process	0.53	>=0.20	ENSG00000226674 (2.5)	ENSG00000251323 (2.0)	USP35 (1.1)	EIF4EBP1 (0.6)	GAB2 (0.5)	GNG7 (0.4)	ZNF385B (0.1)	BMP4 (0.0)	PNO1 (-0.1)	RBFOX3 (-0.2)
ENSG00000128524	ATP6V1F PPI subnetwork	0.53	>=0.20	PPP3R1 (1.5)	ZNF385B (0.9)	CDC5L (0.7)	EIF4EBP1 (0.7)	MCM8 (0.7)	ENSG00000226674 (0.6)	PNO1 (0.4)	API5 (0.2)	RBFOX3 (0.2)	CCDC97 (0.1)
REACTOME_CD28_DEPENDENT_PI3KAKT_SIGNALING	REACTOME_CD28_DEPENDENT_PI3KAKT_SIGNALING	0.53	>=0.20	APOLD1 (1.7)	EIF4EBP1 (1.5)	AMH (1.3)	PPP2R2B (1.3)	CDKN1B (1.2)	USP35 (0.9)	HDAC9 (0.7)	GAB2 (0.5)	LMNB2 (0.3)	ENSG00000251323 (0.0)
GO:0006650	glycerophospholipid metabolic process	0.53	>=0.20	ENSG00000226674 (2.8)	GNG7 (1.9)	PPP2R2B (0.8)	ENSG00000251323 (0.5)	APOLD1 (0.2)	PPP3R1 (0.1)	RBFOX3 (0.0)	ZNF385B (-0.0)	AXL (-0.1)	AMH (-0.2)
GO:0070585	protein localization in mitochondrion	0.53	>=0.20	PNO1 (2.2)	PPP3R1 (1.2)	EIF4EBP1 (1.1)	ENSG00000251323 (0.9)	USP35 (0.5)	GAB2 (0.4)	RBFOX3 (0.3)	ZNF385B (0.2)	PPP2R2B (0.1)	AMH (-0.1)
ENSG00000057294	PKP2 PPI subnetwork	0.53	>=0.20	CCDC97 (1.5)	USP35 (1.3)	HDAC9 (1.3)	GNG7 (1.0)	BMP4 (1.0)	AXL (0.8)	PPP3R1 (0.5)	PNO1 (0.5)	CDCA7 (0.4)	HNRNPUL1 (0.2)
GO:0017147	Wnt-protein binding	0.53	>=0.20	BMP4 (3.3)	HDAC9 (1.4)	GNG7 (1.0)	CDCA7 (0.9)	API5 (0.7)	AXL (0.6)	ZNF385B (0.5)	ENSG00000251323 (0.5)	LMNB2 (0.3)	APOLD1 (0.1)
MP:0010018	pulmonary vascular congestion	0.53	>=0.20	HDAC9 (2.3)	USP35 (1.2)	APOLD1 (0.9)	AMH (0.8)	EIF4EBP1 (0.7)	GAB2 (0.7)	BMP4 (0.6)	CDKN1B (0.5)	GNG7 (0.4)	PPP2R2B (0.4)
GO:0030425	dendrite	0.53	>=0.20	RBFOX3 (3.9)	GNG7 (3.3)	PPP2R2B (1.9)	PPP3R1 (1.9)	USP35 (1.8)	ZNF385B (1.3)	HDAC9 (1.0)	GAB2 (0.2)	CCDC97 (0.2)	ENSG00000251323 (0.1)
GO:0006813	potassium ion transport	0.53	>=0.20	RBFOX3 (2.5)	PPP2R2B (2.4)	ENSG00000251323 (1.2)	GNG7 (1.1)	APOLD1 (1.1)	ZNF385B (1.0)	USP35 (1.0)	ENSG00000226674 (0.9)	GAB2 (0.6)	PPP3R1 (0.3)
ENSG00000126432	PRDX5 PPI subnetwork	0.53	>=0.20	ZNF385B (2.4)	ENSG00000251323 (1.2)	CDCA7 (1.1)	LMNB2 (0.9)	CDKN1B (0.7)	CCDC97 (0.5)	PPP3R1 (0.2)	CDC5L (0.0)	BMP4 (-0.0)	PNO1 (-0.2)
GO:0035586	purinergic receptor activity	0.53	>=0.20	GAB2 (2.1)	GNG7 (1.7)	AXL (1.7)	ENSG00000251323 (1.4)	CDCA7 (0.8)	PPP2R2B (0.8)	EIF4EBP1 (0.6)	ENSG00000226674 (0.4)	USP35 (0.3)	APOLD1 (0.0)
REACTOME_GLUCOSE_METABOLISM	REACTOME_GLUCOSE_METABOLISM	0.53	>=0.20	EIF4EBP1 (2.3)	ENSG00000226674 (1.3)	ENSG00000251323 (0.9)	CDKN1B (0.8)	USP35 (0.8)	PPP2R2B (0.3)	ZNF385B (0.3)	GNG7 (0.1)	APOLD1 (-0.0)	CDC5L (-0.1)
MP:0000787	abnormal telencephalon morphology	0.53	>=0.20	PPP2R2B (1.3)	GAB2 (1.1)	APOLD1 (1.1)	AMH (0.9)	HNRNPUL1 (0.6)	AXL (0.6)	ZNF385B (0.5)	GNG7 (0.4)	BMP4 (0.3)	ENSG00000251323 (0.2)
ENSG00000114670	NEK11 PPI subnetwork	0.53	>=0.20	USP35 (1.9)	GAB2 (1.4)	HDAC9 (1.1)	ENSG00000251323 (1.0)	CDCA7 (1.0)	APOLD1 (0.8)	MCM8 (0.7)	PPP3R1 (0.7)	PPP2R2B (0.4)	CDC5L (0.3)
ENSG00000138190	EXOC6 PPI subnetwork	0.53	>=0.20	API5 (1.7)	HDAC9 (1.6)	PPP2R2B (1.2)	PPP3R1 (1.0)	CCDC97 (0.9)	CDC5L (0.6)	ENSG00000226674 (0.4)	PNO1 (0.3)	USP35 (0.3)	HNRNPUL1 (-0.1)
MP:0002765	short fibula	0.53	>=0.20	ZNF385B (3.6)	BMP4 (2.6)	AMH (1.7)	RBFOX3 (0.7)	LMNB2 (0.6)	PPP2R2B (0.4)	CDCA7 (0.3)	MCM8 (-0.1)	HDAC9 (-0.2)	ENSG00000251323 (-0.2)
ENSG00000182492	BGN PPI subnetwork	0.53	>=0.20	ZNF385B (2.5)	BMP4 (1.8)	AMH (1.5)	USP35 (1.1)	ENSG00000251323 (0.9)	HNRNPUL1 (0.6)	ENSG00000226674 (0.4)	AXL (0.4)	CDC5L (0.1)	PPP3R1 (-0.0)
GO:0050817	coagulation	0.53	>=0.20	ENSG00000251323 (1.7)	AXL (1.6)	APOLD1 (1.4)	PPP3R1 (1.1)	RBFOX3 (0.9)	PPP2R2B (0.5)	GNG7 (0.5)	AMH (0.3)	GAB2 (0.3)	MCM8 (0.2)
GO:0006897	endocytosis	0.53	>=0.20	PPP2R2B (2.2)	PPP3R1 (2.1)	AXL (1.4)	USP35 (1.2)	GNG7 (0.8)	GAB2 (0.8)	HDAC9 (0.7)	ZNF385B (0.6)	CCDC97 (0.5)	CDKN1B (0.2)
GO:0010324	membrane invagination	0.53	>=0.20	PPP2R2B (2.2)	PPP3R1 (2.1)	AXL (1.4)	USP35 (1.2)	GNG7 (0.8)	GAB2 (0.8)	HDAC9 (0.7)	ZNF385B (0.6)	CCDC97 (0.5)	CDKN1B (0.2)
GO:0006200	ATP catabolic process	0.53	>=0.20	CDC5L (2.7)	AMH (1.0)	USP35 (0.6)	API5 (0.5)	MCM8 (0.5)	ENSG00000226674 (0.4)	APOLD1 (0.1)	PPP3R1 (-0.1)	ZNF385B (-0.1)	LMNB2 (-0.2)
GO:0014812	muscle cell migration	0.53	>=0.20	AXL (3.0)	ENSG00000226674 (2.8)	APOLD1 (1.8)	ENSG00000251323 (0.8)	GNG7 (0.5)	PNO1 (0.4)	PPP2R2B (0.3)	AMH (0.2)	MCM8 (0.2)	ZNF385B (0.1)
MP:0004613	fusion of vertebral arches	0.53	>=0.20	BMP4 (3.5)	ZNF385B (1.9)	PPP2R2B (0.5)	LMNB2 (0.5)	CCDC97 (0.3)	AXL (0.2)	AMH (0.2)	CDKN1B (0.1)	CDCA7 (0.1)	RBFOX3 (0.1)
GO:0021987	cerebral cortex development	0.53	>=0.20	PPP2R2B (2.1)	ZNF385B (1.0)	RBFOX3 (0.8)	HDAC9 (0.7)	CDKN1B (0.6)	MCM8 (0.6)	PPP3R1 (0.5)	APOLD1 (0.4)	EIF4EBP1 (0.3)	CCDC97 (0.2)
MP:0000762	abnormal tongue morphology	0.53	>=0.20	BMP4 (2.6)	ZNF385B (1.7)	AMH (1.3)	CDCA7 (1.3)	AXL (1.0)	HNRNPUL1 (0.6)	ENSG00000226674 (0.5)	EIF4EBP1 (0.3)	MCM8 (0.2)	LMNB2 (0.2)
MP:0000706	small thymus	0.53	>=0.20	GAB2 (2.4)	CDKN1B (2.1)	CDCA7 (1.6)	LMNB2 (1.6)	EIF4EBP1 (1.1)	ENSG00000251323 (1.0)	USP35 (0.7)	HNRNPUL1 (0.5)	CCDC97 (0.4)	MCM8 (0.3)
GO:0016765	transferase activity, transferring alkyl or aryl (other than methyl) groups	0.53	>=0.20	EIF4EBP1 (1.8)	ENSG00000226674 (1.4)	GNG7 (1.2)	PNO1 (1.2)	CDCA7 (0.6)	HDAC9 (0.4)	CCDC97 (0.4)	AXL (0.0)	APOLD1 (-0.1)	USP35 (-0.1)
ENSG00000157087	ATP2B2 PPI subnetwork	0.53	>=0.20	API5 (1.9)	PPP3R1 (1.1)	GNG7 (1.1)	HNRNPUL1 (1.1)	HDAC9 (1.0)	AXL (0.9)	APOLD1 (0.8)	PPP2R2B (0.7)	ENSG00000251323 (0.4)	RBFOX3 (0.3)
ENSG00000082805	ERC1 PPI subnetwork	0.53	>=0.20	USP35 (5.3)	APOLD1 (3.1)	GAB2 (1.8)	EIF4EBP1 (1.5)	ENSG00000226674 (1.4)	CDKN1B (1.2)	RBFOX3 (1.2)	PPP3R1 (1.0)	ZNF385B (0.7)	ENSG00000251323 (0.7)
GO:0030595	leukocyte chemotaxis	0.53	>=0.20	ENSG00000226674 (2.1)	GAB2 (1.5)	APOLD1 (1.2)	AXL (0.8)	PPP2R2B (0.7)	ZNF385B (0.6)	ENSG00000251323 (0.6)	HDAC9 (0.4)	PNO1 (0.1)	RBFOX3 (0.0)
ENSG00000188386	PPP3R2 PPI subnetwork	0.53	>=0.20	GNG7 (2.3)	RBFOX3 (1.9)	CDCA7 (0.8)	HDAC9 (0.6)	ENSG00000226674 (0.6)	PPP2R2B (0.5)	PPP3R1 (0.4)	ZNF385B (0.3)	HNRNPUL1 (0.3)	CCDC97 (0.2)
MP:0003722	absent ureter	0.53	>=0.20	HDAC9 (2.6)	BMP4 (2.6)	GNG7 (1.4)	APOLD1 (1.1)	AXL (1.1)	RBFOX3 (1.0)	CDKN1B (1.0)	AMH (0.5)	CCDC97 (0.2)	HNRNPUL1 (0.0)
MP:0004678	split xiphoid process	0.53	>=0.20	BMP4 (3.3)	AMH (2.2)	AXL (2.1)	PPP2R2B (1.8)	LMNB2 (1.7)	ENSG00000251323 (0.5)	ENSG00000226674 (0.4)	ZNF385B (0.1)	HNRNPUL1 (-0.0)	PPP3R1 (-0.3)
ENSG00000132470	ITGB4 PPI subnetwork	0.53	>=0.20	AXL (6.3)	RBFOX3 (1.3)	ENSG00000226674 (1.2)	CDCA7 (1.1)	AMH (0.8)	PPP2R2B (0.4)	GNG7 (0.2)	BMP4 (0.2)	ENSG00000251323 (0.1)	API5 (0.0)
ENSG00000157388	CACNA1D PPI subnetwork	0.53	>=0.20	RBFOX3 (3.7)	ZNF385B (1.9)	PPP3R1 (1.5)	GNG7 (1.3)	CDCA7 (0.8)	ENSG00000251323 (0.5)	HDAC9 (0.4)	CDKN1B (0.3)	API5 (0.2)	AXL (0.0)
MP:0002408	abnormal double-positive T cell morphology	0.53	>=0.20	ENSG00000251323 (2.3)	APOLD1 (1.2)	CDCA7 (1.0)	GAB2 (0.9)	ZNF385B (0.9)	AXL (0.8)	PPP2R2B (0.8)	CDKN1B (0.1)	HDAC9 (0.1)	ENSG00000226674 (-0.0)
MP:0009254	disorganized pancreatic islets	0.53	>=0.20	BMP4 (1.7)	PPP2R2B (1.4)	RBFOX3 (1.3)	AXL (1.3)	GNG7 (1.0)	AMH (0.8)	ENSG00000251323 (0.6)	API5 (0.1)	CDC5L (0.0)	GAB2 (0.0)
ENSG00000172379	ARNT2 PPI subnetwork	0.53	>=0.20	HNRNPUL1 (2.1)	GAB2 (2.1)	ZNF385B (1.7)	CCDC97 (1.6)	CDKN1B (1.5)	EIF4EBP1 (1.0)	BMP4 (1.0)	ENSG00000226674 (0.8)	APOLD1 (0.8)	CDCA7 (0.8)
ENSG00000146587	RBAK PPI subnetwork	0.53	>=0.20	HNRNPUL1 (1.8)	CCDC97 (1.2)	PPP2R2B (1.1)	CDKN1B (1.1)	API5 (1.0)	AXL (0.8)	CDCA7 (0.4)	HDAC9 (0.3)	LMNB2 (0.3)	AMH (0.2)
ENSG00000128595	CALU PPI subnetwork	0.53	>=0.20	RBFOX3 (1.5)	USP35 (1.1)	AXL (1.0)	API5 (0.9)	GNG7 (0.9)	PPP2R2B (0.6)	PPP3R1 (0.6)	GAB2 (0.5)	CDC5L (0.5)	CDKN1B (0.2)
MP:0000708	thymus hyperplasia	0.53	>=0.20	GAB2 (1.4)	HNRNPUL1 (1.2)	CDKN1B (0.8)	CCDC97 (0.8)	HDAC9 (0.8)	AXL (0.6)	APOLD1 (0.4)	CDCA7 (0.3)	USP35 (0.3)	MCM8 (0.3)
ENSG00000071051	NCK2 PPI subnetwork	0.53	>=0.20	HNRNPUL1 (2.2)	AXL (1.8)	CCDC97 (1.5)	GAB2 (1.2)	USP35 (1.1)	APOLD1 (0.6)	API5 (0.6)	EIF4EBP1 (0.4)	CDC5L (0.4)	PPP2R2B (0.3)
GO:0001504	neurotransmitter uptake	0.53	>=0.20	PPP2R2B (3.7)	GNG7 (3.2)	ZNF385B (1.8)	CDKN1B (1.1)	RBFOX3 (0.9)	GAB2 (0.6)	HDAC9 (0.4)	APOLD1 (0.3)	CDCA7 (0.2)	EIF4EBP1 (0.1)
MP:0011290	decreased nephron number	0.53	>=0.20	BMP4 (2.4)	PPP2R2B (1.8)	HDAC9 (1.8)	GNG7 (1.7)	AXL (1.0)	API5 (0.6)	MCM8 (0.4)	GAB2 (0.2)	LMNB2 (-0.1)	CDCA7 (-0.1)
ENSG00000116141	MARK1 PPI subnetwork	0.53	>=0.20	ENSG00000226674 (2.5)	GNG7 (1.6)	HNRNPUL1 (1.2)	PPP3R1 (1.2)	USP35 (0.9)	CCDC97 (0.8)	RBFOX3 (0.7)	EIF4EBP1 (0.6)	LMNB2 (0.5)	AXL (0.5)
GO:0016638	oxidoreductase activity, acting on the CH-NH2 group of donors	0.54	>=0.20	ZNF385B (1.4)	AXL (1.2)	GNG7 (1.1)	AMH (1.0)	PPP3R1 (0.5)	RBFOX3 (0.4)	APOLD1 (0.2)	PNO1 (0.1)	PPP2R2B (0.0)	CDKN1B (0.0)
GO:0030552	cAMP binding	0.54	>=0.20	GNG7 (1.6)	APOLD1 (1.5)	PPP3R1 (1.5)	RBFOX3 (1.2)	ZNF385B (1.2)	CDKN1B (1.0)	PPP2R2B (0.8)	GAB2 (0.8)	PNO1 (0.6)	API5 (0.5)
ENSG00000082701	GSK3B PPI subnetwork	0.54	>=0.20	CCDC97 (2.5)	HNRNPUL1 (2.5)	PPP3R1 (1.9)	CDKN1B (1.8)	GNG7 (1.1)	RBFOX3 (1.0)	BMP4 (1.0)	CDC5L (0.9)	PNO1 (0.7)	LMNB2 (0.7)
MP:0003131	increased erythrocyte cell number	0.54	>=0.20	APOLD1 (4.1)	ZNF385B (1.3)	HDAC9 (1.2)	LMNB2 (0.8)	ENSG00000226674 (0.3)	PPP3R1 (0.3)	BMP4 (0.2)	HNRNPUL1 (-0.1)	CDC5L (-0.1)	CDCA7 (-0.3)
MP:0000696	abnormal Peyer's patch morphology	0.54	>=0.20	ENSG00000251323 (1.4)	HNRNPUL1 (1.4)	HDAC9 (1.2)	USP35 (1.2)	CDKN1B (1.1)	CCDC97 (1.0)	LMNB2 (0.8)	ZNF385B (0.4)	PPP3R1 (0.3)	ENSG00000226674 (0.2)
MP:0000966	decreased sensory neuron number	0.54	>=0.20	USP35 (2.2)	PPP2R2B (2.0)	APOLD1 (1.8)	EIF4EBP1 (1.6)	AXL (1.5)	RBFOX3 (1.1)	AMH (1.1)	BMP4 (1.0)	ENSG00000226674 (0.7)	HDAC9 (0.3)
GO:0009755	hormone-mediated signaling pathway	0.54	>=0.20	ZNF385B (3.1)	AMH (1.5)	AXL (1.3)	CDKN1B (1.1)	APOLD1 (1.0)	CCDC97 (0.9)	HDAC9 (0.6)	USP35 (0.2)	HNRNPUL1 (0.2)	RBFOX3 (-0.2)
ENSG00000128908	INO80 PPI subnetwork	0.54	>=0.20	CCDC97 (1.9)	CDC5L (1.8)	CDKN1B (1.3)	ENSG00000251323 (0.9)	PPP3R1 (0.9)	HNRNPUL1 (0.8)	GAB2 (0.5)	RBFOX3 (0.5)	PPP2R2B (-0.0)	GNG7 (-0.0)
ENSG00000130396	MLLT4 PPI subnetwork	0.54	>=0.20	GNG7 (1.9)	PPP3R1 (1.8)	BMP4 (1.6)	CCDC97 (1.5)	PPP2R2B (1.4)	RBFOX3 (0.9)	AXL (0.6)	CDKN1B (0.5)	API5 (0.4)	PNO1 (0.4)
ENSG00000154342	WNT3A PPI subnetwork	0.54	>=0.20	BMP4 (2.8)	GNG7 (2.0)	ZNF385B (1.4)	HDAC9 (1.2)	API5 (1.0)	AXL (0.5)	CDCA7 (0.2)	PNO1 (0.1)	PPP2R2B (0.1)	LMNB2 (-0.0)
ENSG00000117020	AKT3 PPI subnetwork	0.54	>=0.20	ENSG00000226674 (2.4)	GNG7 (1.5)	CDKN1B (0.9)	EIF4EBP1 (0.8)	CCDC97 (0.5)	GAB2 (0.5)	PPP3R1 (0.4)	USP35 (0.3)	ZNF385B (0.3)	RBFOX3 (0.2)
MP:0000131	abnormal long bone epiphysis morphology	0.54	>=0.20	ZNF385B (4.2)	AXL (2.0)	APOLD1 (1.9)	BMP4 (1.7)	CCDC97 (0.8)	ENSG00000251323 (0.5)	CDCA7 (0.2)	PNO1 (0.1)	CDC5L (-0.1)	PPP3R1 (-0.1)
ENSG00000169710	FASN PPI subnetwork	0.54	>=0.20	CDKN1B (2.1)	HNRNPUL1 (1.4)	ENSG00000251323 (0.8)	PPP3R1 (0.8)	HDAC9 (0.7)	BMP4 (0.6)	CDC5L (0.5)	PPP2R2B (0.4)	LMNB2 (0.4)	GAB2 (0.2)
GO:0002495	antigen processing and presentation of peptide antigen via MHC class II	0.54	>=0.20	GNG7 (1.4)	AXL (0.9)	PPP2R2B (0.9)	HDAC9 (0.8)	GAB2 (0.7)	ENSG00000226674 (0.5)	ZNF385B (0.3)	API5 (0.3)	AMH (0.1)	CDCA7 (0.0)
GO:0007568	aging	0.54	>=0.20	ENSG00000251323 (1.6)	AXL (1.5)	APOLD1 (1.4)	USP35 (1.2)	EIF4EBP1 (1.0)	GAB2 (0.7)	HNRNPUL1 (0.7)	CDCA7 (0.6)	MCM8 (0.6)	LMNB2 (0.4)
ENSG00000154723	ATP5J PPI subnetwork	0.54	>=0.20	CDC5L (1.8)	PPP3R1 (1.4)	ZNF385B (1.3)	GNG7 (0.9)	PPP2R2B (0.7)	LMNB2 (0.3)	CCDC97 (0.3)	CDKN1B (0.2)	MCM8 (0.2)	ENSG00000251323 (0.2)
REACTOME_NONSENSE_MEDIATED_DECAY_INDEPENDENT_OF_THE_EXON_JUNCTION_COMPLEX	REACTOME_NONSENSE_MEDIATED_DECAY_INDEPENDENT_OF_THE_EXON_JUNCTION_COMPLEX	0.54	>=0.20	GAB2 (1.5)	AMH (1.0)	LMNB2 (0.6)	PNO1 (0.5)	CDKN1B (0.5)	CCDC97 (0.5)	API5 (0.5)	ENSG00000226674 (0.3)	EIF4EBP1 (0.2)	CDCA7 (0.1)
ENSG00000092969	TGFB2 PPI subnetwork	0.54	>=0.20	AXL (4.3)	ZNF385B (2.6)	AMH (1.8)	BMP4 (1.8)	APOLD1 (1.0)	PPP3R1 (0.9)	ENSG00000226674 (0.6)	EIF4EBP1 (0.6)	CCDC97 (0.3)	PNO1 (0.2)
REACTOME_TAK1_ACTIVATES_NFKB_BY_PHOSPHORYLATION_AND_ACTIVATION_OF_IKKS_COMPLEX	REACTOME_TAK1_ACTIVATES_NFKB_BY_PHOSPHORYLATION_AND_ACTIVATION_OF_IKKS_COMPLEX	0.54	>=0.20	HDAC9 (1.0)	ZNF385B (1.0)	GAB2 (0.7)	GNG7 (0.6)	AXL (0.5)	CDKN1B (0.4)	CDCA7 (0.4)	LMNB2 (0.3)	ENSG00000251323 (0.3)	CDC5L (0.3)
MP:0001175	abnormal lung morphology	0.54	>=0.20	BMP4 (2.8)	AXL (2.1)	ZNF385B (1.5)	LMNB2 (1.1)	RBFOX3 (0.9)	HNRNPUL1 (0.7)	CDCA7 (0.7)	APOLD1 (0.6)	ENSG00000251323 (0.5)	PNO1 (0.5)
GO:0033673	negative regulation of kinase activity	0.54	>=0.20	APOLD1 (2.9)	CDKN1B (1.4)	PPP2R2B (1.2)	HDAC9 (1.2)	GNG7 (1.1)	ENSG00000226674 (0.8)	USP35 (0.6)	BMP4 (0.5)	GAB2 (0.4)	MCM8 (0.0)
ENSG00000137673	MMP7 PPI subnetwork	0.54	>=0.20	AXL (4.0)	ZNF385B (1.4)	PPP2R2B (1.2)	ENSG00000226674 (1.0)	AMH (0.9)	USP35 (0.5)	APOLD1 (0.4)	PNO1 (0.3)	EIF4EBP1 (0.1)	RBFOX3 (0.0)
ENSG00000140990	NDUFB10 PPI subnetwork	0.54	>=0.20	USP35 (1.3)	APOLD1 (1.1)	CDC5L (0.9)	GNG7 (0.7)	CDKN1B (0.6)	GAB2 (0.3)	AMH (0.3)	PPP2R2B (0.2)	EIF4EBP1 (0.2)	MCM8 (0.2)
GO:0042439	ethanolamine-containing compound metabolic process	0.54	>=0.20	GNG7 (1.8)	PPP2R2B (1.7)	AMH (1.5)	USP35 (1.3)	ZNF385B (0.8)	GAB2 (0.8)	HDAC9 (0.6)	ENSG00000251323 (0.6)	EIF4EBP1 (-0.1)	AXL (-0.2)
GO:0004683	calmodulin-dependent protein kinase activity	0.54	>=0.20	RBFOX3 (3.3)	PPP3R1 (1.3)	AMH (1.2)	GNG7 (1.2)	CDCA7 (0.6)	AXL (0.5)	EIF4EBP1 (0.5)	ZNF385B (0.5)	USP35 (0.4)	ENSG00000251323 (0.4)
ENSG00000006715	VPS41 PPI subnetwork	0.54	>=0.20	HDAC9 (1.7)	USP35 (1.1)	LMNB2 (0.8)	PPP3R1 (0.8)	CDC5L (0.8)	AMH (0.5)	PPP2R2B (0.3)	API5 (0.3)	PNO1 (0.2)	GAB2 (0.2)
ENSG00000196455	PIK3R4 PPI subnetwork	0.54	>=0.20	ENSG00000226674 (1.8)	AMH (0.7)	APOLD1 (0.7)	MCM8 (0.4)	AXL (0.4)	CDCA7 (0.4)	PPP2R2B (0.4)	BMP4 (0.4)	USP35 (0.3)	CCDC97 (0.2)
GO:0023021	termination of signal transduction	0.54	>=0.20	PPP2R2B (1.7)	APOLD1 (1.5)	USP35 (1.4)	HDAC9 (1.4)	ZNF385B (1.3)	ENSG00000226674 (1.1)	GNG7 (0.5)	GAB2 (0.2)	API5 (-0.2)	AMH (-0.3)
MP:0003091	abnormal cell migration	0.54	>=0.20	AXL (1.7)	PPP2R2B (1.0)	LMNB2 (1.0)	HDAC9 (0.9)	GNG7 (0.9)	APOLD1 (0.8)	ENSG00000226674 (0.7)	HNRNPUL1 (0.5)	BMP4 (0.4)	USP35 (0.2)
GO:0030669	clathrin-coated endocytic vesicle membrane	0.54	>=0.20	GNG7 (2.2)	APOLD1 (1.5)	CDKN1B (0.9)	API5 (0.7)	CCDC97 (0.6)	AMH (0.6)	ENSG00000226674 (0.5)	AXL (0.5)	HNRNPUL1 (0.4)	PPP3R1 (0.3)
MP:0000940	abnormal motor neuron innervation	0.54	>=0.20	PPP2R2B (1.7)	BMP4 (1.6)	HDAC9 (1.4)	CDCA7 (1.2)	GAB2 (0.8)	AXL (0.6)	ZNF385B (0.4)	ENSG00000226674 (0.4)	CDC5L (0.2)	GNG7 (0.1)
ENSG00000125740	FOSB PPI subnetwork	0.54	>=0.20	EIF4EBP1 (2.5)	APOLD1 (2.2)	USP35 (1.7)	ZNF385B (1.7)	CDKN1B (1.7)	PPP3R1 (0.5)	AMH (0.3)	BMP4 (0.3)	CCDC97 (0.1)	GAB2 (0.1)
MP:0006030	abnormal otic vesicle development	0.54	>=0.20	BMP4 (3.7)	CDCA7 (1.3)	ENSG00000251323 (1.0)	ENSG00000226674 (0.9)	HNRNPUL1 (0.8)	PNO1 (0.6)	RBFOX3 (0.2)	MCM8 (0.2)	CDKN1B (0.1)	CCDC97 (-0.1)
MP:0005307	head tossing	0.54	>=0.20	AMH (2.4)	BMP4 (1.9)	USP35 (1.5)	PPP2R2B (1.0)	ENSG00000251323 (0.8)	CDCA7 (0.6)	APOLD1 (0.6)	CDKN1B (0.5)	ENSG00000226674 (0.4)	RBFOX3 (0.4)
ENSG00000100842	EFS PPI subnetwork	0.54	>=0.20	CCDC97 (3.0)	EIF4EBP1 (1.6)	APOLD1 (1.0)	GAB2 (0.7)	HNRNPUL1 (0.6)	AMH (0.5)	PPP2R2B (0.3)	AXL (0.3)	GNG7 (0.3)	HDAC9 (0.3)
MP:0002444	abnormal T cell physiology	0.54	>=0.20	HDAC9 (1.8)	PPP2R2B (1.5)	APOLD1 (1.4)	ENSG00000226674 (1.0)	GAB2 (0.5)	AXL (0.3)	LMNB2 (0.2)	CDCA7 (0.2)	ENSG00000251323 (0.1)	HNRNPUL1 (-0.1)
ENSG00000147044	CASK PPI subnetwork	0.54	>=0.20	RBFOX3 (3.5)	ZNF385B (2.6)	HDAC9 (2.4)	PPP2R2B (1.9)	GNG7 (1.9)	APOLD1 (1.0)	PPP3R1 (0.9)	CDKN1B (0.7)	USP35 (0.7)	AXL (0.4)
MP:0004816	abnormal class switch recombination	0.54	>=0.20	CCDC97 (1.7)	HNRNPUL1 (1.4)	GNG7 (0.8)	PNO1 (0.8)	GAB2 (0.7)	ENSG00000226674 (0.7)	BMP4 (0.7)	MCM8 (0.5)	CDC5L (0.5)	LMNB2 (0.3)
GO:0042304	regulation of fatty acid biosynthetic process	0.54	>=0.20	EIF4EBP1 (1.3)	CCDC97 (1.2)	ZNF385B (1.2)	GAB2 (0.7)	ENSG00000251323 (0.4)	AXL (0.3)	PPP2R2B (0.3)	HNRNPUL1 (0.1)	MCM8 (0.1)	RBFOX3 (0.0)
MP:0004452	abnormal pterygoid process morphology	0.54	>=0.20	BMP4 (1.4)	CDCA7 (1.3)	EIF4EBP1 (1.3)	AMH (1.0)	CDKN1B (1.0)	APOLD1 (0.7)	ENSG00000251323 (0.7)	GNG7 (0.3)	HDAC9 (0.2)	LMNB2 (-0.0)
MP:0009940	abnormal hippocampus pyramidal cell morphology	0.54	>=0.20	RBFOX3 (3.1)	APOLD1 (1.4)	ENSG00000251323 (1.4)	PPP2R2B (1.0)	HDAC9 (0.9)	ENSG00000226674 (0.8)	PNO1 (0.6)	GAB2 (0.6)	PPP3R1 (0.4)	CDKN1B (0.3)
GO:0030593	neutrophil chemotaxis	0.54	>=0.20	ENSG00000226674 (2.7)	ZNF385B (2.1)	GAB2 (1.3)	HDAC9 (0.8)	ENSG00000251323 (0.5)	EIF4EBP1 (0.5)	APOLD1 (0.3)	AMH (0.2)	BMP4 (0.1)	GNG7 (0.1)
GO:0016500	protein-hormone receptor activity	0.54	>=0.20	AMH (4.5)	ENSG00000226674 (1.7)	USP35 (1.4)	ENSG00000251323 (1.4)	ZNF385B (1.2)	GAB2 (0.8)	HDAC9 (0.7)	RBFOX3 (0.5)	APOLD1 (0.4)	PNO1 (0.3)
GO:0016358	dendrite development	0.54	>=0.20	RBFOX3 (2.3)	ZNF385B (2.2)	PPP2R2B (1.9)	HDAC9 (1.9)	PPP3R1 (1.1)	APOLD1 (0.7)	USP35 (0.6)	ENSG00000226674 (0.5)	GNG7 (0.4)	AXL (0.2)
ENSG00000129255	MPDU1 PPI subnetwork	0.54	>=0.20	EIF4EBP1 (2.3)	AMH (0.9)	ENSG00000226674 (0.8)	CDC5L (0.5)	CCDC97 (0.5)	HDAC9 (0.4)	MCM8 (0.3)	GNG7 (0.1)	LMNB2 (0.1)	USP35 (0.0)
GO:0034130	toll-like receptor 1 signaling pathway	0.54	>=0.20	HDAC9 (2.6)	GNG7 (0.8)	PPP3R1 (0.7)	EIF4EBP1 (0.6)	GAB2 (0.5)	PNO1 (0.1)	LMNB2 (0.1)	CCDC97 (0.1)	API5 (0.0)	APOLD1 (-0.0)
GO:0019898	extrinsic to membrane	0.54	>=0.20	AXL (2.5)	PPP2R2B (2.2)	GAB2 (1.9)	BMP4 (1.6)	PPP3R1 (1.4)	ZNF385B (1.3)	EIF4EBP1 (0.8)	USP35 (0.6)	GNG7 (0.2)	ENSG00000251323 (0.1)
GO:0044304	main axon	0.54	>=0.20	RBFOX3 (2.9)	ENSG00000251323 (1.4)	GAB2 (1.3)	ZNF385B (1.3)	GNG7 (0.7)	PPP2R2B (0.4)	API5 (0.3)	MCM8 (0.3)	AXL (0.3)	CDKN1B (0.2)
ENSG00000077809	GTF2I PPI subnetwork	0.54	>=0.20	PPP3R1 (2.5)	CCDC97 (1.5)	LMNB2 (1.2)	CDC5L (1.2)	HNRNPUL1 (1.0)	HDAC9 (0.9)	CDKN1B (0.7)	GNG7 (0.3)	ENSG00000226674 (0.2)	BMP4 (0.1)
GO:0001750	photoreceptor outer segment	0.54	>=0.20	ZNF385B (2.3)	PPP2R2B (1.9)	GNG7 (1.4)	CDCA7 (0.7)	AXL (0.4)	HDAC9 (0.4)	ENSG00000251323 (0.4)	USP35 (0.4)	PPP3R1 (0.4)	APOLD1 (0.3)
GO:0051969	regulation of transmission of nerve impulse	0.54	>=0.20	GNG7 (2.8)	RBFOX3 (2.7)	PPP2R2B (2.4)	APOLD1 (1.0)	AXL (0.8)	PPP3R1 (0.8)	ENSG00000251323 (0.7)	GAB2 (0.6)	ZNF385B (0.5)	BMP4 (0.2)
GO:0009635	response to herbicide	0.54	>=0.20	AMH (4.4)	USP35 (1.7)	HDAC9 (1.3)	ENSG00000251323 (1.1)	GNG7 (0.8)	ZNF385B (0.5)	CDC5L (-0.1)	GAB2 (-0.2)	EIF4EBP1 (-0.3)	MCM8 (-0.3)
ENSG00000213380	COG8 PPI subnetwork	0.54	>=0.20	MCM8 (1.7)	CDC5L (1.7)	USP35 (1.2)	PNO1 (1.1)	HDAC9 (0.9)	ENSG00000226674 (0.9)	ZNF385B (0.5)	CDKN1B (0.4)	CCDC97 (0.1)	BMP4 (0.1)
ENSG00000145649	GZMA PPI subnetwork	0.54	>=0.20	PPP3R1 (2.4)	CDCA7 (2.1)	CDKN1B (2.0)	LMNB2 (1.7)	AXL (1.6)	BMP4 (1.5)	GAB2 (0.7)	PPP2R2B (0.7)	API5 (0.4)	PNO1 (0.4)
MP:0001293	anophthalmia	0.54	>=0.20	BMP4 (2.0)	ZNF385B (1.6)	ENSG00000226674 (0.7)	AXL (0.3)	CDC5L (0.3)	CDCA7 (0.3)	CDKN1B (0.1)	LMNB2 (0.1)	HNRNPUL1 (0.1)	RBFOX3 (-0.0)
REACTOME_NEPHRIN_INTERACTIONS	REACTOME_NEPHRIN_INTERACTIONS	0.54	>=0.20	ENSG00000226674 (2.0)	CDKN1B (1.5)	GAB2 (1.4)	ENSG00000251323 (1.3)	HDAC9 (1.2)	PPP3R1 (1.1)	PPP2R2B (0.9)	CDC5L (0.7)	HNRNPUL1 (0.4)	AXL (0.3)
REACTOME_REGULATION_OF_LIPID_METABOLISM_BY_PEROXISOME_PROLIFERATOR:ACTIVATED_RECEPTOR_ALPHA_PPARALPHA	REACTOME_REGULATION_OF_LIPID_METABOLISM_BY_PEROXISOME_PROLIFERATOR:ACTIVATED_RECEPTOR_ALPHA_PPARALPHA	0.54	>=0.20	HNRNPUL1 (1.3)	GAB2 (1.2)	CCDC97 (1.1)	PPP3R1 (1.1)	USP35 (0.9)	CDKN1B (0.8)	AXL (0.7)	EIF4EBP1 (0.7)	CDC5L (0.6)	API5 (0.3)
GO:0030120	vesicle coat	0.54	>=0.20	CCDC97 (1.6)	API5 (1.5)	PPP3R1 (1.5)	ENSG00000226674 (1.3)	USP35 (1.2)	CDKN1B (1.0)	CDC5L (0.4)	EIF4EBP1 (0.4)	GAB2 (0.1)	HDAC9 (0.1)
GO:0008154	actin polymerization or depolymerization	0.54	>=0.20	HDAC9 (1.8)	PPP3R1 (1.7)	ENSG00000226674 (1.5)	GNG7 (1.2)	APOLD1 (0.6)	PPP2R2B (0.5)	PNO1 (0.4)	GAB2 (-0.1)	CDC5L (-0.1)	RBFOX3 (-0.1)
ENSG00000068793	CYFIP1 PPI subnetwork	0.54	>=0.20	RBFOX3 (3.6)	PPP2R2B (2.1)	GNG7 (1.2)	PPP3R1 (1.1)	ZNF385B (0.8)	AXL (0.7)	GAB2 (0.6)	USP35 (0.4)	PNO1 (0.2)	CDKN1B (0.1)
GO:0034774	secretory granule lumen	0.54	>=0.20	AXL (1.8)	APOLD1 (1.4)	BMP4 (1.2)	ENSG00000226674 (0.8)	GNG7 (0.6)	RBFOX3 (0.6)	EIF4EBP1 (0.5)	AMH (0.5)	ENSG00000251323 (0.5)	MCM8 (0.4)
GO:0007530	sex determination	0.54	>=0.20	AMH (3.4)	ENSG00000251323 (2.8)	ZNF385B (1.1)	HDAC9 (0.9)	CDKN1B (0.8)	AXL (0.7)	GAB2 (0.5)	USP35 (0.4)	HNRNPUL1 (0.3)	LMNB2 (0.1)
REACTOME_METABOLISM_OF_POLYAMINES	REACTOME_METABOLISM_OF_POLYAMINES	0.54	>=0.20	GNG7 (2.4)	PNO1 (1.4)	ZNF385B (0.8)	EIF4EBP1 (0.7)	HDAC9 (0.5)	PPP3R1 (0.4)	CDKN1B (0.4)	AXL (0.3)	CDCA7 (0.2)	API5 (-0.0)
GO:0002020	protease binding	0.54	>=0.20	BMP4 (1.5)	ENSG00000251323 (1.2)	AXL (1.0)	APOLD1 (1.0)	EIF4EBP1 (0.9)	ENSG00000226674 (0.7)	HNRNPUL1 (0.6)	AMH (0.5)	USP35 (0.4)	MCM8 (0.3)
MP:0001402	hypoactivity	0.54	>=0.20	RBFOX3 (2.9)	GNG7 (2.4)	AXL (1.8)	APOLD1 (1.7)	ZNF385B (1.3)	BMP4 (1.0)	CDKN1B (0.7)	GAB2 (0.6)	PPP3R1 (0.6)	AMH (0.4)
KEGG_GLYCEROLIPID_METABOLISM	KEGG_GLYCEROLIPID_METABOLISM	0.54	>=0.20	HDAC9 (1.4)	EIF4EBP1 (1.1)	AXL (0.9)	APOLD1 (0.8)	PPP2R2B (0.8)	ZNF385B (0.7)	GNG7 (0.7)	RBFOX3 (0.5)	CDCA7 (0.4)	USP35 (0.2)
MP:0002359	abnormal spleen germinal center morphology	0.54	>=0.20	HDAC9 (1.8)	ENSG00000226674 (1.3)	GNG7 (0.7)	ZNF385B (0.5)	CDCA7 (0.5)	LMNB2 (0.5)	CDKN1B (0.4)	GAB2 (0.4)	CCDC97 (0.2)	USP35 (0.2)
GO:0050707	regulation of cytokine secretion	0.54	>=0.20	ENSG00000251323 (3.8)	PPP2R2B (1.6)	HDAC9 (1.4)	GAB2 (1.2)	ENSG00000226674 (1.1)	PNO1 (0.1)	MCM8 (0.1)	AMH (-0.0)	CCDC97 (-0.2)	BMP4 (-0.2)
MP:0009454	impaired contextual conditioning behavior	0.54	>=0.20	RBFOX3 (3.0)	ZNF385B (1.9)	ENSG00000226674 (1.0)	CDKN1B (1.0)	AMH (0.7)	USP35 (0.7)	CDC5L (0.5)	PPP3R1 (0.4)	CDCA7 (0.3)	HDAC9 (0.3)
GO:0031105	septin complex	0.54	>=0.20	CDKN1B (1.5)	APOLD1 (1.1)	API5 (1.1)	HNRNPUL1 (0.9)	LMNB2 (0.9)	ENSG00000226674 (0.8)	GAB2 (0.6)	HDAC9 (0.3)	AMH (0.3)	RBFOX3 (0.2)
GO:0032156	septin cytoskeleton	0.54	>=0.20	CDKN1B (1.5)	APOLD1 (1.1)	API5 (1.1)	HNRNPUL1 (0.9)	LMNB2 (0.9)	ENSG00000226674 (0.8)	GAB2 (0.6)	HDAC9 (0.3)	AMH (0.3)	RBFOX3 (0.2)
MP:0011088	partial neonatal lethality	0.54	>=0.20	BMP4 (2.5)	AMH (1.8)	APOLD1 (1.3)	HNRNPUL1 (0.9)	CDKN1B (0.6)	ZNF385B (0.5)	AXL (0.4)	RBFOX3 (0.4)	EIF4EBP1 (0.4)	PPP2R2B (0.1)
GO:0008514	organic anion transmembrane transporter activity	0.54	>=0.20	ENSG00000226674 (1.6)	PPP2R2B (1.5)	AXL (1.2)	BMP4 (1.1)	RBFOX3 (1.1)	APOLD1 (0.5)	HNRNPUL1 (0.2)	AMH (0.0)	CDKN1B (-0.0)	ZNF385B (-0.1)
ENSG00000143373	ZNF687 PPI subnetwork	0.54	>=0.20	CDKN1B (1.7)	HNRNPUL1 (1.4)	PPP2R2B (1.4)	AXL (1.1)	API5 (0.9)	GNG7 (0.9)	AMH (0.4)	CCDC97 (0.3)	ENSG00000226674 (0.1)	LMNB2 (0.1)
MP:0002893	ketoaciduria	0.54	>=0.20	AMH (1.3)	EIF4EBP1 (1.3)	RBFOX3 (1.0)	ENSG00000251323 (0.8)	PPP2R2B (0.6)	BMP4 (0.4)	LMNB2 (0.3)	CDCA7 (0.2)	GNG7 (0.1)	GAB2 (0.0)
GO:2000116	regulation of cysteine-type endopeptidase activity	0.54	>=0.20	USP35 (3.1)	ENSG00000251323 (2.8)	BMP4 (1.0)	AXL (0.9)	CDKN1B (0.8)	APOLD1 (0.5)	EIF4EBP1 (0.5)	ZNF385B (0.5)	GAB2 (0.4)	LMNB2 (0.0)
GO:0001619	lysosphingolipid and lysophosphatidic acid receptor activity	0.54	>=0.20	GNG7 (4.2)	AXL (1.4)	PPP2R2B (1.2)	APOLD1 (1.1)	RBFOX3 (0.9)	CDCA7 (0.7)	USP35 (0.6)	GAB2 (0.5)	ZNF385B (0.0)	PPP3R1 (-0.3)
GO:0030139	endocytic vesicle	0.54	>=0.20	GNG7 (1.9)	PPP3R1 (1.9)	PPP2R2B (1.5)	GAB2 (1.4)	HDAC9 (1.3)	CDKN1B (0.8)	CDC5L (0.5)	USP35 (0.4)	BMP4 (0.4)	ZNF385B (0.3)
GO:0030799	regulation of cyclic nucleotide metabolic process	0.54	>=0.20	AMH (2.9)	PPP2R2B (1.8)	GNG7 (1.0)	APOLD1 (0.9)	USP35 (0.9)	HDAC9 (0.8)	AXL (0.5)	RBFOX3 (0.4)	ENSG00000226674 (0.4)	ENSG00000251323 (0.3)
ENSG00000176444	CLK2 PPI subnetwork	0.54	>=0.20	APOLD1 (1.9)	HDAC9 (1.4)	ENSG00000226674 (0.8)	ENSG00000251323 (0.7)	PPP2R2B (0.7)	USP35 (0.4)	API5 (0.4)	CDC5L (0.4)	LMNB2 (0.3)	AXL (0.2)
ENSG00000106804	C5 PPI subnetwork	0.54	>=0.20	AMH (1.1)	GAB2 (0.8)	HDAC9 (0.8)	ENSG00000226674 (0.7)	PPP2R2B (0.3)	CDKN1B (0.2)	PPP3R1 (0.1)	GNG7 (0.1)	ENSG00000251323 (0.0)	USP35 (-0.0)
MP:0003339	decreased pancreatic beta cell number	0.54	>=0.20	CDKN1B (1.9)	RBFOX3 (1.9)	ENSG00000251323 (1.3)	AMH (1.0)	APOLD1 (0.9)	GNG7 (0.8)	PPP2R2B (0.7)	GAB2 (0.7)	EIF4EBP1 (0.5)	HNRNPUL1 (0.2)
REACTOME_NOTCH:HLH_TRANSCRIPTION_PATHWAY	REACTOME_NOTCH:HLH_TRANSCRIPTION_PATHWAY	0.54	>=0.20	CDKN1B (1.8)	APOLD1 (1.6)	CCDC97 (1.6)	AMH (1.3)	HNRNPUL1 (1.3)	CDC5L (1.1)	ENSG00000251323 (0.9)	GAB2 (0.9)	CDCA7 (0.8)	AXL (0.6)
REACTOME_NICD_TRAFFICS_TO_NUCLEUS	REACTOME_NICD_TRAFFICS_TO_NUCLEUS	0.54	>=0.20	CDKN1B (1.8)	APOLD1 (1.6)	CCDC97 (1.6)	AMH (1.3)	HNRNPUL1 (1.3)	CDC5L (1.1)	ENSG00000251323 (0.9)	GAB2 (0.9)	CDCA7 (0.8)	AXL (0.6)
MP:0002059	abnormal seminal vesicle morphology	0.54	>=0.20	BMP4 (3.2)	RBFOX3 (2.1)	ZNF385B (2.1)	USP35 (0.7)	CDKN1B (0.6)	PPP3R1 (0.3)	HNRNPUL1 (0.3)	CDC5L (-0.0)	PNO1 (-0.0)	AMH (-0.1)
GO:0042391	regulation of membrane potential	0.54	>=0.20	RBFOX3 (2.3)	GNG7 (1.6)	PPP2R2B (1.5)	GAB2 (1.5)	AXL (1.3)	ZNF385B (0.8)	PPP3R1 (0.6)	CDKN1B (0.6)	AMH (0.4)	ENSG00000226674 (0.4)
ENSG00000183763	TRAIP PPI subnetwork	0.54	>=0.20	CCDC97 (2.0)	CDC5L (1.4)	API5 (1.3)	GAB2 (1.2)	USP35 (1.1)	LMNB2 (0.9)	CDKN1B (0.9)	MCM8 (0.7)	ENSG00000251323 (0.5)	CDCA7 (0.2)
GO:0019935	cyclic-nucleotide-mediated signaling	0.54	>=0.20	PPP2R2B (1.8)	AMH (1.7)	GNG7 (1.0)	ZNF385B (0.9)	RBFOX3 (0.8)	HDAC9 (0.6)	GAB2 (0.6)	ENSG00000226674 (0.3)	APOLD1 (0.2)	PPP3R1 (0.2)
GO:0060038	cardiac muscle cell proliferation	0.54	>=0.20	BMP4 (3.3)	ZNF385B (1.4)	AMH (1.2)	GNG7 (0.9)	HDAC9 (0.8)	EIF4EBP1 (0.4)	CCDC97 (0.4)	GAB2 (0.1)	USP35 (0.1)	HNRNPUL1 (0.0)
MP:0004800	decreased susceptibility to experimental autoimmune encephalomyelitis	0.54	>=0.20	HDAC9 (2.3)	PPP2R2B (1.3)	PPP3R1 (1.2)	BMP4 (1.1)	GAB2 (1.0)	ENSG00000226674 (0.9)	USP35 (0.6)	PNO1 (0.3)	ZNF385B (0.2)	CDCA7 (0.0)
GO:0004520	endodeoxyribonuclease activity	0.55	>=0.20	MCM8 (2.3)	CDCA7 (1.1)	EIF4EBP1 (0.8)	APOLD1 (0.8)	AMH (0.4)	RBFOX3 (0.2)	ENSG00000226674 (0.2)	CCDC97 (0.1)	HDAC9 (0.1)	GAB2 (-0.1)
GO:0004843	ubiquitin-specific protease activity	0.55	>=0.20	RBFOX3 (1.1)	HNRNPUL1 (1.0)	ZNF385B (1.0)	PPP3R1 (1.0)	AXL (1.0)	CDC5L (0.9)	API5 (0.8)	CDCA7 (0.5)	GAB2 (0.5)	AMH (0.2)
MP:0005104	abnormal tarsal bone morphology	0.55	>=0.20	BMP4 (3.7)	ZNF385B (2.0)	CCDC97 (1.7)	APOLD1 (1.1)	AMH (0.9)	RBFOX3 (0.6)	EIF4EBP1 (0.6)	CDC5L (0.5)	USP35 (0.4)	LMNB2 (0.3)
ENSG00000147853	AK3 PPI subnetwork	0.55	>=0.20	GNG7 (1.5)	ZNF385B (1.3)	CDKN1B (1.2)	CCDC97 (0.8)	USP35 (0.5)	ENSG00000226674 (0.2)	EIF4EBP1 (0.1)	LMNB2 (0.0)	AXL (-0.1)	CDC5L (-0.1)
REACTOME_GLUTATHIONE_SYNTHESIS_AND_RECYCLING	REACTOME_GLUTATHIONE_SYNTHESIS_AND_RECYCLING	0.55	>=0.20	ENSG00000226674 (2.1)	ENSG00000251323 (1.6)	BMP4 (1.2)	AXL (1.1)	PNO1 (0.8)	CDCA7 (0.6)	USP35 (0.5)	PPP2R2B (0.4)	APOLD1 (0.3)	RBFOX3 (0.2)
MP:0000552	abnormal radius morphology	0.55	>=0.20	BMP4 (2.3)	ZNF385B (1.6)	ENSG00000226674 (1.5)	HDAC9 (1.2)	RBFOX3 (1.2)	AMH (0.5)	LMNB2 (0.4)	CCDC97 (0.3)	GNG7 (-0.0)	CDC5L (-0.1)
GO:0006521	regulation of cellular amino acid metabolic process	0.55	>=0.20	PNO1 (1.4)	API5 (1.4)	CCDC97 (0.9)	HDAC9 (0.6)	CDC5L (0.5)	LMNB2 (0.2)	PPP2R2B (0.0)	APOLD1 (0.0)	EIF4EBP1 (-0.0)	RBFOX3 (-0.1)
ENSG00000198001	IRAK4 PPI subnetwork	0.55	>=0.20	GAB2 (1.9)	HDAC9 (1.7)	GNG7 (1.0)	API5 (1.0)	PPP3R1 (0.7)	AMH (0.5)	PNO1 (0.5)	EIF4EBP1 (0.4)	AXL (0.4)	RBFOX3 (0.2)
ENSG00000049618	ARID1B PPI subnetwork	0.55	>=0.20	CCDC97 (3.6)	HNRNPUL1 (3.4)	CDC5L (1.0)	LMNB2 (1.0)	ZNF385B (0.9)	API5 (0.7)	CDKN1B (0.6)	PPP2R2B (0.5)	GNG7 (0.2)	CDCA7 (-0.1)
GO:0005253	anion channel activity	0.55	>=0.20	ZNF385B (2.5)	ENSG00000226674 (2.1)	RBFOX3 (1.6)	GNG7 (1.4)	APOLD1 (1.3)	EIF4EBP1 (1.0)	CDKN1B (0.5)	PPP3R1 (0.3)	BMP4 (0.3)	PPP2R2B (0.2)
MP:0005353	abnormal patella morphology	0.55	>=0.20	ZNF385B (2.8)	BMP4 (2.4)	APOLD1 (1.5)	HDAC9 (1.5)	USP35 (0.5)	CCDC97 (0.5)	EIF4EBP1 (0.4)	AMH (0.3)	LMNB2 (0.0)	RBFOX3 (-0.0)
ENSG00000117533	VAMP4 PPI subnetwork	0.55	>=0.20	PPP3R1 (1.3)	USP35 (1.3)	EIF4EBP1 (1.2)	API5 (1.2)	HNRNPUL1 (0.9)	ENSG00000251323 (0.6)	MCM8 (0.4)	RBFOX3 (0.3)	AXL (0.2)	PNO1 (0.0)
MP:0002090	abnormal vision	0.55	>=0.20	ENSG00000226674 (3.7)	BMP4 (2.4)	APOLD1 (2.4)	GNG7 (1.0)	HDAC9 (0.6)	ZNF385B (0.6)	CDC5L (0.2)	AMH (0.0)	ENSG00000251323 (-0.0)	RBFOX3 (-0.0)
MP:0000260	abnormal angiogenesis	0.55	>=0.20	APOLD1 (3.9)	AXL (1.9)	CDKN1B (1.8)	GAB2 (1.4)	EIF4EBP1 (1.1)	BMP4 (1.1)	ENSG00000251323 (0.8)	CDCA7 (0.7)	CCDC97 (0.6)	LMNB2 (0.6)
GO:0090287	regulation of cellular response to growth factor stimulus	0.55	>=0.20	ZNF385B (3.0)	APOLD1 (2.4)	EIF4EBP1 (1.6)	ENSG00000226674 (0.9)	GAB2 (0.8)	AXL (0.4)	AMH (0.2)	GNG7 (0.0)	RBFOX3 (-0.0)	API5 (-0.0)
GO:0048038	quinone binding	0.55	>=0.20	ENSG00000226674 (1.2)	APOLD1 (0.8)	ZNF385B (0.6)	HDAC9 (0.4)	AMH (0.4)	USP35 (0.3)	EIF4EBP1 (0.3)	PPP3R1 (0.3)	LMNB2 (0.2)	MCM8 (0.1)
ENSG00000132356	PRKAA1 PPI subnetwork	0.55	>=0.20	CCDC97 (1.7)	USP35 (1.4)	EIF4EBP1 (1.4)	CDC5L (0.9)	ZNF385B (0.9)	ENSG00000226674 (0.8)	APOLD1 (0.3)	HNRNPUL1 (-0.1)	PPP3R1 (-0.1)	ENSG00000251323 (-0.2)
GO:0009410	response to xenobiotic stimulus	0.55	>=0.20	ZNF385B (2.1)	AMH (1.2)	ENSG00000251323 (1.0)	ENSG00000226674 (1.0)	USP35 (0.9)	GAB2 (0.2)	RBFOX3 (0.2)	BMP4 (0.1)	PNO1 (-0.1)	AXL (-0.1)
GO:0071466	cellular response to xenobiotic stimulus	0.55	>=0.20	ZNF385B (2.1)	AMH (1.2)	ENSG00000251323 (1.0)	ENSG00000226674 (1.0)	USP35 (0.9)	GAB2 (0.2)	RBFOX3 (0.2)	BMP4 (0.1)	PNO1 (-0.1)	AXL (-0.1)
REACTOME_CELL_SURFACE_INTERACTIONS_AT_THE_VASCULAR_WALL	REACTOME_CELL_SURFACE_INTERACTIONS_AT_THE_VASCULAR_WALL	0.55	>=0.20	APOLD1 (1.6)	AXL (1.6)	EIF4EBP1 (1.4)	AMH (1.1)	BMP4 (0.9)	ENSG00000226674 (0.7)	CDKN1B (0.3)	PPP2R2B (0.3)	ZNF385B (0.2)	GNG7 (0.0)
ENSG00000186831	ENSG00000186831 PPI subnetwork	0.55	>=0.20	PPP3R1 (1.9)	AXL (1.2)	CDC5L (1.0)	PNO1 (1.0)	USP35 (0.9)	API5 (0.8)	LMNB2 (0.4)	PPP2R2B (0.4)	EIF4EBP1 (0.3)	GNG7 (0.3)
ENSG00000114942	EEF1B2 PPI subnetwork	0.55	>=0.20	EIF4EBP1 (1.3)	PPP3R1 (1.0)	ZNF385B (0.9)	API5 (0.5)	ENSG00000226674 (0.4)	PPP2R2B (0.3)	PNO1 (0.3)	CDC5L (0.3)	MCM8 (0.2)	RBFOX3 (0.0)
GO:0071375	cellular response to peptide hormone stimulus	0.55	>=0.20	PPP3R1 (1.5)	GNG7 (1.2)	GAB2 (1.0)	USP35 (0.9)	ZNF385B (0.7)	AMH (0.4)	EIF4EBP1 (0.3)	RBFOX3 (0.3)	ENSG00000251323 (0.3)	APOLD1 (0.2)
GO:0007413	axonal fasciculation	0.55	>=0.20	HDAC9 (2.8)	PPP2R2B (2.1)	RBFOX3 (1.6)	CDKN1B (1.2)	ZNF385B (0.4)	ENSG00000226674 (0.3)	BMP4 (0.1)	LMNB2 (0.1)	AXL (0.0)	CDC5L (-0.0)
MP:0000364	abnormal vascular regression	0.55	>=0.20	APOLD1 (3.3)	BMP4 (1.6)	EIF4EBP1 (1.2)	CDCA7 (0.5)	RBFOX3 (0.5)	API5 (0.5)	AXL (0.4)	ENSG00000226674 (0.3)	PNO1 (0.3)	MCM8 (0.3)
GO:0010741	negative regulation of intracellular protein kinase cascade	0.55	>=0.20	APOLD1 (2.3)	PPP2R2B (1.8)	HDAC9 (1.3)	GNG7 (1.0)	CDKN1B (0.6)	RBFOX3 (0.3)	ZNF385B (0.2)	GAB2 (0.2)	AXL (0.2)	ENSG00000226674 (-0.0)
MP:0000063	decreased bone mineral density	0.55	>=0.20	BMP4 (2.9)	APOLD1 (2.8)	ZNF385B (1.0)	AXL (1.0)	CCDC97 (0.7)	ENSG00000226674 (0.7)	LMNB2 (0.4)	PPP3R1 (0.3)	API5 (0.2)	USP35 (0.1)
GO:0072593	reactive oxygen species metabolic process	0.55	>=0.20	APOLD1 (2.0)	EIF4EBP1 (1.9)	GNG7 (1.0)	HDAC9 (0.9)	ENSG00000226674 (0.6)	CDKN1B (0.3)	ZNF385B (0.3)	API5 (0.1)	USP35 (0.1)	ENSG00000251323 (0.1)
ENSG00000172572	PDE3A PPI subnetwork	0.55	>=0.20	PPP3R1 (2.4)	HNRNPUL1 (1.8)	CDKN1B (1.3)	API5 (1.1)	CCDC97 (1.1)	PPP2R2B (0.8)	AXL (0.7)	LMNB2 (0.6)	HDAC9 (0.5)	APOLD1 (0.5)
ENSG00000156049	GNA14 PPI subnetwork	0.55	>=0.20	ENSG00000226674 (2.3)	RBFOX3 (2.3)	PPP2R2B (1.6)	HDAC9 (1.4)	APOLD1 (1.2)	AMH (1.1)	GNG7 (0.9)	ZNF385B (0.7)	AXL (0.7)	GAB2 (0.2)
GO:0010576	metalloenzyme regulator activity	0.55	>=0.20	BMP4 (3.3)	AXL (3.1)	GNG7 (2.0)	PPP2R2B (0.9)	RBFOX3 (0.8)	ZNF385B (0.7)	CCDC97 (0.3)	EIF4EBP1 (0.2)	APOLD1 (0.0)	PPP3R1 (0.0)
ENSG00000162419	GMEB1 PPI subnetwork	0.55	>=0.20	ENSG00000226674 (2.3)	CDKN1B (1.7)	CCDC97 (1.5)	HNRNPUL1 (1.1)	CDC5L (0.8)	GAB2 (0.8)	GNG7 (0.8)	HDAC9 (0.8)	PPP3R1 (0.5)	CDCA7 (0.5)
ENSG00000141503	MINK1 PPI subnetwork	0.55	>=0.20	PPP3R1 (2.7)	RBFOX3 (1.4)	CDCA7 (1.1)	API5 (1.0)	CDC5L (0.9)	CDKN1B (0.8)	GAB2 (0.5)	AXL (0.4)	PPP2R2B (0.1)	ZNF385B (-0.0)
REACTOME_METABOLISM_OF_PROTEINS	REACTOME_METABOLISM_OF_PROTEINS	0.55	>=0.20	AMH (1.2)	PNO1 (1.0)	API5 (0.9)	LMNB2 (0.8)	EIF4EBP1 (0.5)	GAB2 (0.2)	CDC5L (0.2)	PPP3R1 (0.1)	MCM8 (0.0)	ENSG00000226674 (0.0)
MP:0001898	abnormal long term depression	0.55	>=0.20	RBFOX3 (4.0)	GNG7 (1.6)	PPP3R1 (1.1)	HDAC9 (1.0)	ENSG00000251323 (0.9)	GAB2 (0.7)	ZNF385B (0.6)	API5 (0.6)	CDCA7 (0.4)	CDKN1B (0.3)
ENSG00000182533	CAV3 PPI subnetwork	0.55	>=0.20	AXL (2.1)	BMP4 (1.1)	GNG7 (1.1)	HDAC9 (0.9)	EIF4EBP1 (0.9)	PPP3R1 (0.7)	PPP2R2B (0.4)	HNRNPUL1 (0.3)	ZNF385B (0.2)	GAB2 (0.1)
GO:0004869	cysteine-type endopeptidase inhibitor activity	0.55	>=0.20	AMH (1.7)	USP35 (1.2)	EIF4EBP1 (0.9)	BMP4 (0.7)	ENSG00000251323 (0.6)	CDKN1B (0.4)	GAB2 (0.4)	API5 (0.3)	PPP2R2B (0.1)	ZNF385B (0.0)
ENSG00000185736	ADARB2 PPI subnetwork	0.55	>=0.20	HNRNPUL1 (1.8)	CDKN1B (1.7)	PPP2R2B (1.3)	API5 (0.9)	CCDC97 (0.7)	GNG7 (0.7)	AXL (0.6)	AMH (0.3)	LMNB2 (0.2)	CDCA7 (0.0)
MP:0005358	abnormal incisor morphology	0.55	>=0.20	BMP4 (4.0)	ENSG00000226674 (2.3)	AXL (0.9)	CDCA7 (0.9)	LMNB2 (0.5)	ZNF385B (0.5)	RBFOX3 (0.3)	CDKN1B (0.3)	APOLD1 (0.2)	USP35 (0.2)
MP:0011090	partial perinatal lethality	0.55	>=0.20	BMP4 (3.1)	AXL (2.8)	HNRNPUL1 (1.7)	APOLD1 (1.4)	PPP3R1 (1.1)	LMNB2 (0.9)	CDKN1B (0.9)	AMH (0.9)	CDCA7 (0.5)	EIF4EBP1 (0.5)
GO:0031966	mitochondrial membrane	0.55	>=0.20	USP35 (1.2)	GNG7 (1.0)	ZNF385B (0.7)	APOLD1 (0.5)	EIF4EBP1 (0.5)	ENSG00000251323 (0.4)	GAB2 (0.3)	API5 (0.0)	PPP3R1 (-0.0)	MCM8 (-0.1)
GO:0006805	xenobiotic metabolic process	0.55	>=0.20	ZNF385B (2.1)	AMH (1.2)	ENSG00000251323 (1.0)	ENSG00000226674 (1.0)	USP35 (0.9)	GAB2 (0.2)	RBFOX3 (0.2)	BMP4 (0.1)	AXL (-0.1)	PNO1 (-0.1)
GO:0009165	nucleotide biosynthetic process	0.55	>=0.20	PPP2R2B (1.7)	GNG7 (1.6)	ENSG00000226674 (1.4)	AMH (1.3)	USP35 (1.2)	CDCA7 (1.0)	ZNF385B (0.5)	APOLD1 (0.4)	ENSG00000251323 (0.3)	HDAC9 (0.2)
GO:0022627	cytosolic small ribosomal subunit	0.55	>=0.20	GAB2 (1.2)	CCDC97 (1.0)	EIF4EBP1 (0.9)	AMH (0.7)	PNO1 (0.4)	ENSG00000226674 (0.3)	GNG7 (0.3)	CDCA7 (0.2)	BMP4 (0.2)	HNRNPUL1 (0.1)
MP:0005407	hyperalgesia	0.55	>=0.20	PPP2R2B (1.8)	AMH (1.7)	EIF4EBP1 (1.2)	RBFOX3 (1.2)	MCM8 (1.0)	CDKN1B (1.0)	GAB2 (0.6)	USP35 (0.5)	GNG7 (0.0)	CDCA7 (0.0)
REACTOME_CREB_PHOSPHORYLATION_THROUGH_THE_ACTIVATION_OF_CAMKII	REACTOME_CREB_PHOSPHORYLATION_THROUGH_THE_ACTIVATION_OF_CAMKII	0.55	>=0.20	RBFOX3 (4.8)	HDAC9 (1.0)	ZNF385B (0.8)	MCM8 (0.5)	GNG7 (0.5)	AMH (0.4)	PPP2R2B (0.3)	ENSG00000226674 (0.3)	PPP3R1 (0.0)	CDKN1B (0.0)
ENSG00000165264	NDUFB6 PPI subnetwork	0.55	>=0.20	USP35 (1.3)	GNG7 (1.2)	APOLD1 (0.9)	GAB2 (0.7)	CDC5L (0.6)	MCM8 (0.4)	PPP2R2B (0.3)	CDKN1B (0.2)	ENSG00000251323 (0.2)	API5 (0.0)
GO:0048520	positive regulation of behavior	0.55	>=0.20	ENSG00000226674 (2.8)	APOLD1 (2.4)	AXL (1.6)	HDAC9 (1.3)	ZNF385B (1.2)	PPP2R2B (0.9)	ENSG00000251323 (0.4)	GNG7 (0.4)	PPP3R1 (0.2)	AMH (0.2)
ENSG00000117153	KLHL12 PPI subnetwork	0.55	>=0.20	CDC5L (1.8)	ENSG00000251323 (1.2)	BMP4 (1.1)	HNRNPUL1 (0.9)	PPP3R1 (0.8)	EIF4EBP1 (0.6)	AMH (0.5)	LMNB2 (0.5)	API5 (0.3)	USP35 (0.1)
MP:0009642	abnormal blood homeostasis	0.55	>=0.20	APOLD1 (2.2)	HDAC9 (1.3)	ZNF385B (1.1)	BMP4 (0.9)	ENSG00000226674 (0.8)	EIF4EBP1 (0.8)	ENSG00000251323 (0.3)	AXL (0.1)	PPP2R2B (0.1)	AMH (0.0)
GO:0005865	striated muscle thin filament	0.55	>=0.20	ZNF385B (0.7)	AMH (0.7)	GAB2 (0.7)	ENSG00000251323 (0.6)	LMNB2 (0.6)	PPP2R2B (0.4)	EIF4EBP1 (0.4)	USP35 (0.0)	AXL (-0.0)	PNO1 (-0.0)
GO:0043062	extracellular structure organization	0.55	>=0.20	APOLD1 (1.8)	AXL (1.2)	BMP4 (1.1)	USP35 (0.8)	ENSG00000251323 (0.8)	PPP2R2B (0.7)	AMH (0.6)	ENSG00000226674 (0.6)	ZNF385B (0.4)	HDAC9 (-0.0)
GO:0030198	extracellular matrix organization	0.55	>=0.20	APOLD1 (1.8)	AXL (1.2)	BMP4 (1.1)	USP35 (0.8)	ENSG00000251323 (0.8)	PPP2R2B (0.7)	AMH (0.6)	ENSG00000226674 (0.6)	ZNF385B (0.4)	HDAC9 (-0.0)
GO:0030041	actin filament polymerization	0.55	>=0.20	HDAC9 (2.1)	PPP3R1 (1.5)	GNG7 (1.2)	ENSG00000226674 (1.1)	PNO1 (0.6)	APOLD1 (0.4)	PPP2R2B (0.2)	GAB2 (0.2)	RBFOX3 (0.0)	USP35 (-0.0)
GO:0071564	npBAF complex	0.55	>=0.20	HNRNPUL1 (3.5)	CCDC97 (3.2)	API5 (1.1)	CDC5L (0.8)	LMNB2 (0.4)	PNO1 (0.4)	CDKN1B (0.4)	GAB2 (0.3)	GNG7 (0.2)	EIF4EBP1 (0.2)
ENSG00000197043	ANXA6 PPI subnetwork	0.55	>=0.20	AXL (2.9)	API5 (1.7)	GNG7 (1.5)	CCDC97 (1.0)	PPP3R1 (0.6)	ENSG00000251323 (0.4)	CDKN1B (0.2)	RBFOX3 (0.2)	PPP2R2B (0.1)	CDC5L (0.1)
GO:0009214	cyclic nucleotide catabolic process	0.55	>=0.20	RBFOX3 (1.5)	GNG7 (1.4)	ENSG00000226674 (0.9)	APOLD1 (0.6)	GAB2 (0.6)	CDKN1B (0.6)	PPP2R2B (0.6)	ENSG00000251323 (0.3)	PNO1 (0.2)	ZNF385B (0.0)
REACTOME_PI:3K_CASCADE	REACTOME_PI:3K_CASCADE	0.55	>=0.20	EIF4EBP1 (2.0)	GNG7 (1.8)	BMP4 (1.7)	RBFOX3 (1.4)	CCDC97 (1.3)	ZNF385B (1.3)	APOLD1 (0.9)	GAB2 (0.4)	CDKN1B (0.2)	ENSG00000226674 (-0.1)
ENSG00000171195	MUC7 PPI subnetwork	0.55	>=0.20	EIF4EBP1 (1.4)	ENSG00000226674 (1.0)	GNG7 (0.8)	HDAC9 (0.6)	PPP2R2B (0.5)	PPP3R1 (0.5)	ENSG00000251323 (0.4)	AXL (0.3)	BMP4 (0.1)	HNRNPUL1 (0.1)
GO:0050900	leukocyte migration	0.55	>=0.20	APOLD1 (2.1)	ENSG00000226674 (2.0)	AXL (1.6)	PPP2R2B (1.4)	EIF4EBP1 (0.7)	GAB2 (0.7)	ENSG00000251323 (0.7)	AMH (0.0)	PNO1 (0.0)	ZNF385B (-0.1)
ENSG00000184787	UBE2G2 PPI subnetwork	0.55	>=0.20	PPP3R1 (2.2)	HDAC9 (1.4)	BMP4 (1.1)	API5 (1.1)	USP35 (0.7)	CCDC97 (0.6)	RBFOX3 (0.5)	PNO1 (0.4)	ENSG00000226674 (0.1)	PPP2R2B (0.1)
MP:0001510	abnormal coat appearance	0.55	>=0.20	ENSG00000226674 (1.3)	EIF4EBP1 (1.3)	APOLD1 (1.1)	BMP4 (1.1)	GNG7 (0.9)	PPP3R1 (0.8)	CDKN1B (0.6)	AXL (0.5)	CCDC97 (0.3)	PPP2R2B (0.3)
GO:0042734	presynaptic membrane	0.55	>=0.20	RBFOX3 (4.3)	ZNF385B (1.7)	HDAC9 (1.2)	GNG7 (0.9)	USP35 (0.8)	APOLD1 (0.7)	PPP2R2B (0.7)	CCDC97 (0.4)	CDKN1B (0.4)	MCM8 (0.1)
GO:0030815	negative regulation of cAMP metabolic process	0.55	>=0.20	USP35 (1.6)	GNG7 (1.5)	APOLD1 (1.5)	AMH (1.4)	RBFOX3 (1.3)	PPP2R2B (1.0)	ENSG00000226674 (0.8)	ZNF385B (0.5)	CDCA7 (0.3)	GAB2 (0.1)
GO:0030818	negative regulation of cAMP biosynthetic process	0.55	>=0.20	USP35 (1.6)	GNG7 (1.5)	APOLD1 (1.5)	AMH (1.4)	RBFOX3 (1.3)	PPP2R2B (1.0)	ENSG00000226674 (0.8)	ZNF385B (0.5)	CDCA7 (0.3)	GAB2 (0.1)
MP:0006138	congestive heart failure	0.55	>=0.20	BMP4 (2.5)	AMH (2.4)	APOLD1 (2.1)	EIF4EBP1 (1.7)	GAB2 (1.1)	AXL (1.0)	ENSG00000251323 (0.6)	ENSG00000226674 (0.5)	HNRNPUL1 (0.2)	USP35 (0.1)
MP:0003732	abnormal retinal outer plexiform layer morphology	0.55	>=0.20	HDAC9 (2.6)	ZNF385B (2.2)	PPP2R2B (1.9)	BMP4 (0.5)	USP35 (0.4)	CDCA7 (0.3)	CDKN1B (0.3)	CCDC97 (-0.0)	ENSG00000251323 (-0.1)	PNO1 (-0.2)
REACTOME_CELL_DEATH_SIGNALLING_VIA_NRAGE_NRIF_AND_NADE	REACTOME_CELL_DEATH_SIGNALLING_VIA_NRAGE_NRIF_AND_NADE	0.55	>=0.20	PPP3R1 (3.4)	HDAC9 (1.7)	ENSG00000226674 (1.6)	GNG7 (1.1)	GAB2 (0.9)	CCDC97 (0.8)	AXL (0.7)	APOLD1 (0.5)	RBFOX3 (0.4)	AMH (0.3)
GO:0051865	protein autoubiquitination	0.55	>=0.20	USP35 (1.8)	GAB2 (1.2)	CDKN1B (0.9)	PPP2R2B (0.9)	ENSG00000226674 (0.7)	API5 (0.7)	ENSG00000251323 (0.5)	HDAC9 (0.4)	CCDC97 (0.1)	CDC5L (0.0)
MP:0003044	impaired basement membrane formation	0.55	>=0.20	APOLD1 (2.3)	AMH (2.1)	AXL (1.8)	EIF4EBP1 (1.2)	CDKN1B (1.1)	MCM8 (0.6)	HDAC9 (0.5)	LMNB2 (0.4)	ENSG00000226674 (0.3)	USP35 (0.1)
MP:0005298	abnormal clavicle morphology	0.55	>=0.20	BMP4 (2.8)	HDAC9 (2.3)	HNRNPUL1 (1.2)	CCDC97 (1.1)	AXL (0.9)	EIF4EBP1 (0.7)	AMH (0.6)	ZNF385B (0.2)	CDCA7 (0.2)	RBFOX3 (0.1)
ENSG00000172137	CALB2 PPI subnetwork	0.55	>=0.20	PPP2R2B (2.6)	RBFOX3 (2.4)	ZNF385B (1.4)	PPP3R1 (1.0)	GNG7 (0.6)	APOLD1 (0.5)	USP35 (0.4)	EIF4EBP1 (0.3)	CDKN1B (0.3)	ENSG00000251323 (0.2)
GO:0006476	protein deacetylation	0.55	>=0.20	CCDC97 (3.3)	CDKN1B (1.1)	GNG7 (1.1)	HNRNPUL1 (0.9)	PPP2R2B (0.5)	LMNB2 (0.5)	HDAC9 (0.4)	AXL (0.3)	API5 (0.2)	CDC5L (0.1)
GO:0006893	Golgi to plasma membrane transport	0.55	>=0.20	ZNF385B (3.6)	PPP2R2B (0.9)	RBFOX3 (0.5)	AXL (0.4)	BMP4 (0.3)	GAB2 (0.3)	EIF4EBP1 (0.2)	CDC5L (0.1)	PNO1 (0.1)	MCM8 (-0.0)
ENSG00000115145	STAM2 PPI subnetwork	0.55	>=0.20	CCDC97 (2.9)	CDC5L (1.9)	API5 (1.9)	HDAC9 (1.3)	HNRNPUL1 (1.2)	ENSG00000226674 (0.9)	PPP3R1 (0.8)	GAB2 (0.8)	RBFOX3 (0.3)	PNO1 (0.1)
GO:0031329	regulation of cellular catabolic process	0.55	>=0.20	USP35 (3.0)	ENSG00000226674 (2.4)	PPP2R2B (1.2)	APOLD1 (1.1)	GNG7 (0.9)	HDAC9 (0.6)	CCDC97 (0.4)	GAB2 (0.4)	EIF4EBP1 (0.3)	BMP4 (0.2)
GO:0007610	behavior	0.55	>=0.20	PPP2R2B (1.7)	GNG7 (1.7)	RBFOX3 (1.6)	ZNF385B (1.6)	APOLD1 (1.5)	AMH (1.1)	ENSG00000251323 (0.7)	PPP3R1 (0.6)	HDAC9 (0.5)	GAB2 (0.4)
GO:0007405	neuroblast proliferation	0.55	>=0.20	ZNF385B (1.3)	CDKN1B (1.0)	PPP2R2B (0.7)	AXL (0.6)	CDCA7 (0.5)	CCDC97 (0.5)	APOLD1 (0.5)	RBFOX3 (0.5)	API5 (0.4)	GNG7 (0.4)
ENSG00000065609	SNAP91 PPI subnetwork	0.55	>=0.20	PPP3R1 (1.6)	ZNF385B (1.4)	AXL (1.2)	BMP4 (0.9)	ENSG00000251323 (0.9)	RBFOX3 (0.7)	APOLD1 (0.7)	CDKN1B (0.5)	HNRNPUL1 (0.5)	ENSG00000226674 (0.4)
GO:0043218	compact myelin	0.55	>=0.20	ENSG00000226674 (2.0)	GNG7 (1.9)	AXL (1.9)	GAB2 (1.6)	RBFOX3 (1.3)	BMP4 (1.2)	PPP2R2B (1.1)	CDCA7 (0.7)	ENSG00000251323 (0.5)	AMH (0.1)
GO:0060326	cell chemotaxis	0.55	>=0.20	ENSG00000226674 (2.4)	APOLD1 (2.1)	AXL (1.3)	GAB2 (1.3)	ZNF385B (0.6)	PPP2R2B (0.3)	GNG7 (0.3)	ENSG00000251323 (0.1)	PNO1 (0.0)	RBFOX3 (0.0)
ENSG00000162244	RPL29 PPI subnetwork	0.55	>=0.20	GAB2 (1.5)	PNO1 (1.0)	CCDC97 (0.6)	CDCA7 (0.6)	ZNF385B (0.5)	HNRNPUL1 (0.4)	PPP3R1 (0.4)	AXL (0.4)	ENSG00000226674 (0.4)	CDKN1B (0.2)
REACTOME_PPARA_ACTIVATES_GENE_EXPRESSION	REACTOME_PPARA_ACTIVATES_GENE_EXPRESSION	0.55	>=0.20	CCDC97 (1.3)	GAB2 (1.2)	PPP3R1 (1.2)	HNRNPUL1 (1.0)	CDKN1B (0.9)	EIF4EBP1 (0.8)	AXL (0.7)	USP35 (0.6)	CDC5L (0.5)	ENSG00000251323 (0.3)
GO:0055067	monovalent inorganic cation homeostasis	0.55	>=0.20	ENSG00000251323 (3.5)	PPP2R2B (2.3)	GNG7 (1.9)	ZNF385B (1.4)	ENSG00000226674 (0.7)	GAB2 (0.5)	USP35 (0.3)	CCDC97 (0.3)	HDAC9 (0.3)	APOLD1 (0.0)
GO:0035924	cellular response to vascular endothelial growth factor stimulus	0.55	>=0.20	APOLD1 (4.0)	ZNF385B (1.8)	EIF4EBP1 (1.0)	BMP4 (0.7)	ENSG00000226674 (0.7)	GNG7 (0.2)	HDAC9 (0.2)	AXL (0.2)	AMH (0.1)	PPP2R2B (0.1)
GO:0000097	sulfur amino acid biosynthetic process	0.55	>=0.20	EIF4EBP1 (2.1)	ZNF385B (1.5)	CDKN1B (0.9)	ENSG00000251323 (0.9)	GNG7 (0.7)	PNO1 (0.5)	HDAC9 (0.2)	PPP2R2B (0.2)	CCDC97 (-0.1)	GAB2 (-0.2)
MP:0000808	abnormal hippocampus development	0.55	>=0.20	RBFOX3 (2.5)	AMH (2.5)	ENSG00000226674 (2.4)	ENSG00000251323 (2.3)	CDKN1B (2.0)	APOLD1 (2.0)	ZNF385B (0.8)	GAB2 (0.2)	MCM8 (-0.1)	CCDC97 (-0.1)
ENSG00000018236	CNTN1 PPI subnetwork	0.55	>=0.20	PPP2R2B (1.9)	AXL (1.6)	RBFOX3 (1.6)	API5 (1.0)	ZNF385B (1.0)	PPP3R1 (0.8)	GNG7 (0.7)	HDAC9 (0.4)	MCM8 (0.2)	CDC5L (0.2)
GO:0035267	NuA4 histone acetyltransferase complex	0.56	>=0.20	CDC5L (1.8)	ENSG00000251323 (1.1)	CDKN1B (1.1)	HDAC9 (0.8)	CCDC97 (0.8)	RBFOX3 (0.6)	HNRNPUL1 (0.6)	CDCA7 (0.5)	GAB2 (0.5)	AMH (0.3)
MP:0000039	abnormal otic capsule morphology	0.56	>=0.20	BMP4 (2.8)	CDCA7 (1.6)	ZNF385B (1.2)	HDAC9 (0.9)	GAB2 (0.6)	ENSG00000226674 (0.5)	GNG7 (0.5)	LMNB2 (0.3)	RBFOX3 (-0.2)	MCM8 (-0.2)
GO:0007176	regulation of epidermal growth factor-activated receptor activity	0.56	>=0.20	GNG7 (2.4)	ENSG00000251323 (1.2)	PPP3R1 (1.0)	GAB2 (0.7)	USP35 (0.5)	HDAC9 (0.5)	ENSG00000226674 (0.4)	RBFOX3 (0.3)	MCM8 (0.1)	CCDC97 (0.1)
ENSG00000155506	LARP1 PPI subnetwork	0.56	>=0.20	CCDC97 (1.7)	GAB2 (1.2)	USP35 (1.2)	GNG7 (1.2)	HDAC9 (1.1)	AXL (1.0)	PPP3R1 (0.4)	CDCA7 (0.3)	APOLD1 (0.2)	LMNB2 (0.2)
GO:0031461	cullin-RING ubiquitin ligase complex	0.56	>=0.20	API5 (1.5)	PPP3R1 (1.0)	CDC5L (0.7)	CDCA7 (0.7)	APOLD1 (0.6)	MCM8 (0.4)	USP35 (0.4)	CDKN1B (0.2)	BMP4 (0.1)	CCDC97 (0.1)
GO:0030291	protein serine/threonine kinase inhibitor activity	0.56	>=0.20	CDKN1B (2.7)	APOLD1 (1.6)	GAB2 (1.0)	BMP4 (0.8)	PPP3R1 (0.8)	USP35 (0.5)	ZNF385B (0.3)	GNG7 (0.3)	ENSG00000226674 (0.2)	EIF4EBP1 (0.2)
ENSG00000066336	SPI1 PPI subnetwork	0.56	>=0.20	CDKN1B (2.5)	APOLD1 (2.0)	PPP3R1 (1.2)	HNRNPUL1 (1.1)	EIF4EBP1 (1.1)	BMP4 (1.0)	MCM8 (0.6)	USP35 (0.6)	ENSG00000226674 (0.5)	AXL (0.3)
ENSG00000164329	PAPD4 PPI subnetwork	0.56	>=0.20	ENSG00000251323 (2.2)	CDKN1B (1.8)	PPP2R2B (1.7)	AXL (1.3)	CDC5L (0.9)	CCDC97 (0.8)	RBFOX3 (0.8)	API5 (0.7)	HNRNPUL1 (0.5)	PPP3R1 (0.3)
ENSG00000100767	PAPLN PPI subnetwork	0.56	>=0.20	BMP4 (2.8)	API5 (0.9)	APOLD1 (0.7)	HDAC9 (0.5)	CDC5L (0.5)	AMH (0.5)	PPP2R2B (0.4)	CDKN1B (0.3)	GAB2 (0.1)	HNRNPUL1 (0.1)
GO:0035587	purinergic receptor signaling pathway	0.56	>=0.20	RBFOX3 (1.2)	ENSG00000251323 (1.2)	GNG7 (1.1)	AXL (1.0)	ENSG00000226674 (1.0)	CDCA7 (0.9)	GAB2 (0.8)	ZNF385B (0.3)	EIF4EBP1 (0.3)	HDAC9 (0.2)
REACTOME_SRP:DEPENDENT_COTRANSLATIONAL_PROTEIN_TARGETING_TO_MEMBRANE	REACTOME_SRP:DEPENDENT_COTRANSLATIONAL_PROTEIN_TARGETING_TO_MEMBRANE	0.56	>=0.20	GAB2 (1.6)	EIF4EBP1 (1.0)	AMH (0.8)	CDKN1B (0.8)	API5 (0.5)	GNG7 (0.4)	ENSG00000226674 (0.3)	PPP3R1 (0.2)	LMNB2 (0.0)	PNO1 (0.0)
KEGG_PROXIMAL_TUBULE_BICARBONATE_RECLAMATION	KEGG_PROXIMAL_TUBULE_BICARBONATE_RECLAMATION	0.56	>=0.20	ZNF385B (2.2)	EIF4EBP1 (1.4)	ENSG00000251323 (1.3)	RBFOX3 (1.0)	USP35 (0.7)	APOLD1 (0.6)	GNG7 (0.5)	PPP3R1 (0.3)	PPP2R2B (0.2)	ENSG00000226674 (0.1)
GO:0050921	positive regulation of chemotaxis	0.56	>=0.20	APOLD1 (2.4)	ENSG00000226674 (2.3)	AXL (2.2)	ZNF385B (1.3)	PPP2R2B (0.7)	PNO1 (0.3)	AMH (0.1)	ENSG00000251323 (0.1)	PPP3R1 (0.1)	BMP4 (0.1)
ENSG00000129354	AP1M2 PPI subnetwork	0.56	>=0.20	ENSG00000251323 (2.6)	PPP2R2B (1.8)	CCDC97 (1.8)	PPP3R1 (1.6)	GNG7 (1.0)	CDC5L (0.8)	HNRNPUL1 (0.6)	USP35 (0.5)	EIF4EBP1 (0.4)	GAB2 (0.1)
MP:0002657	chondrodystrophy	0.56	>=0.20	ZNF385B (4.7)	BMP4 (1.5)	AXL (1.0)	USP35 (0.9)	CDCA7 (0.8)	AMH (0.7)	RBFOX3 (0.6)	CCDC97 (0.5)	PPP2R2B (0.3)	PNO1 (0.3)
MP:0001405	impaired coordination	0.56	>=0.20	RBFOX3 (4.0)	HDAC9 (1.7)	GNG7 (1.4)	PPP2R2B (1.3)	APOLD1 (1.1)	ENSG00000226674 (1.0)	AMH (0.8)	ENSG00000251323 (0.4)	USP35 (0.3)	ZNF385B (0.2)
GO:0031331	positive regulation of cellular catabolic process	0.56	>=0.20	ENSG00000226674 (3.1)	USP35 (2.8)	CDKN1B (1.4)	HNRNPUL1 (0.7)	PPP2R2B (0.7)	GAB2 (0.5)	CCDC97 (0.4)	APOLD1 (0.4)	BMP4 (0.1)	AMH (0.1)
GO:0007422	peripheral nervous system development	0.56	>=0.20	GNG7 (1.8)	PPP2R2B (1.6)	AMH (1.0)	GAB2 (0.9)	CDKN1B (0.8)	APOLD1 (0.8)	USP35 (0.6)	RBFOX3 (0.4)	CCDC97 (0.1)	AXL (0.1)
MP:0004374	bowed radius	0.56	>=0.20	BMP4 (3.8)	RBFOX3 (1.9)	AMH (1.6)	CDCA7 (1.1)	GNG7 (0.7)	AXL (0.7)	PNO1 (0.4)	LMNB2 (0.4)	ZNF385B (0.2)	API5 (0.1)
GO:0009109	coenzyme catabolic process	0.56	>=0.20	ENSG00000251323 (1.0)	ENSG00000226674 (0.9)	USP35 (0.7)	CDC5L (0.5)	GNG7 (0.5)	API5 (0.4)	PPP3R1 (0.2)	PPP2R2B (0.2)	ZNF385B (0.1)	APOLD1 (0.1)
MP:0005157	holoprosencephaly	0.56	>=0.20	ZNF385B (3.4)	BMP4 (1.2)	ENSG00000251323 (0.8)	LMNB2 (0.5)	AMH (0.3)	APOLD1 (0.3)	AXL (0.2)	USP35 (0.2)	ENSG00000226674 (0.1)	GAB2 (-0.0)
GO:0061351	neural precursor cell proliferation	0.56	>=0.20	ZNF385B (1.8)	PPP2R2B (1.7)	APOLD1 (0.6)	GAB2 (0.6)	LMNB2 (0.5)	AXL (0.4)	GNG7 (0.4)	CDCA7 (0.3)	CDKN1B (0.3)	HNRNPUL1 (0.3)
GO:0042578	phosphoric ester hydrolase activity	0.56	>=0.20	HDAC9 (2.0)	PPP2R2B (1.7)	PPP3R1 (1.5)	ZNF385B (1.5)	ENSG00000226674 (1.4)	GNG7 (1.0)	CDKN1B (0.5)	APOLD1 (0.5)	BMP4 (0.4)	RBFOX3 (0.4)
MP:0008045	decreased NK cell number	0.56	>=0.20	PPP2R2B (3.2)	CDKN1B (1.4)	HDAC9 (1.0)	AXL (0.9)	GAB2 (0.6)	BMP4 (0.5)	AMH (0.5)	GNG7 (0.4)	ENSG00000251323 (0.3)	HNRNPUL1 (0.2)
MP:0000564	syndactyly	0.56	>=0.20	BMP4 (4.5)	CDCA7 (2.4)	ZNF385B (2.0)	RBFOX3 (0.5)	LMNB2 (0.5)	APOLD1 (0.4)	GNG7 (0.3)	PPP2R2B (-0.0)	HNRNPUL1 (-0.0)	PNO1 (-0.0)
MP:0002781	increased circulating testosterone level	0.56	>=0.20	ZNF385B (3.8)	USP35 (2.4)	AMH (1.8)	GAB2 (1.7)	ENSG00000251323 (1.5)	AXL (0.8)	PNO1 (0.2)	PPP3R1 (0.0)	MCM8 (-0.0)	APOLD1 (-0.1)
ENSG00000171105	INSR PPI subnetwork	0.56	>=0.20	PPP3R1 (1.2)	CCDC97 (1.1)	APOLD1 (0.9)	PPP2R2B (0.9)	GAB2 (0.8)	ENSG00000251323 (0.8)	GNG7 (0.8)	CDKN1B (0.7)	HDAC9 (0.6)	API5 (0.4)
ENSG00000072803	FBXW11 PPI subnetwork	0.56	>=0.20	PPP3R1 (2.1)	CDC5L (1.5)	LMNB2 (1.4)	ENSG00000226674 (1.3)	AMH (1.1)	BMP4 (0.7)	RBFOX3 (0.6)	USP35 (0.4)	PNO1 (0.1)	AXL (0.0)
GO:0042417	dopamine metabolic process	0.56	>=0.20	ZNF385B (2.7)	GNG7 (1.6)	APOLD1 (1.4)	PPP2R2B (1.0)	GAB2 (0.7)	BMP4 (0.4)	CDKN1B (0.1)	CCDC97 (0.1)	ENSG00000251323 (0.0)	AMH (-0.0)
MP:0001077	abnormal spinal nerve morphology	0.56	>=0.20	BMP4 (2.6)	HDAC9 (2.4)	PPP2R2B (2.2)	RBFOX3 (1.7)	ENSG00000226674 (0.5)	ZNF385B (0.4)	API5 (0.3)	APOLD1 (0.3)	CDCA7 (0.2)	LMNB2 (-0.0)
GO:0044456	synapse part	0.56	>=0.20	RBFOX3 (4.1)	PPP2R2B (2.2)	GNG7 (2.2)	ZNF385B (1.7)	USP35 (1.1)	HDAC9 (1.0)	PPP3R1 (0.5)	ENSG00000251323 (0.5)	GAB2 (0.3)	CDKN1B (-0.0)
GO:0005243	gap junction channel activity	0.56	>=0.20	ENSG00000226674 (2.1)	BMP4 (1.9)	APOLD1 (1.4)	AMH (0.9)	ENSG00000251323 (0.8)	GNG7 (0.7)	USP35 (0.6)	ZNF385B (0.5)	CDCA7 (0.4)	PNO1 (0.4)
ENSG00000144891	AGTR1 PPI subnetwork	0.56	>=0.20	GAB2 (3.9)	APOLD1 (1.5)	USP35 (1.2)	PPP3R1 (1.1)	EIF4EBP1 (0.8)	AMH (0.7)	MCM8 (0.6)	LMNB2 (0.5)	BMP4 (0.3)	ENSG00000251323 (0.3)
ENSG00000197283	SYNGAP1 PPI subnetwork	0.56	>=0.20	RBFOX3 (2.6)	APOLD1 (2.0)	AXL (1.7)	ENSG00000251323 (1.3)	ENSG00000226674 (0.8)	HDAC9 (0.5)	CCDC97 (0.3)	GAB2 (0.3)	PPP3R1 (0.3)	ZNF385B (0.2)
ENSG00000182255	KCNA4 PPI subnetwork	0.56	>=0.20	ZNF385B (3.2)	PPP2R2B (1.5)	GNG7 (1.5)	HDAC9 (1.4)	ENSG00000226674 (1.1)	PPP3R1 (1.0)	ENSG00000251323 (0.8)	RBFOX3 (0.7)	CDKN1B (0.3)	CDCA7 (0.3)
ENSG00000128266	GNAZ PPI subnetwork	0.56	>=0.20	GNG7 (2.9)	ENSG00000226674 (1.4)	AMH (1.3)	RBFOX3 (1.0)	AXL (0.7)	PPP2R2B (0.4)	MCM8 (0.3)	ZNF385B (0.3)	USP35 (0.2)	HNRNPUL1 (0.1)
REACTOME_PLATELET_HOMEOSTASIS	REACTOME_PLATELET_HOMEOSTASIS	0.56	>=0.20	RBFOX3 (2.1)	HDAC9 (1.8)	PPP3R1 (1.7)	APOLD1 (1.6)	PPP2R2B (1.3)	GNG7 (0.7)	ENSG00000251323 (0.3)	ZNF385B (0.3)	CDCA7 (0.1)	AMH (0.0)
MP:0001463	abnormal spatial learning	0.56	>=0.20	RBFOX3 (5.0)	GNG7 (2.6)	PPP2R2B (1.8)	ENSG00000226674 (1.1)	ZNF385B (1.0)	PPP3R1 (0.9)	APOLD1 (0.7)	API5 (0.2)	BMP4 (0.2)	USP35 (0.0)
ENSG00000059378	PARP12 PPI subnetwork	0.56	>=0.20	CCDC97 (2.0)	CDKN1B (1.6)	HNRNPUL1 (1.4)	ENSG00000226674 (1.3)	GAB2 (1.0)	GNG7 (0.8)	CDCA7 (0.7)	ZNF385B (0.7)	PPP2R2B (0.5)	ENSG00000251323 (0.3)
ENSG00000072415	MPP5 PPI subnetwork	0.56	>=0.20	LMNB2 (1.4)	GAB2 (1.3)	ZNF385B (1.2)	ENSG00000251323 (1.1)	API5 (1.0)	MCM8 (0.8)	PPP3R1 (0.6)	PNO1 (0.6)	ENSG00000226674 (0.5)	PPP2R2B (0.5)
KEGG_NITROGEN_METABOLISM	KEGG_NITROGEN_METABOLISM	0.56	>=0.20	EIF4EBP1 (2.8)	ENSG00000226674 (1.6)	ZNF385B (1.1)	RBFOX3 (0.7)	APOLD1 (0.7)	GNG7 (0.7)	ENSG00000251323 (0.5)	PPP3R1 (0.3)	GAB2 (0.1)	API5 (0.0)
GO:0006482	protein demethylation	0.56	>=0.20	GAB2 (1.8)	CDKN1B (1.4)	USP35 (1.2)	ENSG00000226674 (1.0)	AMH (0.7)	CCDC97 (0.5)	HDAC9 (0.4)	PPP2R2B (0.3)	APOLD1 (0.3)	HNRNPUL1 (0.1)
GO:0008214	protein dealkylation	0.56	>=0.20	GAB2 (1.8)	CDKN1B (1.4)	USP35 (1.2)	ENSG00000226674 (1.0)	AMH (0.7)	CCDC97 (0.5)	HDAC9 (0.4)	PPP2R2B (0.3)	APOLD1 (0.3)	HNRNPUL1 (0.1)
GO:0000289	nuclear-transcribed mRNA poly(A) tail shortening	0.56	>=0.20	HNRNPUL1 (1.2)	APOLD1 (1.2)	CDC5L (0.9)	CDKN1B (0.9)	ZNF385B (0.8)	API5 (0.5)	PPP3R1 (0.4)	HDAC9 (0.2)	CCDC97 (0.1)	BMP4 (0.1)
ENSG00000189283	FHIT PPI subnetwork	0.56	>=0.20	USP35 (2.0)	ENSG00000226674 (1.7)	AMH (1.5)	GNG7 (1.3)	PPP3R1 (1.3)	GAB2 (0.9)	AXL (0.5)	BMP4 (0.4)	CDCA7 (0.2)	CCDC97 (0.0)
ENSG00000108433	GOSR2 PPI subnetwork	0.56	>=0.20	RBFOX3 (1.6)	ENSG00000251323 (0.9)	HDAC9 (0.8)	AXL (0.7)	HNRNPUL1 (0.7)	CDKN1B (0.6)	PPP3R1 (0.6)	PNO1 (0.6)	GNG7 (0.3)	ENSG00000226674 (0.2)
MP:0002689	abnormal molar morphology	0.56	>=0.20	BMP4 (2.1)	ENSG00000226674 (1.4)	LMNB2 (1.2)	AMH (0.8)	PPP2R2B (0.7)	CDKN1B (0.4)	ZNF385B (0.4)	ENSG00000251323 (0.3)	RBFOX3 (0.2)	AXL (0.1)
MP:0004620	cervical vertebral fusion	0.56	>=0.20	BMP4 (4.0)	ZNF385B (1.3)	RBFOX3 (1.0)	PPP2R2B (0.6)	AMH (0.6)	CDKN1B (0.5)	LMNB2 (0.4)	HNRNPUL1 (0.3)	AXL (0.2)	HDAC9 (-0.1)
MP:0000757	herniated abdominal wall	0.56	>=0.20	BMP4 (3.4)	PPP2R2B (2.2)	AXL (1.7)	CCDC97 (0.8)	ENSG00000251323 (0.6)	USP35 (0.5)	AMH (0.4)	MCM8 (0.4)	GAB2 (0.3)	ZNF385B (0.2)
ENSG00000146963	LUC7L2 PPI subnetwork	0.56	>=0.20	APOLD1 (1.3)	ENSG00000226674 (1.0)	API5 (0.8)	MCM8 (0.4)	HDAC9 (0.4)	PPP2R2B (0.4)	PNO1 (0.3)	AXL (0.3)	PPP3R1 (0.2)	LMNB2 (0.0)
GO:0010950	positive regulation of endopeptidase activity	0.56	>=0.20	USP35 (2.8)	ENSG00000251323 (2.3)	AXL (1.4)	ZNF385B (0.9)	EIF4EBP1 (0.7)	BMP4 (0.5)	GAB2 (0.5)	APOLD1 (0.2)	CDCA7 (0.1)	LMNB2 (0.1)
ENSG00000211653	ENSG00000211653 PPI subnetwork	0.56	>=0.20	AXL (2.9)	ENSG00000251323 (1.4)	APOLD1 (0.9)	GAB2 (0.7)	ZNF385B (0.6)	LMNB2 (0.4)	CDCA7 (0.3)	GNG7 (0.3)	RBFOX3 (0.3)	ENSG00000226674 (0.1)
ENSG00000211660	ENSG00000211660 PPI subnetwork	0.56	>=0.20	AXL (2.9)	ENSG00000251323 (1.4)	APOLD1 (0.9)	GAB2 (0.7)	ZNF385B (0.6)	LMNB2 (0.4)	CDCA7 (0.3)	GNG7 (0.3)	RBFOX3 (0.3)	ENSG00000226674 (0.1)
MP:0000097	short maxilla	0.56	>=0.20	BMP4 (2.7)	ENSG00000226674 (1.1)	AXL (1.1)	RBFOX3 (0.9)	CDKN1B (0.8)	USP35 (0.8)	CCDC97 (0.6)	HNRNPUL1 (0.5)	APOLD1 (0.2)	PNO1 (0.2)
ENSG00000136560	TANK PPI subnetwork	0.56	>=0.20	API5 (1.6)	CDC5L (1.5)	ENSG00000251323 (1.3)	EIF4EBP1 (0.6)	CDCA7 (0.6)	USP35 (0.5)	HDAC9 (0.5)	PNO1 (0.4)	GAB2 (0.1)	CCDC97 (0.1)
ENSG00000150347	ARID5B PPI subnetwork	0.56	>=0.20	HNRNPUL1 (2.0)	CDKN1B (1.5)	PPP2R2B (1.2)	API5 (1.0)	AXL (0.9)	CCDC97 (0.6)	GNG7 (0.6)	LMNB2 (0.3)	AMH (0.2)	ENSG00000226674 (0.1)
ENSG00000172725	CORO1B PPI subnetwork	0.56	>=0.20	AXL (3.8)	USP35 (1.1)	ZNF385B (0.9)	LMNB2 (0.8)	ENSG00000226674 (0.7)	API5 (0.3)	CCDC97 (0.2)	CDC5L (0.2)	RBFOX3 (0.1)	ENSG00000251323 (0.1)
ENSG00000173744	AGFG1 PPI subnetwork	0.56	>=0.20	CDKN1B (2.6)	USP35 (2.0)	ENSG00000251323 (1.3)	API5 (1.2)	GAB2 (1.2)	CCDC97 (1.1)	AMH (1.0)	PPP2R2B (0.7)	CDC5L (0.7)	LMNB2 (0.5)
ENSG00000131746	TNS4 PPI subnetwork	0.56	>=0.20	GNG7 (1.5)	ENSG00000226674 (1.3)	HNRNPUL1 (1.1)	LMNB2 (1.0)	AXL (0.8)	CCDC97 (0.7)	USP35 (0.6)	RBFOX3 (0.5)	ZNF385B (0.3)	PPP3R1 (0.2)
ENSG00000130638	ATXN10 PPI subnetwork	0.56	>=0.20	EIF4EBP1 (2.0)	AXL (1.0)	ENSG00000226674 (0.9)	AMH (0.7)	CDKN1B (0.6)	HDAC9 (0.4)	ENSG00000251323 (0.4)	API5 (0.4)	GNG7 (0.3)	HNRNPUL1 (0.1)
MP:0000259	abnormal vascular development	0.56	>=0.20	APOLD1 (3.9)	BMP4 (3.0)	CDKN1B (0.7)	ENSG00000226674 (0.6)	CCDC97 (0.4)	GNG7 (0.3)	USP35 (0.2)	CDC5L (0.2)	ENSG00000251323 (0.2)	AXL (0.1)
ENSG00000100968	NFATC4 PPI subnetwork	0.56	>=0.20	PPP3R1 (2.6)	GNG7 (1.5)	CDKN1B (1.3)	RBFOX3 (1.2)	AMH (1.2)	API5 (1.0)	ZNF385B (0.8)	PPP2R2B (0.6)	HNRNPUL1 (0.3)	CDC5L (0.2)
REACTOME_AMINO_ACID_TRANSPORT_ACROSS_THE_PLASMA_MEMBRANE	REACTOME_AMINO_ACID_TRANSPORT_ACROSS_THE_PLASMA_MEMBRANE	0.56	>=0.20	EIF4EBP1 (5.2)	CDKN1B (0.8)	BMP4 (0.8)	ENSG00000226674 (0.6)	APOLD1 (0.2)	CDCA7 (0.1)	MCM8 (-0.0)	AXL (-0.1)	GNG7 (-0.1)	AMH (-0.1)
GO:0070325	lipoprotein particle receptor binding	0.56	>=0.20	BMP4 (1.4)	AXL (0.9)	RBFOX3 (0.9)	GNG7 (0.9)	AMH (0.8)	PPP2R2B (0.7)	HDAC9 (0.5)	CDC5L (0.4)	ZNF385B (0.4)	CCDC97 (0.4)
GO:0071565	nBAF complex	0.56	>=0.20	CCDC97 (3.6)	HNRNPUL1 (2.6)	RBFOX3 (1.4)	GNG7 (1.0)	ZNF385B (0.9)	LMNB2 (0.6)	API5 (0.6)	CDC5L (0.6)	GAB2 (0.4)	CDKN1B (0.4)
ENSG00000100485	SOS2 PPI subnetwork	0.56	>=0.20	BMP4 (1.7)	AXL (1.1)	API5 (1.0)	CDCA7 (0.7)	HDAC9 (0.6)	PPP3R1 (0.5)	PPP2R2B (0.4)	CCDC97 (0.3)	APOLD1 (0.0)	PNO1 (-0.1)
ENSG00000118690	ARMC2 PPI subnetwork	0.56	>=0.20	USP35 (1.2)	AMH (0.9)	EIF4EBP1 (0.8)	BMP4 (0.8)	HNRNPUL1 (0.5)	ZNF385B (0.5)	AXL (0.4)	ENSG00000251323 (0.4)	HDAC9 (0.1)	GNG7 (0.1)
MP:0000166	abnormal chondrocyte morphology	0.56	>=0.20	ZNF385B (4.3)	BMP4 (1.6)	AXL (0.9)	CDCA7 (0.6)	USP35 (0.6)	PNO1 (0.3)	AMH (0.2)	ENSG00000226674 (0.2)	CCDC97 (0.1)	PPP3R1 (0.1)
MP:0004462	small basisphenoid bone	0.56	>=0.20	BMP4 (4.7)	AXL (1.0)	GNG7 (0.6)	LMNB2 (0.5)	PPP2R2B (0.5)	HNRNPUL1 (0.5)	USP35 (0.4)	MCM8 (0.4)	CCDC97 (0.3)	RBFOX3 (0.3)
GO:0014855	striated muscle cell proliferation	0.56	>=0.20	BMP4 (3.3)	ZNF385B (1.7)	AMH (1.2)	GNG7 (0.8)	HDAC9 (0.6)	CCDC97 (0.4)	EIF4EBP1 (0.3)	USP35 (0.1)	HNRNPUL1 (-0.0)	PPP2R2B (-0.0)
GO:0043281	regulation of cysteine-type endopeptidase activity involved in apoptotic process	0.56	>=0.20	USP35 (3.1)	ENSG00000251323 (2.7)	BMP4 (0.9)	AXL (0.9)	CDKN1B (0.8)	APOLD1 (0.7)	EIF4EBP1 (0.6)	ZNF385B (0.5)	GAB2 (0.5)	LMNB2 (0.0)
ENSG00000115091	ACTR3 PPI subnetwork	0.56	>=0.20	API5 (1.8)	HNRNPUL1 (1.6)	PPP3R1 (1.4)	PNO1 (1.3)	GNG7 (1.1)	CDC5L (1.0)	AXL (0.9)	LMNB2 (0.9)	GAB2 (0.8)	USP35 (0.5)
GO:0016835	carbon-oxygen lyase activity	0.56	>=0.20	EIF4EBP1 (1.3)	GNG7 (0.8)	CDKN1B (0.6)	PNO1 (0.6)	ENSG00000251323 (0.5)	ENSG00000226674 (0.5)	APOLD1 (0.4)	CDCA7 (0.3)	GAB2 (0.2)	HDAC9 (0.1)
GO:0007029	endoplasmic reticulum organization	0.56	>=0.20	ZNF385B (1.2)	HDAC9 (1.2)	ENSG00000251323 (0.8)	RBFOX3 (0.5)	CCDC97 (0.5)	PPP2R2B (0.5)	CDKN1B (0.4)	CDC5L (0.3)	GAB2 (0.3)	GNG7 (0.2)
GO:0042612	MHC class I protein complex	0.56	>=0.20	BMP4 (2.2)	AXL (1.5)	CDC5L (0.9)	APOLD1 (0.7)	GNG7 (0.6)	HDAC9 (0.6)	AMH (0.3)	USP35 (0.1)	CDKN1B (0.0)	ENSG00000251323 (-0.0)
GO:0005924	cell-substrate adherens junction	0.56	>=0.20	AXL (4.0)	CCDC97 (1.0)	RBFOX3 (0.9)	EIF4EBP1 (0.9)	CDCA7 (0.8)	APOLD1 (0.8)	BMP4 (0.6)	PPP3R1 (0.5)	ZNF385B (0.1)	PPP2R2B (-0.0)
GO:0007608	sensory perception of smell	0.57	>=0.20	ENSG00000226674 (2.1)	HDAC9 (1.1)	ZNF385B (1.0)	USP35 (0.7)	PPP2R2B (0.6)	APOLD1 (0.4)	GAB2 (0.3)	GNG7 (0.3)	CDC5L (-0.0)	AXL (-0.0)
MP:0004989	decreased osteoblast cell number	0.57	>=0.20	BMP4 (2.8)	ZNF385B (2.4)	APOLD1 (2.1)	CDCA7 (1.9)	ENSG00000251323 (0.7)	CDKN1B (0.7)	AXL (0.7)	CDC5L (0.1)	PNO1 (-0.1)	ENSG00000226674 (-0.1)
GO:0007612	learning	0.57	>=0.20	GNG7 (2.6)	RBFOX3 (2.3)	PPP2R2B (1.7)	APOLD1 (1.3)	CDKN1B (0.9)	USP35 (0.6)	AMH (0.5)	ZNF385B (0.3)	PPP3R1 (0.2)	API5 (-0.2)
MP:0003054	spina bifida	0.57	>=0.20	GAB2 (1.3)	ENSG00000226674 (1.3)	USP35 (1.3)	BMP4 (1.2)	ENSG00000251323 (0.7)	MCM8 (0.7)	GNG7 (0.4)	LMNB2 (0.4)	CDC5L (0.2)	CDKN1B (0.1)
ENSG00000092531	SNAP23 PPI subnetwork	0.57	>=0.20	USP35 (1.7)	GAB2 (1.7)	AMH (0.8)	RBFOX3 (0.8)	API5 (0.7)	APOLD1 (0.7)	EIF4EBP1 (0.6)	BMP4 (0.6)	CDC5L (0.4)	PNO1 (0.3)
ENSG00000104892	KLC3 PPI subnetwork	0.57	>=0.20	USP35 (1.5)	GAB2 (1.4)	CCDC97 (0.9)	GNG7 (0.9)	AXL (0.8)	HDAC9 (0.8)	RBFOX3 (0.8)	LMNB2 (0.6)	CDCA7 (0.5)	APOLD1 (0.4)
ENSG00000092108	SCFD1 PPI subnetwork	0.57	>=0.20	CDC5L (1.3)	API5 (1.0)	PNO1 (0.9)	HNRNPUL1 (0.9)	USP35 (0.9)	PPP3R1 (0.6)	RBFOX3 (0.5)	HDAC9 (0.4)	BMP4 (0.4)	MCM8 (0.2)
GO:2001014	regulation of skeletal muscle cell differentiation	0.57	>=0.20	HDAC9 (2.2)	CCDC97 (2.0)	CDKN1B (1.2)	USP35 (1.0)	RBFOX3 (0.6)	GNG7 (0.5)	APOLD1 (0.4)	HNRNPUL1 (0.4)	PNO1 (0.2)	GAB2 (-0.1)
ENSG00000136631	VPS45 PPI subnetwork	0.57	>=0.20	USP35 (1.7)	ENSG00000251323 (1.3)	GNG7 (1.0)	CDC5L (0.9)	EIF4EBP1 (0.8)	MCM8 (0.4)	API5 (0.3)	AMH (0.3)	CDKN1B (0.2)	HDAC9 (0.1)
ENSG00000183918	SH2D1A PPI subnetwork	0.57	>=0.20	PPP2R2B (2.8)	AMH (1.5)	GNG7 (1.0)	USP35 (0.6)	AXL (0.6)	PPP3R1 (0.5)	GAB2 (0.4)	CCDC97 (0.3)	RBFOX3 (0.3)	EIF4EBP1 (0.2)
GO:0046658	anchored to plasma membrane	0.57	>=0.20	RBFOX3 (1.8)	ENSG00000226674 (1.7)	ZNF385B (1.4)	CDKN1B (1.1)	PPP2R2B (1.1)	ENSG00000251323 (0.7)	AMH (0.7)	BMP4 (0.4)	APOLD1 (0.1)	MCM8 (0.0)
GO:0042809	vitamin D receptor binding	0.57	>=0.20	CCDC97 (2.1)	HNRNPUL1 (1.9)	CDC5L (1.8)	PPP3R1 (1.3)	MCM8 (0.9)	CDKN1B (0.9)	LMNB2 (0.8)	PPP2R2B (0.1)	API5 (0.1)	RBFOX3 (0.0)
ENSG00000124172	ATP5E PPI subnetwork	0.57	>=0.20	ZNF385B (1.5)	CDC5L (1.4)	GNG7 (1.3)	USP35 (0.7)	PPP2R2B (0.3)	LMNB2 (0.3)	ENSG00000251323 (0.2)	GAB2 (0.2)	RBFOX3 (0.2)	CDKN1B (0.2)
ENSG00000171720	HDAC3 PPI subnetwork	0.57	>=0.20	HNRNPUL1 (2.9)	CDKN1B (2.9)	CCDC97 (1.5)	LMNB2 (1.4)	EIF4EBP1 (0.8)	CDCA7 (0.8)	AXL (0.7)	MCM8 (0.7)	USP35 (0.3)	PPP2R2B (0.2)
MP:0006011	abnormal endolymphatic duct morphology	0.57	>=0.20	BMP4 (2.7)	ENSG00000251323 (2.2)	ENSG00000226674 (1.9)	APOLD1 (1.3)	PNO1 (0.5)	AMH (0.5)	CDKN1B (0.4)	HNRNPUL1 (0.2)	CDC5L (0.1)	GNG7 (0.0)
ENSG00000086232	EIF2AK1 PPI subnetwork	0.57	>=0.20	PPP3R1 (1.4)	HDAC9 (1.3)	GAB2 (1.1)	CDC5L (1.0)	CDCA7 (0.7)	USP35 (0.5)	APOLD1 (0.4)	API5 (0.3)	MCM8 (0.3)	BMP4 (0.0)
ENSG00000106683	LIMK1 PPI subnetwork	0.57	>=0.20	ENSG00000226674 (2.2)	PPP2R2B (1.5)	USP35 (1.4)	PPP3R1 (1.0)	HDAC9 (0.7)	API5 (0.7)	BMP4 (0.4)	GAB2 (0.2)	EIF4EBP1 (0.2)	CCDC97 (-0.0)
ENSG00000112237	CCNC PPI subnetwork	0.57	>=0.20	CCDC97 (4.4)	HNRNPUL1 (2.8)	PNO1 (1.9)	CDC5L (1.6)	API5 (0.8)	PPP2R2B (0.8)	BMP4 (0.7)	MCM8 (0.5)	LMNB2 (0.5)	ZNF385B (0.1)
ENSG00000069399	BCL3 PPI subnetwork	0.57	>=0.20	HNRNPUL1 (1.6)	CCDC97 (1.3)	CDKN1B (1.2)	HDAC9 (0.9)	USP35 (0.8)	PPP2R2B (0.6)	CDC5L (0.5)	GNG7 (0.4)	ZNF385B (0.2)	ENSG00000251323 (0.1)
REACTOME_DSCAM_INTERACTIONS	REACTOME_DSCAM_INTERACTIONS	0.57	>=0.20	LMNB2 (2.1)	HDAC9 (2.0)	API5 (1.3)	AMH (1.3)	PPP3R1 (0.9)	RBFOX3 (0.9)	USP35 (0.9)	GAB2 (0.5)	EIF4EBP1 (0.5)	APOLD1 (-0.0)
GO:0043499	eukaryotic cell surface binding	0.57	>=0.20	AMH (1.5)	BMP4 (1.2)	APOLD1 (1.1)	ENSG00000226674 (0.6)	CDKN1B (0.5)	RBFOX3 (0.3)	USP35 (0.2)	HDAC9 (0.2)	ENSG00000251323 (0.1)	MCM8 (0.1)
GO:0008360	regulation of cell shape	0.57	>=0.20	APOLD1 (2.4)	GNG7 (2.1)	HDAC9 (2.1)	ENSG00000226674 (0.8)	GAB2 (0.5)	EIF4EBP1 (0.4)	PNO1 (0.2)	ZNF385B (0.2)	AXL (-0.1)	CCDC97 (-0.2)
GO:0002377	immunoglobulin production	0.57	>=0.20	ENSG00000226674 (2.3)	GAB2 (2.1)	USP35 (1.1)	ENSG00000251323 (0.5)	CCDC97 (0.4)	MCM8 (0.4)	PPP3R1 (0.4)	PNO1 (0.4)	LMNB2 (0.2)	API5 (0.2)
ENSG00000136573	BLK PPI subnetwork	0.57	>=0.20	HDAC9 (3.1)	ENSG00000226674 (2.6)	APOLD1 (1.6)	GNG7 (1.4)	ENSG00000251323 (1.3)	PPP2R2B (1.0)	USP35 (0.5)	API5 (0.2)	MCM8 (0.1)	CCDC97 (0.0)
ENSG00000156467	UQCRB PPI subnetwork	0.57	>=0.20	PPP2R2B (1.3)	ZNF385B (0.7)	EIF4EBP1 (0.6)	LMNB2 (0.5)	API5 (0.5)	MCM8 (0.4)	AMH (0.4)	PPP3R1 (0.2)	CDKN1B (0.1)	CDC5L (0.1)
GO:0010824	regulation of centrosome duplication	0.57	>=0.20	MCM8 (1.8)	ENSG00000226674 (1.4)	LMNB2 (0.8)	API5 (0.8)	CDC5L (0.5)	RBFOX3 (0.5)	ENSG00000251323 (0.3)	PPP3R1 (0.3)	CDCA7 (0.1)	CDKN1B (0.1)
GO:0045880	positive regulation of smoothened signaling pathway	0.57	>=0.20	AMH (2.0)	LMNB2 (0.9)	BMP4 (0.9)	PPP2R2B (0.8)	ZNF385B (0.8)	HDAC9 (0.4)	USP35 (0.2)	RBFOX3 (0.1)	ENSG00000226674 (0.1)	CDCA7 (0.0)
GO:0070482	response to oxygen levels	0.57	>=0.20	APOLD1 (2.2)	EIF4EBP1 (1.8)	AMH (0.9)	GNG7 (0.5)	GAB2 (0.5)	AXL (0.4)	ENSG00000251323 (0.4)	BMP4 (0.1)	ZNF385B (0.1)	ENSG00000226674 (0.1)
GO:0008191	metalloendopeptidase inhibitor activity	0.57	>=0.20	AXL (3.3)	BMP4 (2.9)	GNG7 (1.9)	RBFOX3 (1.0)	PPP2R2B (0.8)	ZNF385B (0.7)	AMH (0.3)	CCDC97 (0.2)	GAB2 (0.1)	EIF4EBP1 (0.1)
GO:0048551	metalloenzyme inhibitor activity	0.57	>=0.20	AXL (3.3)	BMP4 (2.9)	GNG7 (1.9)	RBFOX3 (1.0)	PPP2R2B (0.8)	ZNF385B (0.7)	AMH (0.3)	CCDC97 (0.2)	GAB2 (0.1)	EIF4EBP1 (0.1)
ENSG00000148143	ZNF462 PPI subnetwork	0.57	>=0.20	HNRNPUL1 (1.7)	CDKN1B (1.6)	API5 (1.0)	PPP2R2B (0.8)	AXL (0.8)	GNG7 (0.8)	CCDC97 (0.5)	AMH (0.5)	LMNB2 (0.2)	ENSG00000226674 (0.1)
GO:0060048	cardiac muscle contraction	0.57	>=0.20	HDAC9 (2.1)	GNG7 (1.4)	CCDC97 (0.7)	AMH (0.6)	RBFOX3 (0.6)	BMP4 (0.5)	USP35 (0.3)	EIF4EBP1 (0.3)	ENSG00000226674 (0.2)	PNO1 (0.0)
GO:0007141	male meiosis I	0.57	>=0.20	GAB2 (1.4)	MCM8 (1.3)	CCDC97 (0.7)	CDCA7 (0.5)	PPP2R2B (0.5)	USP35 (0.4)	CDC5L (0.3)	ENSG00000251323 (0.3)	HDAC9 (0.1)	ENSG00000226674 (0.0)
ENSG00000153046	CDYL PPI subnetwork	0.57	>=0.20	CCDC97 (2.5)	CDKN1B (1.9)	ENSG00000251323 (1.5)	USP35 (0.8)	GAB2 (0.8)	GNG7 (0.5)	CDC5L (0.5)	LMNB2 (0.4)	API5 (0.3)	PPP3R1 (0.3)
ENSG00000166794	PPIB PPI subnetwork	0.57	>=0.20	USP35 (1.3)	API5 (1.1)	PPP3R1 (1.1)	AXL (1.0)	PPP2R2B (0.9)	CDKN1B (0.9)	CCDC97 (0.9)	HNRNPUL1 (0.7)	RBFOX3 (0.6)	LMNB2 (0.5)
KEGG_ALZHEIMERS_DISEASE	KEGG_ALZHEIMERS_DISEASE	0.57	>=0.20	GNG7 (1.3)	USP35 (1.2)	GAB2 (0.9)	PPP3R1 (0.9)	ZNF385B (0.7)	ENSG00000251323 (0.7)	RBFOX3 (0.6)	CDC5L (0.5)	CDKN1B (0.5)	ENSG00000226674 (0.3)
GO:0030219	megakaryocyte differentiation	0.57	>=0.20	GNG7 (1.8)	PPP3R1 (1.5)	ENSG00000251323 (1.0)	PPP2R2B (0.8)	GAB2 (0.8)	CCDC97 (0.8)	CDKN1B (0.7)	CDC5L (0.6)	HDAC9 (0.4)	HNRNPUL1 (0.3)
GO:0002407	dendritic cell chemotaxis	0.57	>=0.20	CDKN1B (2.3)	PPP2R2B (1.3)	ENSG00000226674 (1.0)	ENSG00000251323 (0.7)	GAB2 (0.5)	GNG7 (0.2)	ZNF385B (0.0)	CDC5L (0.0)	AXL (-0.1)	CCDC97 (-0.1)
GO:0000018	regulation of DNA recombination	0.57	>=0.20	MCM8 (1.3)	CDC5L (1.1)	USP35 (0.8)	PNO1 (0.7)	PPP3R1 (0.7)	AMH (0.6)	API5 (0.5)	CDKN1B (0.4)	CDCA7 (0.1)	RBFOX3 (0.1)
GO:0033002	muscle cell proliferation	0.57	>=0.20	BMP4 (2.6)	APOLD1 (2.0)	GAB2 (1.4)	ENSG00000251323 (1.2)	ENSG00000226674 (0.9)	AXL (0.9)	AMH (0.8)	PPP2R2B (0.7)	GNG7 (0.4)	EIF4EBP1 (0.2)
MP:0003451	absent olfactory bulb	0.57	>=0.20	EIF4EBP1 (2.9)	ZNF385B (2.0)	HNRNPUL1 (0.9)	BMP4 (0.7)	AXL (0.7)	APOLD1 (0.6)	RBFOX3 (0.4)	PNO1 (0.1)	CCDC97 (0.1)	AMH (0.1)
MP:0003729	abnormal photoreceptor outer segment morphology	0.57	>=0.20	PPP2R2B (2.7)	ZNF385B (2.2)	GNG7 (1.3)	HDAC9 (1.2)	BMP4 (0.5)	USP35 (0.4)	APOLD1 (0.0)	CDKN1B (-0.0)	GAB2 (-0.1)	HNRNPUL1 (-0.1)
GO:0005547	phosphatidylinositol-3,4,5-trisphosphate binding	0.57	>=0.20	USP35 (4.5)	GAB2 (3.8)	ENSG00000251323 (3.7)	EIF4EBP1 (1.0)	GNG7 (0.8)	HDAC9 (0.7)	ENSG00000226674 (0.5)	APOLD1 (0.4)	CDCA7 (0.2)	MCM8 (-0.2)
ENSG00000111676	ATN1 PPI subnetwork	0.57	>=0.20	CCDC97 (3.0)	HNRNPUL1 (2.5)	RBFOX3 (2.3)	BMP4 (1.3)	AXL (1.2)	ENSG00000226674 (1.2)	EIF4EBP1 (0.5)	HDAC9 (0.5)	CDKN1B (0.3)	LMNB2 (0.2)
ENSG00000096433	ITPR3 PPI subnetwork	0.57	>=0.20	RBFOX3 (2.9)	PPP3R1 (2.3)	APOLD1 (1.3)	AXL (1.0)	GNG7 (0.8)	ENSG00000226674 (0.7)	ZNF385B (0.4)	CCDC97 (0.4)	PPP2R2B (0.3)	API5 (0.3)
GO:0006029	proteoglycan metabolic process	0.57	>=0.20	ZNF385B (2.7)	ENSG00000251323 (2.0)	GNG7 (1.8)	USP35 (1.4)	ENSG00000226674 (0.6)	GAB2 (0.5)	AXL (0.5)	CDKN1B (0.5)	BMP4 (0.3)	PPP2R2B (0.2)
GO:0005793	endoplasmic reticulum-Golgi intermediate compartment	0.57	>=0.20	EIF4EBP1 (1.6)	API5 (0.8)	GNG7 (0.4)	ENSG00000251323 (0.3)	GAB2 (0.3)	ENSG00000226674 (0.2)	PNO1 (0.2)	CDC5L (0.1)	AMH (0.0)	CDKN1B (-0.0)
GO:0004861	cyclin-dependent protein kinase inhibitor activity	0.57	>=0.20	CDKN1B (2.7)	GAB2 (1.8)	APOLD1 (1.6)	EIF4EBP1 (0.7)	BMP4 (0.4)	HNRNPUL1 (0.4)	PPP3R1 (0.2)	ENSG00000226674 (0.1)	USP35 (0.0)	GNG7 (0.0)
MP:0002260	abnormal thyroid cartilage morphology	0.57	>=0.20	BMP4 (4.5)	RBFOX3 (1.2)	CDCA7 (1.0)	LMNB2 (0.9)	CCDC97 (0.8)	CDKN1B (0.8)	USP35 (0.6)	EIF4EBP1 (0.6)	AMH (0.4)	HNRNPUL1 (0.3)
MP:0005319	abnormal enzyme/ coenzyme level	0.57	>=0.20	USP35 (2.4)	HDAC9 (2.0)	AMH (0.9)	ENSG00000251323 (0.8)	EIF4EBP1 (0.8)	GAB2 (0.5)	CDC5L (0.3)	AXL (0.1)	PNO1 (0.1)	APOLD1 (0.0)
GO:0010008	endosome membrane	0.57	>=0.20	HDAC9 (1.3)	GAB2 (1.1)	CDKN1B (1.0)	GNG7 (1.0)	ENSG00000226674 (0.5)	PPP2R2B (0.4)	CDC5L (0.2)	USP35 (0.2)	PPP3R1 (0.2)	BMP4 (0.1)
REACTOME_PROTEOLYTIC_CLEAVAGE_OF_SNARE_COMPLEX_PROTEINS	REACTOME_PROTEOLYTIC_CLEAVAGE_OF_SNARE_COMPLEX_PROTEINS	0.57	>=0.20	RBFOX3 (2.5)	USP35 (1.5)	GAB2 (1.2)	EIF4EBP1 (1.1)	CDKN1B (1.1)	HDAC9 (1.0)	ENSG00000251323 (0.8)	PPP2R2B (0.4)	APOLD1 (0.2)	AXL (-0.1)
GO:0021954	central nervous system neuron development	0.57	>=0.20	PPP2R2B (2.1)	APOLD1 (1.8)	RBFOX3 (1.7)	CDKN1B (1.3)	ENSG00000251323 (1.3)	GNG7 (0.8)	ZNF385B (0.7)	CDCA7 (0.5)	AMH (-0.0)	MCM8 (-0.2)
MP:0002962	increased urine protein level	0.57	>=0.20	HDAC9 (2.3)	AXL (1.9)	ZNF385B (1.1)	CCDC97 (1.1)	BMP4 (1.0)	HNRNPUL1 (0.9)	PPP3R1 (0.6)	GAB2 (0.6)	EIF4EBP1 (0.4)	RBFOX3 (0.4)
GO:0050654	chondroitin sulfate proteoglycan metabolic process	0.57	>=0.20	ENSG00000251323 (2.7)	GNG7 (2.2)	GAB2 (1.3)	ZNF385B (1.0)	USP35 (0.8)	CDKN1B (0.8)	AMH (0.6)	ENSG00000226674 (0.3)	AXL (-0.2)	APOLD1 (-0.2)
REACTOME_TRAF6_MEDIATED_NF:KB_ACTIVATION	REACTOME_TRAF6_MEDIATED_NF:KB_ACTIVATION	0.57	>=0.20	HDAC9 (1.3)	GNG7 (1.2)	CDKN1B (1.1)	AXL (0.9)	LMNB2 (0.8)	ZNF385B (0.5)	ENSG00000226674 (0.5)	CCDC97 (0.4)	EIF4EBP1 (0.2)	CDC5L (0.1)
MP:0006126	abnormal outflow tract development	0.57	>=0.20	BMP4 (4.6)	CDCA7 (0.7)	USP35 (0.6)	ENSG00000226674 (0.5)	EIF4EBP1 (0.4)	CCDC97 (0.4)	RBFOX3 (0.3)	ENSG00000251323 (0.2)	AXL (0.0)	HDAC9 (0.0)
MP:0005006	abnormal osteoblast physiology	0.57	>=0.20	HDAC9 (2.2)	BMP4 (1.8)	AXL (1.7)	ZNF385B (1.6)	ENSG00000226674 (1.1)	CDC5L (0.2)	ENSG00000251323 (0.2)	HNRNPUL1 (0.2)	APOLD1 (0.2)	CDCA7 (0.1)
ENSG00000136383	ALPK3 PPI subnetwork	0.57	>=0.20	CDCA7 (1.7)	GAB2 (1.4)	USP35 (1.2)	MCM8 (1.1)	ENSG00000251323 (1.1)	PPP3R1 (1.0)	HDAC9 (0.5)	LMNB2 (0.4)	HNRNPUL1 (0.3)	CDC5L (0.2)
MP:0003109	short femur	0.57	>=0.20	ZNF385B (3.3)	BMP4 (3.1)	ENSG00000226674 (0.7)	USP35 (0.5)	EIF4EBP1 (0.2)	APOLD1 (0.2)	MCM8 (-0.0)	RBFOX3 (-0.0)	GNG7 (-0.0)	AMH (-0.2)
ENSG00000154518	ATP5G3 PPI subnetwork	0.57	>=0.20	ZNF385B (1.8)	CDC5L (1.2)	GAB2 (0.5)	USP35 (0.5)	PPP2R2B (0.4)	GNG7 (0.4)	API5 (0.1)	RBFOX3 (0.1)	PPP3R1 (0.1)	CCDC97 (0.0)
ENSG00000125695	STRADA PPI subnetwork	0.57	>=0.20	LMNB2 (2.2)	CDC5L (1.4)	PPP3R1 (1.2)	APOLD1 (0.8)	CDCA7 (0.6)	MCM8 (0.5)	API5 (0.4)	HNRNPUL1 (0.2)	PPP2R2B (0.1)	ZNF385B (0.1)
MP:0000034	abnormal vestibule morphology	0.57	>=0.20	BMP4 (1.7)	ZNF385B (1.5)	ENSG00000226674 (1.4)	HDAC9 (1.3)	AMH (0.8)	APOLD1 (0.8)	LMNB2 (0.5)	CCDC97 (0.4)	CDKN1B (0.3)	HNRNPUL1 (0.2)
MP:0000554	abnormal carpal bone morphology	0.57	>=0.20	BMP4 (3.2)	HDAC9 (1.8)	ENSG00000226674 (1.6)	ZNF385B (1.3)	USP35 (0.8)	CCDC97 (0.5)	CDCA7 (0.3)	EIF4EBP1 (0.2)	APOLD1 (0.2)	LMNB2 (-0.1)
ENSG00000008952	SEC62 PPI subnetwork	0.57	>=0.20	API5 (2.6)	BMP4 (1.2)	CDC5L (0.7)	ENSG00000226674 (0.5)	HNRNPUL1 (0.4)	CCDC97 (0.4)	ENSG00000251323 (0.3)	AMH (0.2)	HDAC9 (0.2)	GAB2 (0.1)
MP:0001524	impaired limb coordination	0.57	>=0.20	RBFOX3 (3.1)	EIF4EBP1 (1.3)	ENSG00000226674 (1.0)	AXL (0.9)	BMP4 (0.9)	APOLD1 (0.8)	AMH (0.8)	PPP2R2B (0.6)	PPP3R1 (0.2)	GNG7 (0.2)
ENSG00000124813	RUNX2 PPI subnetwork	0.57	>=0.20	CDCA7 (2.2)	BMP4 (1.9)	USP35 (1.8)	LMNB2 (1.6)	APOLD1 (0.9)	HNRNPUL1 (0.8)	MCM8 (0.8)	CDKN1B (0.7)	ZNF385B (0.6)	PPP2R2B (0.5)
MP:0000154	rib fusion	0.57	>=0.20	BMP4 (4.4)	LMNB2 (1.1)	CCDC97 (0.8)	EIF4EBP1 (0.4)	ENSG00000251323 (0.4)	HNRNPUL1 (0.2)	AMH (0.2)	GAB2 (0.2)	CDC5L (-0.0)	RBFOX3 (-0.1)
ENSG00000165030	NFIL3 PPI subnetwork	0.57	>=0.20	EIF4EBP1 (3.8)	APOLD1 (2.1)	GAB2 (1.2)	USP35 (0.9)	ENSG00000226674 (0.8)	PNO1 (0.5)	CDKN1B (0.4)	MCM8 (0.1)	CCDC97 (0.1)	ENSG00000251323 (-0.1)
ENSG00000166862	CACNG2 PPI subnetwork	0.57	>=0.20	RBFOX3 (3.3)	HDAC9 (2.8)	PPP3R1 (1.9)	PPP2R2B (0.9)	APOLD1 (0.6)	GAB2 (0.6)	ZNF385B (0.5)	GNG7 (0.4)	ENSG00000226674 (0.0)	ENSG00000251323 (-0.2)
REACTOME_BRANCHED:CHAIN_AMINO_ACID_CATABOLISM	REACTOME_BRANCHED:CHAIN_AMINO_ACID_CATABOLISM	0.57	>=0.20	GNG7 (1.6)	BMP4 (1.2)	ZNF385B (0.8)	PPP2R2B (0.7)	MCM8 (0.4)	AMH (0.2)	APOLD1 (0.2)	GAB2 (-0.1)	CDKN1B (-0.1)	HDAC9 (-0.1)
GO:0030175	filopodium	0.57	>=0.20	AXL (3.4)	ZNF385B (2.0)	GNG7 (1.8)	PPP3R1 (1.3)	PPP2R2B (0.9)	BMP4 (0.7)	CDKN1B (0.6)	APOLD1 (0.5)	CDCA7 (0.4)	RBFOX3 (0.3)
GO:0060606	tube closure	0.57	>=0.20	ENSG00000226674 (1.6)	HNRNPUL1 (1.2)	EIF4EBP1 (0.8)	GNG7 (0.7)	CDKN1B (0.7)	CDCA7 (0.6)	HDAC9 (0.5)	ENSG00000251323 (0.4)	CCDC97 (0.3)	BMP4 (0.3)
GO:0060341	regulation of cellular localization	0.57	>=0.20	HDAC9 (1.3)	ENSG00000251323 (1.3)	USP35 (1.0)	GAB2 (1.0)	CDKN1B (0.8)	PPP2R2B (0.8)	ZNF385B (0.6)	AXL (0.5)	BMP4 (0.5)	GNG7 (0.3)
ENSG00000129682	FGF13 PPI subnetwork	0.57	>=0.20	AMH (2.5)	BMP4 (2.1)	CDCA7 (1.2)	ZNF385B (0.7)	EIF4EBP1 (0.6)	RBFOX3 (0.6)	PPP2R2B (0.5)	MCM8 (0.5)	PNO1 (0.4)	ENSG00000251323 (0.4)
MP:0000136	abnormal microglial cell morphology	0.57	>=0.20	GAB2 (1.9)	APOLD1 (1.5)	AXL (1.4)	PPP2R2B (1.2)	ENSG00000226674 (1.1)	API5 (0.9)	HDAC9 (0.8)	ENSG00000251323 (0.8)	USP35 (0.6)	GNG7 (0.0)
ENSG00000107560	RAB11FIP2 PPI subnetwork	0.57	>=0.20	GNG7 (1.9)	CCDC97 (1.7)	HDAC9 (1.6)	USP35 (1.4)	GAB2 (1.2)	CDCA7 (0.5)	HNRNPUL1 (0.3)	APOLD1 (0.2)	AXL (0.1)	AMH (0.1)
GO:0019005	SCF ubiquitin ligase complex	0.58	>=0.20	CDKN1B (1.6)	CCDC97 (1.4)	API5 (1.3)	RBFOX3 (1.2)	PPP3R1 (0.7)	ENSG00000226674 (0.6)	CDC5L (0.6)	APOLD1 (0.3)	AXL (0.2)	BMP4 (0.2)
ENSG00000152208	GRID2 PPI subnetwork	0.58	>=0.20	GNG7 (2.4)	ZNF385B (1.9)	PPP2R2B (1.9)	PPP3R1 (1.8)	HDAC9 (1.5)	RBFOX3 (1.4)	ENSG00000226674 (0.6)	MCM8 (0.5)	PNO1 (0.3)	CDKN1B (0.2)
GO:0005768	endosome	0.58	>=0.20	PPP2R2B (1.6)	GAB2 (1.6)	HDAC9 (0.9)	CDKN1B (0.8)	GNG7 (0.7)	USP35 (0.4)	AXL (0.3)	PPP3R1 (0.3)	ENSG00000226674 (0.2)	RBFOX3 (0.2)
GO:0046488	phosphatidylinositol metabolic process	0.58	>=0.20	ENSG00000226674 (3.4)	GNG7 (1.7)	PPP2R2B (0.9)	PPP3R1 (0.5)	RBFOX3 (0.3)	APOLD1 (0.3)	HDAC9 (0.2)	ENSG00000251323 (-0.0)	CDC5L (-0.1)	MCM8 (-0.2)
ENSG00000071564	TCF3 PPI subnetwork	0.58	>=0.20	BMP4 (2.6)	GNG7 (1.6)	HNRNPUL1 (1.4)	LMNB2 (1.3)	CCDC97 (1.3)	PPP2R2B (0.5)	GAB2 (0.4)	CDKN1B (0.3)	EIF4EBP1 (0.3)	CDC5L (0.2)
GO:0051539	4 iron, 4 sulfur cluster binding	0.58	>=0.20	EIF4EBP1 (2.0)	PNO1 (1.1)	GNG7 (1.0)	USP35 (0.8)	MCM8 (0.7)	GAB2 (0.6)	APOLD1 (0.4)	API5 (0.4)	ENSG00000251323 (0.4)	CDC5L (0.3)
ENSG00000145864	GABRB2 PPI subnetwork	0.58	>=0.20	RBFOX3 (3.4)	ZNF385B (2.4)	PPP3R1 (2.3)	GNG7 (2.1)	PPP2R2B (1.0)	ENSG00000226674 (0.9)	APOLD1 (0.4)	BMP4 (0.3)	CDCA7 (0.1)	AXL (0.1)
GO:0001085	RNA polymerase II transcription factor binding	0.58	>=0.20	BMP4 (2.3)	HDAC9 (1.3)	HNRNPUL1 (1.3)	CDKN1B (1.3)	USP35 (1.1)	PPP3R1 (0.7)	APOLD1 (0.6)	AXL (0.6)	CCDC97 (0.3)	ZNF385B (0.3)
GO:0031513	nonmotile primary cilium	0.58	>=0.20	ZNF385B (2.0)	PPP2R2B (1.8)	GNG7 (1.6)	AXL (0.9)	ENSG00000251323 (0.6)	APOLD1 (0.4)	ENSG00000226674 (0.2)	BMP4 (0.2)	USP35 (0.1)	MCM8 (-0.0)
ENSG00000172288	CDY1 PPI subnetwork	0.58	>=0.20	ENSG00000251323 (1.9)	ZNF385B (1.5)	GNG7 (0.9)	PPP3R1 (0.8)	AXL (0.7)	CDKN1B (0.7)	CDC5L (0.5)	USP35 (0.4)	HNRNPUL1 (0.3)	GAB2 (0.3)
ENSG00000172352	CDY1B PPI subnetwork	0.58	>=0.20	ENSG00000251323 (1.9)	ZNF385B (1.5)	GNG7 (0.9)	PPP3R1 (0.8)	AXL (0.7)	CDKN1B (0.7)	CDC5L (0.5)	USP35 (0.4)	HNRNPUL1 (0.3)	GAB2 (0.3)
GO:0004385	guanylate kinase activity	0.58	>=0.20	HDAC9 (2.1)	PPP2R2B (1.2)	PPP3R1 (0.7)	BMP4 (0.6)	GAB2 (0.6)	LMNB2 (0.4)	GNG7 (0.4)	MCM8 (0.2)	ENSG00000251323 (0.2)	EIF4EBP1 (0.0)
ENSG00000008710	PKD1 PPI subnetwork	0.58	>=0.20	AXL (3.5)	ENSG00000226674 (1.7)	EIF4EBP1 (1.4)	CCDC97 (1.1)	BMP4 (1.0)	APOLD1 (0.8)	RBFOX3 (0.6)	USP35 (0.2)	HNRNPUL1 (0.1)	ZNF385B (0.1)
ENSG00000108518	PFN1 PPI subnetwork	0.58	>=0.20	PPP3R1 (1.8)	HNRNPUL1 (1.6)	AXL (1.1)	PPP2R2B (0.8)	RBFOX3 (0.7)	ZNF385B (0.7)	ENSG00000251323 (0.5)	BMP4 (0.5)	ENSG00000226674 (0.5)	CDKN1B (0.4)
GO:0008277	regulation of G-protein coupled receptor protein signaling pathway	0.58	>=0.20	APOLD1 (1.6)	GAB2 (1.5)	PPP2R2B (1.5)	GNG7 (1.3)	ENSG00000226674 (0.7)	ENSG00000251323 (0.7)	RBFOX3 (0.7)	ZNF385B (0.4)	PPP3R1 (0.2)	USP35 (0.1)
GO:0006119	oxidative phosphorylation	0.58	>=0.20	USP35 (1.5)	GNG7 (1.2)	ENSG00000251323 (0.6)	CDC5L (0.5)	APOLD1 (0.5)	GAB2 (0.4)	PPP2R2B (0.3)	MCM8 (0.2)	PPP3R1 (0.2)	CDKN1B (0.1)
REACTOME_SYNTHESIS_OF_VERY_LONG:CHAIN_FATTY_ACYL:COAS	REACTOME_SYNTHESIS_OF_VERY_LONG:CHAIN_FATTY_ACYL:COAS	0.58	>=0.20	ENSG00000251323 (2.4)	PPP3R1 (1.7)	GAB2 (1.1)	API5 (1.0)	ZNF385B (0.9)	ENSG00000226674 (0.8)	PPP2R2B (0.7)	APOLD1 (0.2)	HDAC9 (0.1)	USP35 (0.0)
GO:0009267	cellular response to starvation	0.58	>=0.20	EIF4EBP1 (2.2)	ZNF385B (1.9)	CDKN1B (1.1)	AMH (0.5)	ENSG00000251323 (0.3)	RBFOX3 (0.2)	CCDC97 (0.2)	PPP3R1 (0.0)	GNG7 (-0.1)	HDAC9 (-0.2)
GO:0034446	substrate adhesion-dependent cell spreading	0.58	>=0.20	AXL (1.0)	API5 (0.8)	MCM8 (0.7)	BMP4 (0.6)	CDKN1B (0.5)	AMH (0.4)	RBFOX3 (0.3)	CDCA7 (0.3)	EIF4EBP1 (0.2)	APOLD1 (0.1)
ENSG00000015475	BID PPI subnetwork	0.58	>=0.20	PPP3R1 (3.1)	AXL (2.2)	CCDC97 (2.1)	HNRNPUL1 (2.0)	GAB2 (1.4)	PPP2R2B (0.9)	ENSG00000251323 (0.7)	CDKN1B (0.4)	BMP4 (0.3)	CDCA7 (0.1)
GO:0046165	alcohol biosynthetic process	0.58	>=0.20	EIF4EBP1 (1.7)	APOLD1 (1.6)	CDKN1B (1.1)	USP35 (0.8)	ENSG00000251323 (0.8)	ENSG00000226674 (0.8)	GNG7 (0.6)	GAB2 (0.1)	ZNF385B (0.0)	PPP2R2B (-0.1)
GO:0043094	cellular metabolic compound salvage	0.58	>=0.20	ZNF385B (1.6)	GNG7 (1.3)	USP35 (1.0)	EIF4EBP1 (0.6)	PNO1 (0.6)	CDCA7 (0.4)	HDAC9 (0.3)	GAB2 (0.2)	CDKN1B (-0.0)	MCM8 (-0.1)
MP:0002418	increased susceptibility to viral infection	0.58	>=0.20	HDAC9 (1.2)	ENSG00000226674 (0.8)	USP35 (0.6)	PPP2R2B (0.6)	GNG7 (0.5)	MCM8 (0.5)	GAB2 (0.3)	LMNB2 (0.2)	ENSG00000251323 (-0.0)	API5 (-0.1)
ENSG00000078967	UBE2D4 PPI subnetwork	0.58	>=0.20	BMP4 (1.4)	PPP3R1 (1.3)	CCDC97 (0.8)	HDAC9 (0.7)	API5 (0.7)	AXL (0.6)	CDKN1B (0.6)	CDC5L (0.4)	USP35 (0.3)	HNRNPUL1 (0.3)
MP:0000109	abnormal parietal bone morphology	0.58	>=0.20	BMP4 (3.0)	CDCA7 (2.1)	HNRNPUL1 (1.0)	ZNF385B (0.9)	PPP3R1 (0.5)	CCDC97 (0.5)	AXL (0.4)	HDAC9 (0.4)	PPP2R2B (0.1)	CDKN1B (0.1)
GO:0001505	regulation of neurotransmitter levels	0.58	>=0.20	RBFOX3 (2.2)	GNG7 (2.1)	ZNF385B (1.3)	PPP2R2B (1.3)	CDKN1B (0.6)	GAB2 (0.6)	ENSG00000251323 (0.5)	APOLD1 (0.5)	PPP3R1 (0.2)	USP35 (-0.3)
ENSG00000117676	RPS6KA1 PPI subnetwork	0.58	>=0.20	APOLD1 (4.5)	CDKN1B (1.9)	ENSG00000226674 (1.4)	HDAC9 (0.9)	GNG7 (0.7)	PPP3R1 (0.6)	CCDC97 (0.6)	ZNF385B (0.3)	EIF4EBP1 (0.2)	GAB2 (0.2)
REACTOME_XENOBIOTICS	REACTOME_XENOBIOTICS	0.58	>=0.20	ZNF385B (1.3)	HDAC9 (1.0)	GAB2 (0.8)	ENSG00000251323 (0.6)	CDC5L (0.4)	API5 (0.2)	GNG7 (0.1)	PPP2R2B (-0.1)	PNO1 (-0.1)	AMH (-0.2)
KEGG_AMINO_SUGAR_AND_NUCLEOTIDE_SUGAR_METABOLISM	KEGG_AMINO_SUGAR_AND_NUCLEOTIDE_SUGAR_METABOLISM	0.58	>=0.20	EIF4EBP1 (2.1)	ZNF385B (1.8)	ENSG00000251323 (0.5)	HDAC9 (0.3)	ENSG00000226674 (0.3)	CDC5L (-0.0)	PPP3R1 (-0.2)	USP35 (-0.2)	LMNB2 (-0.2)	CDCA7 (-0.3)
REACTOME_BILE_ACID_AND_BILE_SALT_METABOLISM	REACTOME_BILE_ACID_AND_BILE_SALT_METABOLISM	0.58	>=0.20	USP35 (1.5)	ZNF385B (1.4)	PPP2R2B (1.0)	RBFOX3 (0.5)	ENSG00000226674 (0.4)	GNG7 (0.4)	AMH (0.3)	GAB2 (0.3)	APOLD1 (0.2)	HDAC9 (0.0)
MP:0000926	absent floor plate	0.58	>=0.20	ZNF385B (1.3)	CDKN1B (1.0)	BMP4 (0.9)	ENSG00000226674 (0.8)	AMH (0.7)	PNO1 (0.5)	LMNB2 (0.3)	MCM8 (0.3)	ENSG00000251323 (0.2)	PPP2R2B (0.2)
MP:0002878	abnormal corticospinal tract morphology	0.58	>=0.20	RBFOX3 (2.1)	ENSG00000226674 (1.8)	HDAC9 (1.3)	BMP4 (1.0)	CDKN1B (0.9)	PPP2R2B (0.8)	LMNB2 (0.8)	AMH (0.4)	APOLD1 (0.4)	EIF4EBP1 (0.1)
GO:0016791	phosphatase activity	0.58	>=0.20	HDAC9 (2.3)	PPP3R1 (1.5)	BMP4 (0.9)	ENSG00000226674 (0.9)	PPP2R2B (0.9)	CDKN1B (0.7)	ZNF385B (0.5)	APOLD1 (0.4)	GNG7 (0.3)	EIF4EBP1 (0.3)
GO:0017127	cholesterol transporter activity	0.58	>=0.20	AMH (3.2)	AXL (2.1)	GAB2 (0.9)	ZNF385B (0.9)	ENSG00000251323 (0.5)	PPP2R2B (0.4)	RBFOX3 (0.3)	API5 (0.2)	GNG7 (0.2)	HNRNPUL1 (0.2)
REACTOME_TRAFFICKING_OF_GLUR2:CONTAINING_AMPA_RECEPTORS	REACTOME_TRAFFICKING_OF_GLUR2:CONTAINING_AMPA_RECEPTORS	0.58	>=0.20	PPP2R2B (3.2)	PPP3R1 (2.4)	GNG7 (1.4)	CCDC97 (1.2)	AXL (0.9)	ZNF385B (0.8)	HNRNPUL1 (0.6)	RBFOX3 (0.4)	APOLD1 (0.2)	AMH (0.1)
GO:0000460	maturation of 5.8S rRNA	0.58	>=0.20	PNO1 (2.8)	CDC5L (1.0)	EIF4EBP1 (0.8)	ENSG00000251323 (0.5)	CDCA7 (0.3)	MCM8 (0.3)	CCDC97 (0.3)	API5 (0.2)	RBFOX3 (0.0)	AMH (-0.0)
ENSG00000181827	RFX7 PPI subnetwork	0.58	>=0.20	USP35 (1.2)	AMH (1.1)	BMP4 (0.8)	EIF4EBP1 (0.7)	AXL (0.4)	ZNF385B (0.4)	ENSG00000251323 (0.3)	PNO1 (0.3)	GNG7 (0.3)	HNRNPUL1 (0.2)
MP:0004486	decreased response of heart to induced stress	0.58	>=0.20	ZNF385B (2.1)	PPP2R2B (1.8)	AMH (1.2)	APOLD1 (1.1)	GNG7 (0.8)	GAB2 (0.5)	PPP3R1 (0.4)	HNRNPUL1 (0.3)	BMP4 (0.1)	CDCA7 (0.0)
ENSG00000123836	PFKFB2 PPI subnetwork	0.58	>=0.20	GNG7 (1.7)	CCDC97 (1.6)	HDAC9 (1.3)	USP35 (1.2)	AXL (1.0)	PPP2R2B (0.7)	HNRNPUL1 (0.6)	CDCA7 (0.4)	APOLD1 (0.3)	EIF4EBP1 (0.2)
MP:0000445	short snout	0.58	>=0.20	ZNF385B (2.0)	BMP4 (1.8)	CDCA7 (1.1)	USP35 (0.9)	CCDC97 (0.9)	APOLD1 (0.8)	PNO1 (0.5)	AXL (0.4)	HNRNPUL1 (0.1)	ENSG00000251323 (0.1)
MP:0000433	microcephaly	0.58	>=0.20	BMP4 (2.4)	CDKN1B (1.4)	LMNB2 (0.9)	PPP2R2B (0.9)	PPP3R1 (0.8)	EIF4EBP1 (0.8)	MCM8 (0.8)	HNRNPUL1 (0.6)	AMH (0.5)	ENSG00000251323 (0.4)
ENSG00000151067	CACNA1C PPI subnetwork	0.58	>=0.20	RBFOX3 (4.8)	ZNF385B (2.0)	PPP3R1 (1.6)	ENSG00000251323 (1.1)	HDAC9 (0.9)	GNG7 (0.8)	CDKN1B (0.8)	CDCA7 (0.4)	HNRNPUL1 (0.1)	AMH (-0.0)
REACTOME_NRIF_SIGNALS_CELL_DEATH_FROM_THE_NUCLEUS	REACTOME_NRIF_SIGNALS_CELL_DEATH_FROM_THE_NUCLEUS	0.58	>=0.20	PPP3R1 (2.8)	AXL (1.5)	CCDC97 (1.5)	ENSG00000226674 (1.1)	GAB2 (0.8)	GNG7 (0.8)	EIF4EBP1 (0.7)	AMH (0.7)	API5 (0.6)	PPP2R2B (0.5)
GO:0002275	myeloid cell activation involved in immune response	0.58	>=0.20	ENSG00000226674 (1.9)	GNG7 (1.2)	AMH (0.6)	GAB2 (0.5)	USP35 (0.3)	RBFOX3 (0.3)	HDAC9 (0.3)	ZNF385B (-0.1)	CCDC97 (-0.1)	BMP4 (-0.1)
GO:0045202	synapse	0.58	>=0.20	RBFOX3 (4.1)	GNG7 (2.2)	PPP2R2B (2.1)	ZNF385B (1.6)	HDAC9 (1.2)	USP35 (0.7)	PPP3R1 (0.5)	BMP4 (0.1)	GAB2 (0.1)	CCDC97 (-0.0)
GO:0002688	regulation of leukocyte chemotaxis	0.58	>=0.20	ENSG00000226674 (2.6)	AXL (1.5)	APOLD1 (1.1)	ENSG00000251323 (1.1)	ZNF385B (0.8)	EIF4EBP1 (0.5)	PPP3R1 (0.4)	GAB2 (0.4)	AMH (0.3)	PNO1 (0.2)
GO:0030949	positive regulation of vascular endothelial growth factor receptor signaling pathway	0.58	>=0.20	APOLD1 (2.3)	EIF4EBP1 (2.0)	ZNF385B (1.8)	GAB2 (0.9)	ENSG00000226674 (0.6)	GNG7 (0.6)	API5 (0.5)	RBFOX3 (0.2)	USP35 (0.1)	MCM8 (-0.1)
ENSG00000206440	NFKBIL1 PPI subnetwork	0.58	>=0.20	PNO1 (1.4)	AMH (1.1)	CDC5L (1.0)	EIF4EBP1 (0.7)	CCDC97 (0.5)	GAB2 (0.4)	PPP2R2B (0.3)	PPP3R1 (0.2)	API5 (-0.1)	GNG7 (-0.1)
ENSG00000168593	ENSG00000168593 PPI subnetwork	0.58	>=0.20	PNO1 (1.4)	AMH (1.1)	CDC5L (1.0)	EIF4EBP1 (0.7)	CCDC97 (0.5)	GAB2 (0.4)	PPP2R2B (0.3)	PPP3R1 (0.2)	API5 (-0.1)	GNG7 (-0.1)
GO:0001522	pseudouridine synthesis	0.58	>=0.20	PNO1 (2.2)	CDCA7 (1.3)	EIF4EBP1 (1.3)	GNG7 (0.8)	API5 (0.4)	RBFOX3 (0.2)	LMNB2 (-0.0)	ZNF385B (-0.2)	MCM8 (-0.2)	AXL (-0.3)
GO:0045334	clathrin-coated endocytic vesicle	0.58	>=0.20	APOLD1 (1.5)	GNG7 (1.4)	CDKN1B (1.2)	AXL (0.8)	AMH (0.7)	PPP3R1 (0.7)	CDC5L (0.5)	GAB2 (0.5)	CCDC97 (0.4)	ENSG00000226674 (0.4)
REACTOME_SIGNALING_BY_RHO_GTPASES	REACTOME_SIGNALING_BY_RHO_GTPASES	0.58	>=0.20	HDAC9 (2.0)	ZNF385B (1.6)	GAB2 (1.5)	APOLD1 (1.2)	USP35 (1.2)	GNG7 (1.1)	PPP2R2B (1.0)	ENSG00000251323 (0.8)	LMNB2 (0.6)	PPP3R1 (0.6)
REACTOME_RHO_GTPASE_CYCLE	REACTOME_RHO_GTPASE_CYCLE	0.58	>=0.20	HDAC9 (2.0)	ZNF385B (1.6)	GAB2 (1.5)	APOLD1 (1.2)	USP35 (1.2)	GNG7 (1.1)	PPP2R2B (1.0)	ENSG00000251323 (0.8)	LMNB2 (0.6)	PPP3R1 (0.6)
ENSG00000198734	F5 PPI subnetwork	0.58	>=0.20	AMH (0.8)	HDAC9 (0.6)	HNRNPUL1 (0.6)	PPP2R2B (0.3)	BMP4 (0.3)	ENSG00000226674 (0.3)	GNG7 (0.2)	LMNB2 (0.2)	CDKN1B (0.1)	ENSG00000251323 (0.1)
MP:0009888	palatal shelves fail to meet at midline	0.58	>=0.20	BMP4 (3.0)	CDKN1B (1.4)	HDAC9 (1.4)	RBFOX3 (1.1)	ENSG00000251323 (1.0)	PPP2R2B (0.8)	AXL (0.6)	GAB2 (0.6)	LMNB2 (0.5)	GNG7 (0.4)
GO:0007292	female gamete generation	0.58	>=0.20	GAB2 (1.2)	USP35 (1.0)	CCDC97 (1.0)	APOLD1 (1.0)	ENSG00000251323 (1.0)	RBFOX3 (0.8)	AXL (0.8)	ENSG00000226674 (0.7)	AMH (0.6)	MCM8 (0.6)
MP:0005140	decreased cardiac muscle contractility	0.58	>=0.20	APOLD1 (2.3)	BMP4 (1.6)	ENSG00000226674 (1.2)	HDAC9 (0.7)	AXL (0.6)	GNG7 (0.3)	AMH (0.2)	CDCA7 (0.1)	PPP2R2B (-0.0)	RBFOX3 (-0.0)
MP:0000130	abnormal trabecular bone morphology	0.58	>=0.20	APOLD1 (2.7)	ENSG00000226674 (1.7)	ZNF385B (1.7)	AXL (0.9)	BMP4 (0.8)	HDAC9 (0.6)	USP35 (0.3)	CDCA7 (-0.0)	API5 (-0.0)	RBFOX3 (-0.1)
KEGG_PATHWAYS_IN_CANCER	KEGG_PATHWAYS_IN_CANCER	0.58	>=0.20	BMP4 (1.8)	AXL (1.1)	HNRNPUL1 (1.0)	LMNB2 (1.0)	PPP3R1 (0.7)	APOLD1 (0.7)	AMH (0.6)	CDCA7 (0.6)	GAB2 (0.4)	ENSG00000226674 (0.3)
GO:0050953	sensory perception of light stimulus	0.58	>=0.20	ZNF385B (2.7)	PPP2R2B (1.8)	HDAC9 (1.3)	ENSG00000226674 (0.8)	ENSG00000251323 (0.8)	GNG7 (0.7)	APOLD1 (0.1)	PNO1 (0.1)	BMP4 (-0.0)	CCDC97 (-0.2)
ENSG00000155511	GRIA1 PPI subnetwork	0.58	>=0.20	HDAC9 (2.9)	PPP2R2B (2.3)	AXL (1.6)	RBFOX3 (1.1)	GNG7 (1.0)	ZNF385B (0.9)	CDC5L (0.5)	PPP3R1 (0.4)	CDKN1B (0.4)	APOLD1 (0.1)
ENSG00000161835	GRASP PPI subnetwork	0.58	>=0.20	GNG7 (2.7)	RBFOX3 (2.6)	APOLD1 (1.2)	USP35 (0.9)	HNRNPUL1 (0.9)	ZNF385B (0.8)	CDKN1B (0.7)	GAB2 (0.4)	LMNB2 (0.3)	ENSG00000226674 (0.2)
ENSG00000185532	PRKG1 PPI subnetwork	0.58	>=0.20	RBFOX3 (1.6)	PPP2R2B (1.3)	APOLD1 (1.1)	CCDC97 (0.7)	ENSG00000226674 (0.5)	GAB2 (0.3)	ZNF385B (0.2)	API5 (0.2)	GNG7 (0.2)	AXL (0.2)
GO:0048839	inner ear development	0.58	>=0.20	BMP4 (2.1)	ZNF385B (1.5)	AMH (1.3)	ENSG00000226674 (1.1)	HDAC9 (1.0)	RBFOX3 (0.9)	CCDC97 (0.3)	APOLD1 (0.3)	ENSG00000251323 (0.2)	PPP2R2B (0.2)
GO:0046890	regulation of lipid biosynthetic process	0.58	>=0.20	AMH (2.4)	ENSG00000251323 (2.1)	USP35 (1.9)	ZNF385B (1.8)	AXL (1.2)	EIF4EBP1 (0.4)	HNRNPUL1 (-0.1)	BMP4 (-0.1)	RBFOX3 (-0.1)	CDKN1B (-0.2)
GO:0010952	positive regulation of peptidase activity	0.58	>=0.20	USP35 (2.5)	AXL (2.3)	ENSG00000251323 (2.3)	EIF4EBP1 (0.8)	BMP4 (0.7)	ZNF385B (0.6)	PPP3R1 (0.5)	APOLD1 (0.2)	CDCA7 (0.2)	GAB2 (0.1)
MP:0008657	increased interleukin-1 beta secretion	0.58	>=0.20	GAB2 (1.6)	ENSG00000226674 (1.0)	USP35 (0.9)	HDAC9 (0.8)	ENSG00000251323 (0.5)	PPP2R2B (0.5)	CCDC97 (0.5)	BMP4 (0.3)	APOLD1 (0.2)	CDKN1B (0.2)
GO:0009896	positive regulation of catabolic process	0.58	>=0.20	USP35 (2.5)	ENSG00000226674 (2.1)	APOLD1 (1.2)	CDKN1B (1.1)	PPP2R2B (1.1)	CCDC97 (0.9)	AMH (0.9)	HNRNPUL1 (0.9)	GAB2 (0.5)	CDC5L (0.3)
GO:0032934	sterol binding	0.58	>=0.20	AMH (2.7)	AXL (2.6)	PPP2R2B (1.7)	ENSG00000251323 (1.7)	GAB2 (1.6)	USP35 (1.1)	ZNF385B (0.8)	API5 (0.7)	RBFOX3 (0.4)	CDKN1B (-0.0)
MP:0000120	malocclusion	0.58	>=0.20	BMP4 (3.1)	LMNB2 (1.5)	USP35 (1.2)	RBFOX3 (1.0)	PPP2R2B (0.7)	CDCA7 (0.7)	ZNF385B (0.6)	HNRNPUL1 (0.5)	AXL (0.3)	AMH (0.1)
MP:0006397	disorganized long bone epiphyseal plate	0.58	>=0.20	ZNF385B (3.0)	APOLD1 (1.5)	ENSG00000226674 (1.5)	USP35 (1.0)	PPP3R1 (0.8)	BMP4 (0.8)	GNG7 (0.7)	CDCA7 (0.5)	AMH (0.3)	GAB2 (0.3)
GO:0034979	NAD-dependent protein deacetylase activity	0.58	>=0.20	CCDC97 (1.8)	HNRNPUL1 (1.5)	LMNB2 (1.5)	PPP2R2B (1.2)	USP35 (0.8)	GNG7 (0.5)	HDAC9 (0.5)	AMH (0.3)	BMP4 (0.2)	CDC5L (0.1)
GO:0017136	NAD-dependent histone deacetylase activity	0.58	>=0.20	CCDC97 (1.8)	HNRNPUL1 (1.5)	LMNB2 (1.5)	PPP2R2B (1.2)	USP35 (0.8)	GNG7 (0.5)	HDAC9 (0.5)	AMH (0.3)	BMP4 (0.2)	CDC5L (0.1)
GO:0042813	Wnt-activated receptor activity	0.58	>=0.20	BMP4 (1.7)	GNG7 (1.4)	HDAC9 (1.4)	ZNF385B (1.0)	API5 (0.9)	CDCA7 (0.5)	CDKN1B (0.5)	AXL (0.3)	ENSG00000251323 (0.2)	EIF4EBP1 (0.1)
ENSG00000197442	MAP3K5 PPI subnetwork	0.58	>=0.20	PPP3R1 (1.3)	BMP4 (1.2)	RBFOX3 (0.8)	GNG7 (0.8)	PPP2R2B (0.7)	API5 (0.6)	LMNB2 (0.5)	CCDC97 (0.4)	USP35 (0.3)	ZNF385B (0.1)
ENSG00000108604	SMARCD2 PPI subnetwork	0.58	>=0.20	CCDC97 (3.8)	HNRNPUL1 (3.6)	LMNB2 (1.6)	GNG7 (1.2)	MCM8 (1.2)	API5 (0.9)	GAB2 (0.7)	RBFOX3 (0.5)	CDC5L (0.4)	PNO1 (0.4)
MP:0000454	abnormal jaw morphology	0.58	>=0.20	BMP4 (2.1)	ZNF385B (1.6)	RBFOX3 (1.3)	CCDC97 (1.0)	HDAC9 (0.4)	LMNB2 (0.3)	ENSG00000251323 (0.1)	ENSG00000226674 (0.1)	APOLD1 (0.0)	GNG7 (-0.0)
ENSG00000188419	CHM PPI subnetwork	0.58	>=0.20	USP35 (1.9)	GAB2 (1.4)	PPP3R1 (1.2)	CDKN1B (1.0)	PPP2R2B (1.0)	PNO1 (0.8)	ZNF385B (0.7)	RBFOX3 (0.6)	HDAC9 (0.4)	GNG7 (0.1)
MP:0008456	abnormal retinal rod cell outer segment morphology	0.58	>=0.20	PPP2R2B (2.5)	ZNF385B (1.0)	CDCA7 (0.9)	GNG7 (0.8)	CCDC97 (0.5)	HDAC9 (0.5)	PPP3R1 (0.4)	PNO1 (0.4)	BMP4 (0.4)	MCM8 (0.3)
ENSG00000127481	UBR4 PPI subnetwork	0.58	>=0.20	CDC5L (2.4)	PPP3R1 (2.0)	USP35 (1.1)	HNRNPUL1 (0.9)	API5 (0.7)	AMH (0.4)	ENSG00000251323 (0.3)	AXL (0.3)	LMNB2 (0.0)	EIF4EBP1 (-0.0)
MP:0001182	lung hemorrhage	0.58	>=0.20	APOLD1 (4.3)	BMP4 (2.7)	GAB2 (1.0)	EIF4EBP1 (1.0)	PPP2R2B (0.7)	AXL (0.5)	PNO1 (0.4)	USP35 (0.4)	ENSG00000251323 (0.2)	PPP3R1 (0.2)
ENSG00000180370	PAK2 PPI subnetwork	0.58	>=0.20	PPP3R1 (1.9)	API5 (1.6)	CDKN1B (1.3)	CDCA7 (1.2)	GAB2 (1.0)	CDC5L (1.0)	HNRNPUL1 (0.4)	EIF4EBP1 (0.4)	BMP4 (0.2)	CCDC97 (0.0)
GO:0007188	adenylate cyclase-modulating G-protein coupled receptor signaling pathway	0.58	>=0.20	AMH (2.3)	PPP2R2B (1.2)	HDAC9 (1.1)	ZNF385B (0.7)	RBFOX3 (0.7)	GNG7 (0.6)	APOLD1 (0.5)	USP35 (0.3)	CDKN1B (0.1)	AXL (-0.0)
GO:0051932	synaptic transmission, GABAergic	0.58	>=0.20	ZNF385B (1.9)	GNG7 (1.9)	RBFOX3 (1.8)	PPP2R2B (1.3)	USP35 (1.2)	GAB2 (1.0)	CCDC97 (0.8)	CDKN1B (0.4)	APOLD1 (0.2)	PPP3R1 (-0.1)
ENSG00000106636	YKT6 PPI subnetwork	0.59	>=0.20	API5 (1.6)	CCDC97 (1.4)	PNO1 (1.3)	USP35 (0.9)	HDAC9 (0.8)	RBFOX3 (0.6)	CDC5L (0.4)	HNRNPUL1 (0.1)	MCM8 (0.1)	PPP3R1 (-0.0)
ENSG00000123066	MED13L PPI subnetwork	0.59	>=0.20	CCDC97 (3.0)	PNO1 (1.9)	CDC5L (1.6)	LMNB2 (1.1)	HNRNPUL1 (0.8)	API5 (0.7)	ZNF385B (0.5)	USP35 (0.2)	CDKN1B (0.1)	PPP3R1 (-0.0)
GO:0004860	protein kinase inhibitor activity	0.59	>=0.20	CDKN1B (4.2)	APOLD1 (2.3)	GAB2 (1.8)	API5 (0.8)	BMP4 (0.6)	ENSG00000226674 (0.4)	EIF4EBP1 (0.3)	PPP3R1 (0.3)	AMH (0.1)	ENSG00000251323 (0.1)
MP:0010465	aberrant origin of the right subclavian artery	0.59	>=0.20	BMP4 (4.7)	CDCA7 (1.8)	AMH (1.1)	HDAC9 (1.1)	AXL (0.5)	HNRNPUL1 (0.5)	RBFOX3 (0.1)	LMNB2 (0.1)	EIF4EBP1 (0.1)	ENSG00000251323 (-0.2)
MP:0005164	abnormal response to injury	0.59	>=0.20	PPP2R2B (2.1)	AXL (1.7)	BMP4 (1.0)	RBFOX3 (0.6)	GAB2 (0.6)	HDAC9 (0.5)	APOLD1 (0.5)	EIF4EBP1 (0.4)	USP35 (0.3)	ENSG00000251323 (0.3)
MP:0008208	decreased pro-B cell number	0.59	>=0.20	APOLD1 (2.3)	CDKN1B (1.5)	ENSG00000251323 (1.3)	GAB2 (1.2)	HDAC9 (0.9)	LMNB2 (0.8)	GNG7 (0.8)	ENSG00000226674 (0.8)	BMP4 (0.7)	USP35 (0.6)
GO:0030832	regulation of actin filament length	0.59	>=0.20	ENSG00000226674 (1.6)	HDAC9 (1.5)	PPP3R1 (1.3)	APOLD1 (0.9)	GNG7 (0.7)	PNO1 (0.4)	PPP2R2B (0.3)	RBFOX3 (-0.0)	CDC5L (-0.1)	ENSG00000251323 (-0.1)
MP:0008221	abnormal hippocampal commissure morphology	0.59	>=0.20	AMH (1.8)	AXL (1.7)	APOLD1 (1.2)	RBFOX3 (1.1)	PPP2R2B (0.8)	BMP4 (0.8)	CDKN1B (0.7)	ZNF385B (0.7)	CCDC97 (0.6)	HDAC9 (0.6)
MP:0002085	abnormal embryonic tissue morphology	0.59	>=0.20	LMNB2 (2.9)	MCM8 (1.8)	CDCA7 (1.8)	BMP4 (1.2)	EIF4EBP1 (1.0)	APOLD1 (0.9)	HNRNPUL1 (0.7)	AXL (0.5)	CCDC97 (0.5)	API5 (0.3)
MP:0008133	decreased Peyer's patch number	0.59	>=0.20	HDAC9 (3.5)	PPP3R1 (1.4)	USP35 (1.3)	LMNB2 (1.2)	HNRNPUL1 (0.7)	PNO1 (0.6)	CDKN1B (0.3)	ZNF385B (0.3)	ENSG00000226674 (0.2)	BMP4 (0.1)
GO:0009310	amine catabolic process	0.59	>=0.20	GNG7 (1.9)	ZNF385B (1.1)	PPP2R2B (0.7)	ENSG00000251323 (0.4)	APOLD1 (0.4)	GAB2 (0.3)	HDAC9 (0.3)	MCM8 (-0.1)	CDC5L (-0.1)	AXL (-0.2)
ENSG00000100554	ATP6V1D PPI subnetwork	0.59	>=0.20	HDAC9 (1.5)	PPP3R1 (1.5)	CDC5L (1.2)	USP35 (0.9)	CCDC97 (0.7)	BMP4 (0.7)	API5 (0.5)	PNO1 (0.4)	AMH (0.2)	ZNF385B (-0.1)
REACTOME_RNA_POLYMERASE_I_PROMOTER_OPENING	REACTOME_RNA_POLYMERASE_I_PROMOTER_OPENING	0.59	>=0.20	CDKN1B (3.2)	PPP3R1 (1.1)	GAB2 (1.0)	GNG7 (1.0)	ENSG00000251323 (0.6)	CDCA7 (0.6)	RBFOX3 (0.5)	APOLD1 (0.5)	MCM8 (0.4)	BMP4 (0.3)
MP:0004261	abnormal embryonic neuroepithelium morphology	0.59	>=0.20	ENSG00000226674 (2.9)	EIF4EBP1 (0.8)	HNRNPUL1 (0.5)	AMH (0.5)	APOLD1 (0.4)	ENSG00000251323 (0.3)	BMP4 (0.3)	CDKN1B (0.2)	CCDC97 (0.2)	PNO1 (0.2)
MP:0005185	decreased circulating progesterone level	0.59	>=0.20	AMH (3.5)	HDAC9 (2.0)	USP35 (1.8)	AXL (0.9)	BMP4 (0.6)	RBFOX3 (0.6)	LMNB2 (0.5)	APOLD1 (0.5)	ENSG00000251323 (0.5)	PNO1 (0.3)
MP:0009887	abnormal palatal shelf fusion at midline	0.59	>=0.20	BMP4 (4.1)	AXL (1.7)	HNRNPUL1 (1.2)	PPP3R1 (1.0)	LMNB2 (0.7)	CDCA7 (0.7)	EIF4EBP1 (0.5)	ZNF385B (0.4)	PNO1 (0.3)	USP35 (0.2)
GO:0035265	organ growth	0.59	>=0.20	BMP4 (2.5)	GAB2 (2.2)	AMH (1.2)	ENSG00000251323 (1.1)	EIF4EBP1 (0.8)	CDKN1B (0.7)	HDAC9 (0.6)	CDCA7 (0.1)	CCDC97 (0.1)	GNG7 (0.0)
MP:0003920	abnormal heart right ventricle morphology	0.59	>=0.20	AMH (2.5)	BMP4 (2.2)	RBFOX3 (1.2)	PNO1 (1.1)	AXL (1.0)	CCDC97 (0.8)	EIF4EBP1 (0.7)	API5 (0.4)	APOLD1 (0.4)	CDCA7 (0.3)
GO:0046605	regulation of centrosome cycle	0.59	>=0.20	MCM8 (1.9)	LMNB2 (1.0)	CDC5L (0.7)	ENSG00000226674 (0.7)	API5 (0.7)	CDCA7 (0.4)	RBFOX3 (0.3)	GAB2 (0.1)	CDKN1B (0.0)	ENSG00000251323 (-0.2)
MP:0000042	abnormal organ of Corti morphology	0.59	>=0.20	BMP4 (2.7)	HDAC9 (1.7)	APOLD1 (1.4)	AMH (1.1)	ENSG00000226674 (0.6)	GAB2 (0.5)	LMNB2 (0.4)	CDKN1B (0.4)	EIF4EBP1 (0.2)	CDCA7 (0.1)
GO:0030128	clathrin coat of endocytic vesicle	0.59	>=0.20	GNG7 (2.2)	PPP3R1 (1.2)	CDKN1B (1.1)	CCDC97 (1.0)	EIF4EBP1 (0.9)	AMH (0.8)	AXL (0.8)	API5 (0.7)	PPP2R2B (0.5)	HNRNPUL1 (0.5)
MP:0000788	abnormal cerebral cortex morphology	0.59	>=0.20	PPP2R2B (2.9)	RBFOX3 (1.9)	APOLD1 (1.8)	AMH (1.5)	CDKN1B (1.3)	AXL (1.1)	MCM8 (0.5)	ZNF385B (0.5)	HDAC9 (0.5)	HNRNPUL1 (0.2)
REACTOME_FRS2:MEDIATED_CASCADE	REACTOME_FRS2:MEDIATED_CASCADE	0.59	>=0.20	BMP4 (3.4)	ZNF385B (1.5)	CCDC97 (1.4)	GNG7 (1.1)	RBFOX3 (1.1)	PNO1 (0.8)	API5 (0.4)	LMNB2 (0.3)	ENSG00000226674 (0.1)	CDKN1B (-0.0)
GO:0033764	steroid dehydrogenase activity, acting on the CH-OH group of donors, NAD or NADP as acceptor	0.59	>=0.20	AMH (4.1)	USP35 (1.1)	API5 (0.8)	ENSG00000251323 (0.8)	GAB2 (0.7)	RBFOX3 (0.6)	PPP3R1 (0.6)	GNG7 (0.4)	CDKN1B (0.3)	ZNF385B (-0.0)
ENSG00000205726	ITSN1 PPI subnetwork	0.59	>=0.20	PPP3R1 (2.4)	HDAC9 (1.9)	API5 (1.5)	PPP2R2B (1.5)	ZNF385B (1.4)	RBFOX3 (0.9)	GNG7 (0.9)	HNRNPUL1 (0.6)	CCDC97 (0.5)	USP35 (0.2)
GO:0007264	small GTPase mediated signal transduction	0.59	>=0.20	GNG7 (1.9)	PPP3R1 (1.8)	HDAC9 (1.8)	USP35 (1.6)	GAB2 (1.0)	RBFOX3 (1.0)	PPP2R2B (0.5)	APOLD1 (0.4)	ZNF385B (0.2)	ENSG00000251323 (0.2)
GO:0005267	potassium channel activity	0.59	>=0.20	RBFOX3 (3.6)	PPP2R2B (2.1)	ZNF385B (1.2)	ENSG00000251323 (1.1)	USP35 (1.1)	APOLD1 (1.0)	GAB2 (1.0)	AMH (0.7)	GNG7 (0.4)	PPP3R1 (0.4)
KEGG_PROSTATE_CANCER	KEGG_PROSTATE_CANCER	0.59	>=0.20	ENSG00000226674 (1.6)	APOLD1 (1.4)	PPP3R1 (1.2)	CCDC97 (1.1)	GAB2 (1.0)	AXL (0.9)	ENSG00000251323 (0.9)	LMNB2 (0.8)	GNG7 (0.5)	BMP4 (0.5)
GO:0009065	glutamine family amino acid catabolic process	0.59	>=0.20	ZNF385B (1.9)	GAB2 (1.5)	PPP2R2B (1.0)	GNG7 (0.9)	ENSG00000251323 (0.5)	CDC5L (0.4)	AXL (0.3)	APOLD1 (0.1)	CCDC97 (0.1)	ENSG00000226674 (0.1)
MP:0008210	increased mature B cell number	0.59	>=0.20	HDAC9 (2.3)	CDKN1B (1.9)	ENSG00000251323 (1.8)	GAB2 (1.8)	GNG7 (1.7)	MCM8 (0.6)	EIF4EBP1 (0.5)	API5 (0.4)	PNO1 (0.1)	CDC5L (-0.2)
ENSG00000143514	TP53BP2 PPI subnetwork	0.59	>=0.20	USP35 (1.4)	EIF4EBP1 (1.4)	AXL (1.3)	HNRNPUL1 (1.3)	CCDC97 (1.2)	GNG7 (0.9)	PPP2R2B (0.6)	APOLD1 (0.6)	HDAC9 (0.3)	CDCA7 (0.3)
GO:0017156	calcium ion-dependent exocytosis	0.59	>=0.20	ZNF385B (1.9)	ENSG00000226674 (1.5)	RBFOX3 (1.5)	HDAC9 (1.2)	PPP2R2B (1.0)	USP35 (0.5)	AMH (0.2)	GAB2 (0.2)	EIF4EBP1 (-0.1)	GNG7 (-0.2)
REACTOME_TETRAHYDROBIOPTERIN_BH4_SYNTHESIS_RECYCLING_SALVAGE_AND_REGULATION	REACTOME_TETRAHYDROBIOPTERIN_BH4_SYNTHESIS_RECYCLING_SALVAGE_AND_REGULATION	0.59	>=0.20	ENSG00000251323 (1.7)	BMP4 (1.3)	EIF4EBP1 (1.2)	HDAC9 (1.0)	LMNB2 (1.0)	MCM8 (0.9)	PNO1 (0.3)	CDCA7 (0.3)	CDC5L (-0.1)	API5 (-0.2)
GO:0015002	heme-copper terminal oxidase activity	0.59	>=0.20	USP35 (2.0)	GNG7 (1.3)	GAB2 (0.7)	ZNF385B (0.7)	ENSG00000251323 (0.7)	EIF4EBP1 (0.7)	APOLD1 (0.5)	ENSG00000226674 (0.5)	AMH (0.5)	PPP2R2B (0.3)
GO:0016676	oxidoreductase activity, acting on a heme group of donors, oxygen as acceptor	0.59	>=0.20	USP35 (2.0)	GNG7 (1.3)	GAB2 (0.7)	ZNF385B (0.7)	ENSG00000251323 (0.7)	EIF4EBP1 (0.7)	APOLD1 (0.5)	ENSG00000226674 (0.5)	AMH (0.5)	PPP2R2B (0.3)
GO:0004129	cytochrome-c oxidase activity	0.59	>=0.20	USP35 (2.0)	GNG7 (1.3)	GAB2 (0.7)	ZNF385B (0.7)	ENSG00000251323 (0.7)	EIF4EBP1 (0.7)	APOLD1 (0.5)	ENSG00000226674 (0.5)	AMH (0.5)	PPP2R2B (0.3)
MP:0003799	impaired macrophage chemotaxis	0.59	>=0.20	ENSG00000251323 (2.5)	APOLD1 (1.8)	ENSG00000226674 (1.8)	PPP2R2B (1.6)	HDAC9 (1.2)	AXL (0.5)	CCDC97 (0.3)	LMNB2 (0.3)	RBFOX3 (0.0)	ZNF385B (0.0)
ENSG00000101084	C20orf24 PPI subnetwork	0.59	>=0.20	API5 (1.6)	LMNB2 (1.6)	EIF4EBP1 (0.9)	USP35 (0.8)	ENSG00000251323 (0.6)	PNO1 (0.5)	GNG7 (0.4)	PPP3R1 (0.2)	CDC5L (0.1)	MCM8 (-0.0)
ENSG00000132005	RFX1 PPI subnetwork	0.59	>=0.20	CDKN1B (2.3)	HNRNPUL1 (1.8)	HDAC9 (1.7)	LMNB2 (1.3)	RBFOX3 (0.9)	API5 (0.6)	EIF4EBP1 (0.4)	PPP2R2B (0.1)	CDCA7 (0.0)	CDC5L (-0.0)
GO:0030803	negative regulation of cyclic nucleotide biosynthetic process	0.59	>=0.20	USP35 (1.6)	GNG7 (1.5)	APOLD1 (1.4)	AMH (1.4)	RBFOX3 (1.3)	PPP2R2B (0.9)	ENSG00000226674 (0.8)	ZNF385B (0.4)	CDCA7 (0.3)	GAB2 (0.1)
GO:0030800	negative regulation of cyclic nucleotide metabolic process	0.59	>=0.20	USP35 (1.6)	GNG7 (1.5)	APOLD1 (1.4)	AMH (1.4)	RBFOX3 (1.3)	PPP2R2B (0.9)	ENSG00000226674 (0.8)	ZNF385B (0.4)	CDCA7 (0.3)	GAB2 (0.1)
GO:0030809	negative regulation of nucleotide biosynthetic process	0.59	>=0.20	USP35 (1.6)	GNG7 (1.5)	APOLD1 (1.4)	AMH (1.4)	RBFOX3 (1.3)	PPP2R2B (0.9)	ENSG00000226674 (0.8)	ZNF385B (0.4)	CDCA7 (0.3)	GAB2 (0.1)
ENSG00000138107	ACTR1A PPI subnetwork	0.59	>=0.20	PPP3R1 (2.2)	GAB2 (2.2)	ENSG00000251323 (2.1)	CDKN1B (1.2)	LMNB2 (1.0)	HNRNPUL1 (1.0)	RBFOX3 (0.5)	CCDC97 (0.4)	USP35 (0.3)	AXL (0.3)
KEGG_LEISHMANIA_INFECTION	KEGG_LEISHMANIA_INFECTION	0.59	>=0.20	HDAC9 (1.6)	CDC5L (0.6)	GNG7 (0.5)	GAB2 (0.5)	ENSG00000251323 (0.4)	AMH (0.3)	AXL (0.2)	API5 (0.1)	ZNF385B (0.1)	BMP4 (0.1)
MP:0000920	abnormal myelination	0.59	>=0.20	PPP2R2B (2.0)	AXL (1.8)	GNG7 (1.5)	ENSG00000226674 (1.4)	GAB2 (1.0)	BMP4 (0.9)	AMH (0.6)	APOLD1 (0.5)	RBFOX3 (0.5)	CDKN1B (0.2)
GO:0014033	neural crest cell differentiation	0.59	>=0.20	BMP4 (2.0)	AMH (1.6)	GNG7 (1.4)	ENSG00000226674 (1.1)	HDAC9 (0.8)	APOLD1 (0.5)	CDCA7 (0.3)	ZNF385B (0.3)	PPP2R2B (0.1)	PNO1 (-0.1)
GO:0060205	cytoplasmic membrane-bounded vesicle lumen	0.59	>=0.20	AXL (1.7)	APOLD1 (1.4)	BMP4 (1.0)	ENSG00000226674 (0.7)	ENSG00000251323 (0.6)	GNG7 (0.6)	GAB2 (0.5)	RBFOX3 (0.5)	EIF4EBP1 (0.4)	AMH (0.4)
ENSG00000003096	KLHL13 PPI subnetwork	0.59	>=0.20	CDC5L (3.3)	API5 (1.1)	AMH (0.8)	ENSG00000251323 (0.6)	HNRNPUL1 (0.5)	BMP4 (0.5)	EIF4EBP1 (0.2)	RBFOX3 (0.1)	ZNF385B (0.0)	PPP3R1 (-0.0)
GO:0031418	L-ascorbic acid binding	0.59	>=0.20	EIF4EBP1 (2.2)	AXL (1.3)	ENSG00000251323 (1.2)	PPP2R2B (0.7)	ZNF385B (0.4)	ENSG00000226674 (0.3)	AMH (0.3)	GNG7 (0.2)	CDKN1B (0.1)	LMNB2 (0.1)
GO:0042113	B cell activation	0.59	>=0.20	HDAC9 (2.0)	GAB2 (1.6)	GNG7 (1.2)	PPP3R1 (0.4)	ENSG00000251323 (0.4)	CDKN1B (0.4)	PNO1 (0.2)	CCDC97 (0.1)	APOLD1 (0.0)	AMH (-0.0)
GO:0031258	lamellipodium membrane	0.59	>=0.20	AXL (3.0)	APOLD1 (2.5)	ENSG00000226674 (1.2)	AMH (0.9)	PPP3R1 (0.5)	HNRNPUL1 (0.5)	CDCA7 (0.4)	PPP2R2B (0.4)	CDKN1B (0.3)	BMP4 (0.3)
GO:0022832	voltage-gated channel activity	0.59	>=0.20	RBFOX3 (3.6)	PPP2R2B (1.7)	ENSG00000251323 (1.4)	ZNF385B (1.1)	USP35 (0.9)	AMH (0.8)	GAB2 (0.8)	HDAC9 (0.7)	ENSG00000226674 (0.7)	GNG7 (0.6)
GO:0005244	voltage-gated ion channel activity	0.59	>=0.20	RBFOX3 (3.6)	PPP2R2B (1.7)	ENSG00000251323 (1.4)	ZNF385B (1.1)	USP35 (0.9)	AMH (0.8)	GAB2 (0.8)	HDAC9 (0.7)	ENSG00000226674 (0.7)	GNG7 (0.6)
GO:0006541	glutamine metabolic process	0.59	>=0.20	EIF4EBP1 (1.5)	PNO1 (1.1)	CDCA7 (0.8)	API5 (0.7)	PPP3R1 (0.7)	ENSG00000251323 (0.5)	RBFOX3 (0.5)	LMNB2 (0.4)	APOLD1 (0.3)	MCM8 (0.2)
REACTOME_REGULATION_OF_SIGNALING_BY_CBL	REACTOME_REGULATION_OF_SIGNALING_BY_CBL	0.59	>=0.20	ENSG00000226674 (2.2)	HDAC9 (2.1)	GAB2 (1.4)	LMNB2 (1.1)	PPP2R2B (1.0)	ENSG00000251323 (0.9)	APOLD1 (0.5)	CDKN1B (0.2)	GNG7 (0.0)	EIF4EBP1 (-0.3)
MP:0006072	abnormal retinal apoptosis	0.59	>=0.20	APOLD1 (2.7)	ZNF385B (2.4)	CDKN1B (1.7)	HDAC9 (1.0)	USP35 (0.9)	PPP2R2B (0.8)	AXL (0.7)	ENSG00000226674 (0.3)	EIF4EBP1 (0.3)	ENSG00000251323 (-0.0)
GO:0004806	triglyceride lipase activity	0.59	>=0.20	HDAC9 (1.7)	USP35 (1.0)	APOLD1 (1.0)	EIF4EBP1 (0.7)	AXL (0.5)	PPP2R2B (0.1)	RBFOX3 (0.1)	PNO1 (0.1)	GNG7 (0.1)	ZNF385B (0.1)
GO:0000122	negative regulation of transcription from RNA polymerase II promoter	0.59	>=0.20	CDKN1B (3.5)	HNRNPUL1 (2.1)	CCDC97 (1.6)	BMP4 (1.5)	AXL (0.5)	ZNF385B (0.5)	APOLD1 (0.4)	CDCA7 (0.4)	ENSG00000226674 (0.3)	AMH (0.2)
ENSG00000165059	PRKACG PPI subnetwork	0.59	>=0.20	RBFOX3 (4.8)	GNG7 (1.9)	PPP3R1 (1.8)	ENSG00000251323 (1.2)	AMH (0.9)	ENSG00000226674 (0.5)	AXL (0.1)	HDAC9 (0.0)	GAB2 (0.0)	LMNB2 (-0.1)
MP:0010769	abnormal survival	0.59	>=0.20	ENSG00000226674 (1.9)	EIF4EBP1 (1.3)	BMP4 (1.2)	GNG7 (1.1)	APOLD1 (1.0)	CDKN1B (0.6)	PPP2R2B (0.5)	CDC5L (0.3)	MCM8 (0.3)	CCDC97 (0.1)
ENSG00000160695	ENSG00000160695 PPI subnetwork	0.59	>=0.20	EIF4EBP1 (2.4)	HDAC9 (2.2)	CDC5L (1.1)	USP35 (0.9)	PNO1 (0.6)	GNG7 (0.3)	CCDC97 (0.2)	PPP2R2B (0.2)	MCM8 (0.0)	GAB2 (-0.1)
GO:0000407	pre-autophagosomal structure	0.59	>=0.20	CCDC97 (1.6)	AMH (1.4)	GAB2 (1.3)	USP35 (1.1)	RBFOX3 (0.6)	EIF4EBP1 (0.5)	ZNF385B (0.4)	API5 (0.3)	HDAC9 (0.2)	ENSG00000226674 (0.2)
ENSG00000139219	COL2A1 PPI subnetwork	0.59	>=0.20	AXL (3.7)	ZNF385B (3.7)	AMH (1.2)	BMP4 (0.7)	CDC5L (0.7)	APOLD1 (0.4)	ENSG00000251323 (0.0)	PNO1 (-0.1)	GNG7 (-0.1)	HNRNPUL1 (-0.2)
ENSG00000182568	SATB1 PPI subnetwork	0.59	>=0.20	PPP3R1 (1.7)	USP35 (1.3)	CDC5L (1.2)	HNRNPUL1 (1.1)	API5 (1.1)	CDCA7 (0.8)	CDKN1B (0.7)	HDAC9 (0.5)	LMNB2 (0.4)	RBFOX3 (0.1)
GO:0048661	positive regulation of smooth muscle cell proliferation	0.59	>=0.20	ENSG00000226674 (3.0)	APOLD1 (2.9)	AXL (1.5)	BMP4 (0.9)	GAB2 (0.4)	GNG7 (0.4)	ENSG00000251323 (0.2)	PPP2R2B (0.2)	PNO1 (0.1)	USP35 (0.0)
REACTOME_GABA_SYNTHESIS_RELEASE_REUPTAKE_AND_DEGRADATION	REACTOME_GABA_SYNTHESIS_RELEASE_REUPTAKE_AND_DEGRADATION	0.59	>=0.20	RBFOX3 (2.8)	APOLD1 (1.7)	ZNF385B (1.6)	GNG7 (1.4)	CDKN1B (1.1)	ENSG00000251323 (0.8)	GAB2 (0.5)	USP35 (0.4)	PPP3R1 (0.4)	BMP4 (0.3)
MP:0001935	decreased litter size	0.59	>=0.20	BMP4 (2.8)	ZNF385B (2.5)	AXL (1.5)	USP35 (1.3)	APOLD1 (1.2)	CDCA7 (0.9)	LMNB2 (0.8)	RBFOX3 (0.4)	ENSG00000226674 (0.3)	PPP3R1 (0.2)
GO:0005891	voltage-gated calcium channel complex	0.59	>=0.20	RBFOX3 (4.2)	HDAC9 (2.6)	AMH (1.3)	PPP3R1 (1.1)	ENSG00000251323 (0.9)	EIF4EBP1 (0.3)	GAB2 (0.3)	ZNF385B (0.2)	CDKN1B (0.1)	USP35 (-0.0)
MP:0011100	complete preweaning lethality	0.59	>=0.20	BMP4 (2.3)	LMNB2 (1.7)	APOLD1 (1.6)	GNG7 (1.6)	ENSG00000251323 (1.5)	ENSG00000226674 (1.2)	HNRNPUL1 (1.2)	USP35 (0.7)	AXL (0.6)	MCM8 (0.5)
GO:0033762	response to glucagon stimulus	0.59	>=0.20	HDAC9 (2.0)	PPP3R1 (1.3)	CDKN1B (1.0)	APOLD1 (0.9)	PPP2R2B (0.8)	USP35 (0.8)	ZNF385B (0.5)	EIF4EBP1 (0.3)	LMNB2 (0.3)	GNG7 (0.2)
MP:0000897	abnormal midbrain morphology	0.59	>=0.20	USP35 (1.4)	ZNF385B (1.2)	BMP4 (1.2)	CCDC97 (1.1)	RBFOX3 (0.9)	API5 (0.7)	HNRNPUL1 (0.6)	PNO1 (0.2)	LMNB2 (-0.0)	CDCA7 (-0.0)
GO:0034138	toll-like receptor 3 signaling pathway	0.59	>=0.20	HDAC9 (2.2)	CCDC97 (0.8)	GNG7 (0.6)	LMNB2 (0.4)	APOLD1 (0.3)	API5 (0.2)	CDC5L (0.2)	ENSG00000226674 (0.1)	PNO1 (0.1)	PPP3R1 (0.0)
MP:0000242	impaired fertilization	0.59	>=0.20	ZNF385B (1.7)	AXL (0.5)	RBFOX3 (0.5)	CDKN1B (0.5)	ENSG00000251323 (0.4)	APOLD1 (0.4)	CCDC97 (0.2)	PPP2R2B (0.2)	HNRNPUL1 (0.2)	PNO1 (0.1)
GO:0010822	positive regulation of mitochondrion organization	0.59	>=0.20	HDAC9 (1.8)	EIF4EBP1 (1.2)	ZNF385B (0.8)	CCDC97 (0.6)	AMH (0.6)	GAB2 (0.5)	CDC5L (0.3)	CDKN1B (0.0)	GNG7 (-0.0)	APOLD1 (-0.0)
GO:0004712	protein serine/threonine/tyrosine kinase activity	0.59	>=0.20	CDKN1B (2.1)	HDAC9 (1.8)	CCDC97 (1.0)	PPP3R1 (0.5)	USP35 (0.4)	RBFOX3 (0.2)	LMNB2 (0.2)	AMH (0.1)	APOLD1 (0.0)	MCM8 (0.0)
ENSG00000168476	REEP4 PPI subnetwork	0.59	>=0.20	ENSG00000226674 (1.7)	CCDC97 (1.5)	HNRNPUL1 (1.3)	GNG7 (1.2)	LMNB2 (0.8)	AXL (0.7)	RBFOX3 (0.7)	BMP4 (0.6)	USP35 (0.6)	PPP3R1 (0.2)
GO:0005583	fibrillar collagen	0.59	>=0.20	APOLD1 (1.6)	ZNF385B (1.5)	PPP2R2B (1.1)	AMH (0.9)	AXL (0.4)	BMP4 (0.3)	ENSG00000226674 (0.2)	CDCA7 (0.2)	PNO1 (0.2)	USP35 (0.2)
MP:0008498	decreased IgG3 level	0.59	>=0.20	HDAC9 (1.9)	GNG7 (1.7)	ENSG00000226674 (1.0)	CDCA7 (0.7)	PPP3R1 (0.7)	CDC5L (0.5)	PNO1 (0.2)	USP35 (-0.1)	BMP4 (-0.1)	ENSG00000251323 (-0.2)
REACTOME_SYNTHESIS_OF_SUBSTRATES_IN_N:GLYCAN_BIOSYTHESIS	REACTOME_SYNTHESIS_OF_SUBSTRATES_IN_N:GLYCAN_BIOSYTHESIS	0.59	>=0.20	EIF4EBP1 (1.6)	ZNF385B (1.3)	GNG7 (0.4)	PNO1 (0.3)	ENSG00000226674 (0.3)	APOLD1 (0.3)	AMH (0.2)	HDAC9 (0.2)	ENSG00000251323 (0.1)	LMNB2 (0.0)
GO:0015079	potassium ion transmembrane transporter activity	0.59	>=0.20	RBFOX3 (3.6)	PPP2R2B (2.2)	ENSG00000251323 (1.4)	ZNF385B (1.4)	USP35 (1.0)	APOLD1 (0.9)	GAB2 (0.6)	AMH (0.6)	ENSG00000226674 (0.6)	GNG7 (0.5)
ENSG00000132507	EIF5A PPI subnetwork	0.59	>=0.20	PNO1 (1.7)	CDKN1B (1.4)	EIF4EBP1 (1.3)	GAB2 (0.6)	PPP2R2B (0.5)	MCM8 (0.2)	PPP3R1 (0.2)	AXL (0.1)	AMH (0.0)	LMNB2 (0.0)
MP:0002192	hydrops fetalis	0.59	>=0.20	AMH (2.2)	BMP4 (2.2)	GAB2 (1.7)	APOLD1 (1.3)	EIF4EBP1 (1.0)	HNRNPUL1 (1.0)	CDKN1B (1.0)	LMNB2 (0.5)	CCDC97 (0.4)	ENSG00000251323 (0.4)
ENSG00000096060	FKBP5 PPI subnetwork	0.59	>=0.20	ZNF385B (1.5)	HDAC9 (0.9)	PPP2R2B (0.7)	MCM8 (0.7)	CDCA7 (0.7)	API5 (0.6)	CCDC97 (0.6)	LMNB2 (0.5)	GAB2 (0.3)	RBFOX3 (0.1)
ENSG00000069956	MAPK6 PPI subnetwork	0.59	>=0.20	USP35 (2.0)	CDCA7 (2.0)	PPP3R1 (1.9)	GAB2 (1.7)	GNG7 (0.7)	MCM8 (0.6)	HNRNPUL1 (0.6)	LMNB2 (0.5)	ENSG00000251323 (0.4)	PPP2R2B (0.3)
GO:0016641	oxidoreductase activity, acting on the CH-NH2 group of donors, oxygen as acceptor	0.59	>=0.20	ZNF385B (2.0)	AXL (1.7)	GNG7 (0.7)	AMH (0.7)	RBFOX3 (0.3)	PPP3R1 (0.3)	PNO1 (0.3)	BMP4 (0.2)	API5 (-0.0)	USP35 (-0.2)
MP:0004310	small otic vesicle	0.59	>=0.20	BMP4 (4.0)	RBFOX3 (1.1)	CDCA7 (1.1)	ENSG00000251323 (0.6)	AMH (0.4)	CCDC97 (0.4)	GAB2 (0.4)	PNO1 (0.3)	ENSG00000226674 (0.2)	HNRNPUL1 (0.2)
GO:0007601	visual perception	0.59	>=0.20	ZNF385B (2.6)	PPP2R2B (1.8)	HDAC9 (1.1)	ENSG00000226674 (0.9)	ENSG00000251323 (0.7)	GNG7 (0.7)	APOLD1 (0.1)	PNO1 (0.1)	BMP4 (0.0)	CCDC97 (-0.2)
GO:0008175	tRNA methyltransferase activity	0.59	>=0.20	PNO1 (3.4)	LMNB2 (1.3)	CDCA7 (0.8)	EIF4EBP1 (0.4)	MCM8 (0.4)	HDAC9 (0.2)	APOLD1 (0.2)	CCDC97 (-0.0)	API5 (-0.1)	AMH (-0.3)
ENSG00000089693	MLF2 PPI subnetwork	0.59	>=0.20	ENSG00000226674 (2.3)	GNG7 (1.2)	APOLD1 (1.1)	RBFOX3 (0.8)	CCDC97 (0.4)	CDCA7 (0.2)	PNO1 (0.1)	USP35 (0.1)	ENSG00000251323 (0.1)	AMH (-0.1)
KEGG_WNT_SIGNALING_PATHWAY	KEGG_WNT_SIGNALING_PATHWAY	0.59	>=0.20	BMP4 (3.4)	PPP3R1 (1.2)	HDAC9 (1.1)	HNRNPUL1 (0.7)	AXL (0.7)	RBFOX3 (0.5)	CCDC97 (0.5)	CDKN1B (0.5)	CDCA7 (0.5)	CDC5L (0.3)
GO:0008375	acetylglucosaminyltransferase activity	0.59	>=0.20	ENSG00000226674 (2.2)	ENSG00000251323 (1.5)	HDAC9 (0.5)	AXL (0.3)	CDCA7 (0.2)	LMNB2 (0.2)	AMH (0.2)	PPP3R1 (0.2)	CCDC97 (0.1)	API5 (0.1)
ENSG00000164742	ADCY1 PPI subnetwork	0.59	>=0.20	CCDC97 (1.6)	GNG7 (1.6)	PPP3R1 (0.9)	HNRNPUL1 (0.6)	BMP4 (0.5)	API5 (0.5)	PPP2R2B (0.4)	HDAC9 (0.4)	RBFOX3 (0.3)	ENSG00000226674 (0.2)
GO:0003774	motor activity	0.59	>=0.20	GAB2 (1.8)	PPP2R2B (1.8)	LMNB2 (1.1)	MCM8 (0.9)	USP35 (0.9)	CDC5L (0.7)	ENSG00000251323 (0.7)	ZNF385B (0.4)	ENSG00000226674 (0.2)	RBFOX3 (0.0)
REACTOME_COSTIMULATION_BY_THE_CD28_FAMILY	REACTOME_COSTIMULATION_BY_THE_CD28_FAMILY	0.59	>=0.20	GAB2 (1.2)	HDAC9 (0.8)	AXL (0.8)	CDCA7 (0.7)	ENSG00000226674 (0.6)	EIF4EBP1 (0.5)	PPP2R2B (0.4)	CDKN1B (0.3)	CDC5L (-0.0)	USP35 (-0.1)
ENSG00000103507	BCKDK PPI subnetwork	0.59	>=0.20	PPP2R2B (2.0)	API5 (0.8)	HNRNPUL1 (0.8)	GNG7 (0.7)	EIF4EBP1 (0.6)	PNO1 (0.5)	CCDC97 (0.5)	ENSG00000226674 (0.4)	AXL (0.2)	HDAC9 (0.1)
GO:0018195	peptidyl-arginine modification	0.6	>=0.20	PNO1 (1.3)	AMH (0.9)	PPP2R2B (0.7)	GNG7 (0.6)	API5 (0.5)	EIF4EBP1 (0.4)	LMNB2 (0.3)	AXL (0.3)	CDKN1B (0.2)	CDCA7 (-0.0)
ENSG00000087245	MMP2 PPI subnetwork	0.6	>=0.20	AXL (3.6)	APOLD1 (3.4)	PPP2R2B (1.2)	AMH (0.9)	EIF4EBP1 (0.8)	GNG7 (0.6)	ZNF385B (0.3)	PPP3R1 (0.3)	CDC5L (0.1)	HNRNPUL1 (0.1)
MP:0003974	abnormal endocardium morphology	0.6	>=0.20	BMP4 (2.9)	APOLD1 (2.5)	USP35 (1.7)	HDAC9 (1.3)	AMH (0.9)	ENSG00000226674 (0.9)	ENSG00000251323 (0.8)	GAB2 (0.4)	AXL (0.4)	EIF4EBP1 (0.4)
GO:0044440	endosomal part	0.6	>=0.20	HDAC9 (1.2)	GAB2 (1.1)	CDKN1B (1.0)	GNG7 (0.9)	PPP2R2B (0.6)	ENSG00000226674 (0.5)	CDC5L (0.3)	USP35 (0.2)	PPP3R1 (0.1)	BMP4 (0.1)
GO:0007187	G-protein coupled receptor signaling pathway, coupled to cyclic nucleotide second messenger	0.6	>=0.20	PPP2R2B (1.8)	AMH (1.5)	ZNF385B (1.0)	HDAC9 (0.9)	GNG7 (0.8)	RBFOX3 (0.7)	AXL (0.2)	GAB2 (0.1)	ENSG00000251323 (0.0)	USP35 (-0.0)
ENSG00000145332	KLHL8 PPI subnetwork	0.6	>=0.20	LMNB2 (1.4)	API5 (1.4)	PPP3R1 (1.2)	PNO1 (0.8)	RBFOX3 (0.6)	AMH (0.6)	BMP4 (0.3)	USP35 (0.3)	HDAC9 (0.1)	ENSG00000226674 (-0.1)
GO:0002221	pattern recognition receptor signaling pathway	0.6	>=0.20	HDAC9 (2.2)	GNG7 (0.8)	ZNF385B (0.7)	PPP3R1 (0.5)	GAB2 (0.5)	API5 (0.4)	CCDC97 (0.2)	LMNB2 (0.0)	PNO1 (0.0)	EIF4EBP1 (-0.0)
GO:0016229	steroid dehydrogenase activity	0.6	>=0.20	AMH (3.8)	USP35 (1.0)	API5 (0.8)	ENSG00000251323 (0.8)	GAB2 (0.7)	PPP3R1 (0.5)	RBFOX3 (0.5)	GNG7 (0.2)	ZNF385B (0.2)	CDKN1B (0.1)
ENSG00000113812	ACTR8 PPI subnetwork	0.6	>=0.20	CDKN1B (2.2)	ENSG00000251323 (1.5)	HNRNPUL1 (1.3)	CCDC97 (1.2)	GAB2 (1.0)	RBFOX3 (0.6)	PNO1 (0.5)	PPP3R1 (0.4)	GNG7 (0.4)	API5 (0.2)
GO:0008064	regulation of actin polymerization or depolymerization	0.6	>=0.20	ENSG00000226674 (1.5)	HDAC9 (1.5)	PPP3R1 (1.4)	APOLD1 (1.0)	GNG7 (0.8)	PNO1 (0.4)	PPP2R2B (0.4)	RBFOX3 (0.0)	CDC5L (-0.0)	ENSG00000251323 (-0.2)
MP:0003921	abnormal heart left ventricle morphology	0.6	>=0.20	BMP4 (2.2)	PPP2R2B (1.3)	LMNB2 (1.0)	HDAC9 (0.7)	GAB2 (0.6)	AMH (0.4)	AXL (0.4)	CDC5L (0.2)	CDKN1B (0.2)	CDCA7 (-0.0)
GO:0007194	negative regulation of adenylate cyclase activity	0.6	>=0.20	USP35 (1.7)	GNG7 (1.6)	RBFOX3 (1.3)	APOLD1 (1.1)	PPP2R2B (1.1)	AMH (1.0)	ENSG00000226674 (1.0)	ZNF385B (0.8)	CDCA7 (0.2)	GAB2 (0.0)
GO:0031280	negative regulation of cyclase activity	0.6	>=0.20	USP35 (1.7)	GNG7 (1.6)	RBFOX3 (1.3)	APOLD1 (1.1)	PPP2R2B (1.1)	AMH (1.0)	ENSG00000226674 (1.0)	ZNF385B (0.8)	CDCA7 (0.2)	GAB2 (0.0)
GO:0045723	positive regulation of fatty acid biosynthetic process	0.6	>=0.20	GAB2 (1.7)	CCDC97 (1.0)	HDAC9 (0.8)	PPP2R2B (0.8)	BMP4 (0.7)	ENSG00000251323 (0.5)	ZNF385B (0.3)	AXL (0.3)	HNRNPUL1 (0.3)	ENSG00000226674 (0.1)
GO:0060992	response to fungicide	0.6	>=0.20	AMH (6.4)	USP35 (1.5)	HDAC9 (0.7)	PPP2R2B (0.6)	RBFOX3 (0.6)	ENSG00000251323 (0.3)	ZNF385B (0.2)	MCM8 (0.1)	GNG7 (-0.1)	CDC5L (-0.3)
MP:0003222	increased cardiomyocyte apoptosis	0.6	>=0.20	GAB2 (1.9)	PPP2R2B (0.9)	HDAC9 (0.8)	ENSG00000226674 (0.7)	BMP4 (0.6)	PNO1 (0.5)	ZNF385B (0.4)	CDC5L (0.4)	USP35 (0.2)	EIF4EBP1 (0.2)
GO:0045351	type I interferon biosynthetic process	0.6	>=0.20	HDAC9 (1.3)	GNG7 (1.0)	CDKN1B (1.0)	ENSG00000226674 (0.8)	CCDC97 (0.7)	PPP2R2B (0.5)	AMH (0.1)	RBFOX3 (0.1)	GAB2 (0.1)	API5 (-0.1)
REACTOME_REGULATION_OF_PYRUVATE_DEHYDROGENASE_PDH_COMPLEX	REACTOME_REGULATION_OF_PYRUVATE_DEHYDROGENASE_PDH_COMPLEX	0.6	>=0.20	API5 (2.0)	CDC5L (1.2)	APOLD1 (0.8)	RBFOX3 (0.7)	GNG7 (0.5)	ZNF385B (0.3)	PNO1 (0.2)	PPP3R1 (0.0)	CDKN1B (-0.0)	USP35 (-0.0)
GO:0016709	oxidoreductase activity, acting on paired donors, with incorporation or reduction of molecular oxygen, NADH or NADPH as one donor, and incorporation of one atom of oxygen	0.6	>=0.20	ENSG00000226674 (1.7)	GNG7 (0.7)	BMP4 (0.6)	CCDC97 (0.6)	ZNF385B (0.6)	ENSG00000251323 (0.4)	HDAC9 (0.4)	USP35 (0.3)	CDC5L (0.1)	PPP3R1 (0.1)
KEGG_B_CELL_RECEPTOR_SIGNALING_PATHWAY	KEGG_B_CELL_RECEPTOR_SIGNALING_PATHWAY	0.6	>=0.20	GNG7 (2.7)	HDAC9 (2.3)	CCDC97 (0.6)	PPP3R1 (0.6)	ENSG00000251323 (0.5)	RBFOX3 (0.4)	APOLD1 (0.4)	ENSG00000226674 (0.4)	EIF4EBP1 (0.2)	CDKN1B (0.1)
KEGG_PRIMARY_BILE_ACID_BIOSYNTHESIS	KEGG_PRIMARY_BILE_ACID_BIOSYNTHESIS	0.6	>=0.20	USP35 (1.5)	GNG7 (1.4)	ZNF385B (1.4)	AMH (0.8)	RBFOX3 (0.8)	BMP4 (0.4)	GAB2 (0.2)	APOLD1 (0.2)	HDAC9 (0.2)	PPP2R2B (0.2)
MP:0011098	complete embryonic lethality during organogenesis	0.6	>=0.20	BMP4 (2.2)	CDCA7 (1.3)	LMNB2 (1.2)	APOLD1 (1.2)	GAB2 (1.2)	CCDC97 (1.1)	HNRNPUL1 (1.1)	ENSG00000251323 (0.9)	AMH (0.6)	EIF4EBP1 (0.3)
ENSG00000168542	COL3A1 PPI subnetwork	0.6	>=0.20	AXL (4.2)	BMP4 (2.0)	ENSG00000226674 (1.1)	ZNF385B (0.8)	PPP3R1 (0.6)	CCDC97 (0.4)	AMH (0.3)	RBFOX3 (0.3)	LMNB2 (0.3)	CDCA7 (0.2)
GO:0042976	activation of Janus kinase activity	0.6	>=0.20	ENSG00000251323 (1.6)	HDAC9 (1.6)	GNG7 (1.5)	ENSG00000226674 (1.2)	GAB2 (0.9)	USP35 (0.8)	CDKN1B (0.3)	ZNF385B (0.2)	EIF4EBP1 (0.1)	RBFOX3 (-0.2)
MP:0001399	hyperactivity	0.6	>=0.20	RBFOX3 (2.7)	PPP2R2B (2.4)	APOLD1 (2.2)	GNG7 (1.3)	AMH (1.1)	ENSG00000226674 (0.4)	BMP4 (0.3)	ZNF385B (0.3)	HDAC9 (0.1)	AXL (0.1)
ENSG00000103343	ZNF174 PPI subnetwork	0.6	>=0.20	HNRNPUL1 (1.7)	PPP2R2B (1.3)	CDKN1B (1.2)	API5 (1.0)	GNG7 (0.6)	CCDC97 (0.5)	ENSG00000226674 (0.5)	AXL (0.4)	AMH (0.3)	CDCA7 (0.2)
GO:0006885	regulation of pH	0.6	>=0.20	ENSG00000251323 (3.1)	ENSG00000226674 (1.7)	PPP2R2B (0.7)	GNG7 (0.7)	ZNF385B (0.4)	GAB2 (0.3)	HDAC9 (0.3)	APOLD1 (0.2)	USP35 (0.2)	AMH (0.0)
ENSG00000100796	SMEK1 PPI subnetwork	0.6	>=0.20	PPP3R1 (2.0)	CDKN1B (1.8)	ENSG00000251323 (1.2)	CCDC97 (0.8)	HNRNPUL1 (0.6)	RBFOX3 (0.5)	GNG7 (0.5)	GAB2 (0.4)	MCM8 (0.3)	APOLD1 (0.1)
MP:0000558	abnormal tibia morphology	0.6	>=0.20	BMP4 (3.6)	ZNF385B (2.5)	CDCA7 (1.5)	MCM8 (0.4)	CCDC97 (0.3)	PNO1 (0.2)	ENSG00000226674 (0.2)	HDAC9 (0.1)	AXL (0.1)	LMNB2 (0.1)
GO:0032964	collagen biosynthetic process	0.6	>=0.20	AXL (2.9)	PPP2R2B (1.9)	AMH (1.0)	APOLD1 (1.0)	ENSG00000226674 (0.7)	BMP4 (0.3)	LMNB2 (0.2)	PNO1 (0.0)	CDC5L (-0.0)	CDCA7 (-0.0)
MP:0010766	abnormal NK cell physiology	0.6	>=0.20	PPP2R2B (1.6)	CDKN1B (1.5)	GAB2 (0.9)	USP35 (0.8)	ENSG00000226674 (0.7)	AXL (0.5)	APOLD1 (0.4)	EIF4EBP1 (0.2)	LMNB2 (0.0)	PNO1 (0.0)
ENSG00000007402	CACNA2D2 PPI subnetwork	0.6	>=0.20	ZNF385B (1.3)	AXL (1.1)	USP35 (0.9)	PNO1 (0.8)	PPP2R2B (0.8)	AMH (0.6)	GNG7 (0.5)	RBFOX3 (0.3)	CDKN1B (0.1)	API5 (-0.0)
ENSG00000099204	ABLIM1 PPI subnetwork	0.6	>=0.20	AXL (2.1)	PPP2R2B (1.3)	GNG7 (1.0)	HDAC9 (1.0)	CCDC97 (0.6)	RBFOX3 (0.6)	APOLD1 (0.5)	PPP3R1 (0.5)	USP35 (0.5)	HNRNPUL1 (0.3)
MP:0000428	abnormal craniofacial morphology	0.6	>=0.20	BMP4 (3.9)	CDCA7 (0.8)	PPP2R2B (0.8)	LMNB2 (0.4)	AXL (0.4)	AMH (0.4)	PPP3R1 (0.3)	HNRNPUL1 (0.3)	HDAC9 (0.2)	API5 (-0.0)
GO:0045777	positive regulation of blood pressure	0.6	>=0.20	HDAC9 (1.7)	PPP2R2B (1.6)	AMH (0.8)	ENSG00000251323 (0.5)	GNG7 (0.4)	APOLD1 (0.3)	ZNF385B (0.1)	ENSG00000226674 (0.0)	CDKN1B (-0.0)	EIF4EBP1 (-0.1)
GO:0030027	lamellipodium	0.6	>=0.20	APOLD1 (2.7)	PPP3R1 (1.6)	ENSG00000226674 (1.5)	AXL (1.5)	ZNF385B (1.2)	BMP4 (1.0)	GNG7 (0.8)	HDAC9 (0.4)	CCDC97 (0.2)	CDCA7 (0.2)
MP:0001923	reduced female fertility	0.6	>=0.20	BMP4 (2.8)	APOLD1 (1.7)	AXL (1.5)	RBFOX3 (1.2)	CDKN1B (1.1)	CDCA7 (1.0)	HNRNPUL1 (0.9)	GAB2 (0.6)	HDAC9 (0.5)	LMNB2 (0.4)
MP:0004830	short incisors	0.6	>=0.20	BMP4 (2.0)	PPP3R1 (1.8)	ENSG00000226674 (1.4)	APOLD1 (1.1)	CDKN1B (0.8)	USP35 (0.7)	ENSG00000251323 (0.6)	CDC5L (0.3)	CDCA7 (0.3)	GNG7 (0.3)
MP:0008596	increased circulating interleukin-6 level	0.6	>=0.20	APOLD1 (2.6)	CDKN1B (1.5)	CDCA7 (0.7)	CDC5L (0.6)	HDAC9 (0.6)	EIF4EBP1 (0.5)	BMP4 (0.5)	USP35 (0.5)	PPP2R2B (0.1)	AXL (-0.0)
GO:0008361	regulation of cell size	0.6	>=0.20	CCDC97 (1.6)	RBFOX3 (1.6)	HDAC9 (1.1)	PPP2R2B (1.1)	CDKN1B (1.0)	AXL (1.0)	AMH (0.8)	APOLD1 (0.8)	PPP3R1 (0.4)	CDC5L (0.1)
ENSG00000113555	PCDH12 PPI subnetwork	0.6	>=0.20	GNG7 (0.9)	PPP3R1 (0.6)	AXL (0.6)	PNO1 (0.6)	APOLD1 (0.5)	ENSG00000226674 (0.4)	CDC5L (0.2)	PPP2R2B (0.2)	USP35 (0.2)	RBFOX3 (0.1)
MP:0002460	decreased immunoglobulin level	0.6	>=0.20	HDAC9 (2.0)	GNG7 (1.1)	ENSG00000226674 (1.0)	GAB2 (0.7)	ENSG00000251323 (0.7)	USP35 (0.6)	PNO1 (0.3)	CDKN1B (0.2)	PPP3R1 (0.2)	CDCA7 (0.2)
GO:0009063	cellular amino acid catabolic process	0.6	>=0.20	GNG7 (1.7)	ZNF385B (1.1)	PPP2R2B (0.6)	HDAC9 (0.4)	ENSG00000251323 (0.3)	APOLD1 (0.3)	GAB2 (0.1)	MCM8 (-0.0)	CDC5L (-0.1)	AXL (-0.2)
ENSG00000006638	TBXA2R PPI subnetwork	0.6	>=0.20	GAB2 (2.0)	AMH (1.7)	ENSG00000251323 (1.6)	GNG7 (1.0)	PPP3R1 (1.0)	EIF4EBP1 (0.7)	LMNB2 (0.4)	HNRNPUL1 (0.2)	ENSG00000226674 (-0.0)	CDKN1B (-0.1)
GO:0005249	voltage-gated potassium channel activity	0.6	>=0.20	RBFOX3 (3.5)	PPP2R2B (1.8)	USP35 (1.3)	ZNF385B (1.2)	AMH (1.0)	APOLD1 (0.9)	ENSG00000251323 (0.8)	GAB2 (0.5)	GNG7 (0.3)	PPP3R1 (0.3)
GO:0030811	regulation of nucleotide catabolic process	0.6	>=0.20	USP35 (1.9)	ENSG00000226674 (1.9)	GNG7 (1.5)	PPP2R2B (1.3)	APOLD1 (1.2)	HDAC9 (1.0)	GAB2 (0.7)	CDCA7 (0.3)	ENSG00000251323 (0.2)	EIF4EBP1 (0.1)
GO:0033121	regulation of purine nucleotide catabolic process	0.6	>=0.20	USP35 (1.9)	ENSG00000226674 (1.9)	GNG7 (1.5)	PPP2R2B (1.3)	APOLD1 (1.2)	HDAC9 (1.0)	GAB2 (0.7)	CDCA7 (0.3)	ENSG00000251323 (0.2)	EIF4EBP1 (0.1)
ENSG00000153006	SREK1IP1 PPI subnetwork	0.6	>=0.20	CCDC97 (2.1)	PPP3R1 (1.4)	CDKN1B (1.3)	CDC5L (1.0)	AMH (0.8)	HNRNPUL1 (0.8)	EIF4EBP1 (0.4)	RBFOX3 (0.4)	ZNF385B (0.3)	API5 (0.3)
ENSG00000133216	EPHB2 PPI subnetwork	0.6	>=0.20	CCDC97 (2.0)	APOLD1 (1.9)	HDAC9 (1.5)	ENSG00000251323 (1.1)	CDC5L (1.0)	GAB2 (0.7)	AXL (0.7)	PPP3R1 (0.5)	CDCA7 (0.5)	RBFOX3 (0.4)
MP:0008450	retinal photoreceptor degeneration	0.6	>=0.20	PPP2R2B (3.0)	ENSG00000251323 (1.9)	GAB2 (1.5)	ZNF385B (1.5)	HDAC9 (1.4)	GNG7 (0.7)	BMP4 (0.5)	USP35 (0.4)	CDCA7 (0.2)	PPP3R1 (0.1)
GO:0050795	regulation of behavior	0.6	>=0.20	APOLD1 (2.3)	ENSG00000226674 (1.8)	ZNF385B (1.4)	AXL (1.2)	GNG7 (0.8)	PPP2R2B (0.7)	HDAC9 (0.5)	PPP3R1 (0.5)	AMH (0.5)	ENSG00000251323 (0.5)
GO:0032204	regulation of telomere maintenance	0.6	>=0.20	APOLD1 (1.8)	ENSG00000251323 (1.7)	CCDC97 (1.2)	GNG7 (1.1)	EIF4EBP1 (1.0)	HNRNPUL1 (0.3)	HDAC9 (0.3)	CDC5L (0.2)	RBFOX3 (0.1)	PPP3R1 (0.1)
GO:0030424	axon	0.6	>=0.20	RBFOX3 (3.0)	PPP2R2B (2.4)	ZNF385B (1.4)	GNG7 (1.2)	USP35 (0.9)	PPP3R1 (0.6)	HDAC9 (0.4)	GAB2 (0.3)	AXL (0.1)	ENSG00000251323 (0.1)
GO:0006820	anion transport	0.6	>=0.20	ZNF385B (2.1)	USP35 (1.1)	ENSG00000226674 (1.1)	PPP2R2B (0.9)	RBFOX3 (0.9)	APOLD1 (0.8)	GNG7 (0.4)	GAB2 (0.4)	ENSG00000251323 (0.1)	CDKN1B (-0.0)
MP:0001625	cardiac hypertrophy	0.6	>=0.20	GAB2 (1.2)	APOLD1 (1.1)	BMP4 (1.1)	AMH (0.9)	EIF4EBP1 (0.8)	ENSG00000226674 (0.5)	GNG7 (0.2)	AXL (0.1)	HDAC9 (0.1)	CCDC97 (0.0)
GO:0060219	camera-type eye photoreceptor cell differentiation	0.6	>=0.20	ZNF385B (3.4)	PPP2R2B (1.8)	ENSG00000251323 (1.2)	CDCA7 (0.9)	GNG7 (0.5)	PNO1 (0.2)	CCDC97 (0.1)	AMH (0.0)	RBFOX3 (-0.1)	USP35 (-0.1)
MP:0004947	skin inflammation	0.6	>=0.20	PPP3R1 (2.5)	CCDC97 (1.4)	USP35 (1.1)	HNRNPUL1 (0.9)	CDC5L (0.9)	HDAC9 (0.7)	AMH (0.7)	AXL (0.5)	CDKN1B (0.3)	BMP4 (0.2)
GO:0002758	innate immune response-activating signal transduction	0.6	>=0.20	HDAC9 (2.3)	GNG7 (0.7)	ZNF385B (0.7)	GAB2 (0.5)	PPP3R1 (0.4)	API5 (0.3)	CCDC97 (0.1)	LMNB2 (0.1)	PNO1 (-0.0)	CDC5L (-0.0)
MP:0000477	abnormal intestine morphology	0.6	>=0.20	BMP4 (5.3)	ENSG00000251323 (1.8)	CCDC97 (0.9)	AXL (0.8)	HNRNPUL1 (0.8)	CDKN1B (0.7)	PPP2R2B (0.7)	APOLD1 (0.7)	ZNF385B (0.7)	PNO1 (0.4)
GO:0031644	regulation of neurological system process	0.6	>=0.20	RBFOX3 (2.7)	GNG7 (2.6)	PPP2R2B (2.3)	AXL (1.0)	ENSG00000251323 (1.0)	APOLD1 (1.0)	PPP3R1 (0.7)	GAB2 (0.6)	BMP4 (0.2)	ZNF385B (0.2)
ENSG00000099725	ENSG00000099725 PPI subnetwork	0.6	>=0.20	RBFOX3 (5.1)	GNG7 (1.5)	PPP3R1 (1.4)	ENSG00000251323 (1.1)	ENSG00000226674 (1.0)	AMH (0.9)	HDAC9 (0.4)	CDCA7 (0.2)	AXL (-0.0)	PPP2R2B (-0.1)
GO:0050663	cytokine secretion	0.61	>=0.20	ENSG00000251323 (4.0)	HDAC9 (1.6)	PPP2R2B (1.6)	GAB2 (1.2)	ENSG00000226674 (0.5)	PNO1 (0.0)	AMH (-0.0)	MCM8 (-0.1)	BMP4 (-0.1)	CCDC97 (-0.2)
MP:0008584	photoreceptor outer segment degeneration	0.61	>=0.20	HDAC9 (1.9)	ZNF385B (1.5)	PPP2R2B (1.5)	GNG7 (1.4)	AXL (0.5)	APOLD1 (0.4)	CDCA7 (0.4)	BMP4 (0.4)	AMH (0.3)	USP35 (-0.1)
ENSG00000138041	SMEK2 PPI subnetwork	0.61	>=0.20	PPP3R1 (1.9)	CDKN1B (1.8)	ENSG00000251323 (1.1)	CCDC97 (0.8)	GNG7 (0.6)	HNRNPUL1 (0.5)	RBFOX3 (0.5)	GAB2 (0.5)	MCM8 (0.2)	CDCA7 (-0.0)
ENSG00000130255	RPL36 PPI subnetwork	0.61	>=0.20	PNO1 (2.0)	PPP3R1 (1.2)	GAB2 (1.0)	API5 (0.9)	CCDC97 (0.9)	CDC5L (0.9)	CDCA7 (0.6)	ENSG00000226674 (0.5)	AMH (0.3)	MCM8 (-0.0)
GO:0007159	leukocyte cell-cell adhesion	0.61	>=0.20	ENSG00000226674 (2.5)	APOLD1 (1.5)	PPP2R2B (1.5)	HDAC9 (0.5)	AXL (0.3)	EIF4EBP1 (0.3)	ENSG00000251323 (-0.0)	ZNF385B (-0.1)	PNO1 (-0.2)	API5 (-0.2)
GO:0003785	actin monomer binding	0.61	>=0.20	LMNB2 (1.4)	HDAC9 (1.3)	PPP2R2B (1.2)	ENSG00000226674 (1.0)	CDC5L (0.6)	USP35 (0.5)	AXL (0.4)	PNO1 (0.4)	CCDC97 (0.2)	GNG7 (0.1)
ENSG00000007237	GAS7 PPI subnetwork	0.61	>=0.20	CDKN1B (2.4)	HNRNPUL1 (2.2)	GAB2 (1.9)	CCDC97 (1.6)	APOLD1 (1.1)	GNG7 (0.6)	HDAC9 (0.5)	CDCA7 (0.5)	USP35 (0.4)	PPP3R1 (0.3)
GO:0019783	small conjugating protein-specific protease activity	0.61	>=0.20	CDC5L (1.1)	HNRNPUL1 (1.0)	RBFOX3 (0.9)	API5 (0.9)	AXL (0.9)	ZNF385B (0.8)	PPP3R1 (0.7)	GAB2 (0.4)	CDCA7 (0.3)	AMH (0.2)
ENSG00000156931	VPS8 PPI subnetwork	0.61	>=0.20	HDAC9 (2.4)	USP35 (1.8)	CDC5L (1.6)	ENSG00000251323 (1.2)	CCDC97 (1.0)	RBFOX3 (0.6)	PPP3R1 (0.3)	MCM8 (0.3)	ZNF385B (0.2)	APOLD1 (0.1)
GO:0032589	neuron projection membrane	0.61	>=0.20	GNG7 (3.0)	RBFOX3 (2.3)	ZNF385B (2.0)	ENSG00000251323 (1.1)	GAB2 (0.6)	API5 (0.5)	USP35 (0.3)	EIF4EBP1 (0.3)	LMNB2 (0.3)	AXL (0.1)
ENSG00000147416	ATP6V1B2 PPI subnetwork	0.61	>=0.20	API5 (1.8)	PPP3R1 (1.7)	USP35 (1.6)	ENSG00000251323 (1.4)	PNO1 (1.0)	ENSG00000226674 (0.8)	CDC5L (0.5)	RBFOX3 (0.4)	AMH (0.2)	ZNF385B (0.0)
GO:0005839	proteasome core complex	0.61	>=0.20	HDAC9 (1.3)	BMP4 (0.5)	PNO1 (0.3)	USP35 (0.3)	CDC5L (0.3)	LMNB2 (0.2)	RBFOX3 (0.2)	API5 (0.1)	CCDC97 (0.1)	GNG7 (-0.0)
GO:0031143	pseudopodium	0.61	>=0.20	GAB2 (1.3)	BMP4 (1.1)	EIF4EBP1 (0.6)	HNRNPUL1 (0.5)	ENSG00000226674 (0.4)	GNG7 (0.4)	CDKN1B (0.3)	HDAC9 (0.3)	USP35 (0.3)	LMNB2 (0.2)
GO:0033365	protein localization to organelle	0.61	>=0.20	USP35 (1.2)	LMNB2 (1.1)	CDC5L (1.0)	AXL (0.8)	EIF4EBP1 (0.6)	PPP3R1 (0.6)	HNRNPUL1 (0.6)	PNO1 (0.5)	MCM8 (0.5)	CDKN1B (0.4)
ENSG00000169439	SDC2 PPI subnetwork	0.61	>=0.20	AXL (5.1)	ZNF385B (3.2)	CDCA7 (1.3)	RBFOX3 (1.2)	APOLD1 (1.0)	GAB2 (0.6)	BMP4 (0.5)	GNG7 (0.3)	ENSG00000226674 (0.1)	ENSG00000251323 (0.1)
ENSG00000100722	ZC3H14 PPI subnetwork	0.61	>=0.20	LMNB2 (1.2)	CCDC97 (1.0)	PNO1 (0.8)	HNRNPUL1 (0.8)	MCM8 (0.6)	CDCA7 (0.6)	API5 (0.5)	EIF4EBP1 (0.4)	AXL (0.3)	AMH (0.3)
GO:0007595	lactation	0.61	>=0.20	EIF4EBP1 (2.2)	GAB2 (1.2)	GNG7 (1.0)	ZNF385B (0.9)	CCDC97 (0.8)	CDKN1B (0.6)	AXL (0.6)	ENSG00000251323 (0.5)	HNRNPUL1 (0.4)	APOLD1 (0.3)
GO:0051925	regulation of calcium ion transport via voltage-gated calcium channel activity	0.61	>=0.20	HDAC9 (4.1)	ENSG00000251323 (1.7)	RBFOX3 (1.5)	GNG7 (0.6)	GAB2 (0.5)	AXL (0.5)	AMH (0.3)	CDKN1B (0.2)	EIF4EBP1 (0.1)	ENSG00000226674 (0.1)
MP:0004101	abnormal brain interneuron morphology	0.61	>=0.20	AMH (2.4)	APOLD1 (2.1)	GNG7 (1.4)	ZNF385B (1.2)	GAB2 (1.0)	AXL (0.8)	ENSG00000251323 (0.7)	RBFOX3 (0.7)	EIF4EBP1 (0.7)	BMP4 (0.1)
ENSG00000185214	ENSG00000185214 PPI subnetwork	0.61	>=0.20	CDC5L (3.0)	PPP3R1 (1.4)	USP35 (1.4)	API5 (0.9)	HNRNPUL1 (0.8)	ENSG00000251323 (0.6)	EIF4EBP1 (0.4)	ZNF385B (0.2)	AMH (0.2)	AXL (0.1)
REACTOME_P75NTR_SIGNALS_VIA_NF:KB	REACTOME_P75NTR_SIGNALS_VIA_NF:KB	0.61	>=0.20	EIF4EBP1 (1.4)	AXL (1.3)	PPP2R2B (1.0)	LMNB2 (0.6)	ZNF385B (0.5)	API5 (0.3)	HDAC9 (0.2)	GNG7 (0.2)	ENSG00000226674 (0.1)	CCDC97 (0.1)
GO:0005925	focal adhesion	0.61	>=0.20	AXL (4.2)	CCDC97 (1.1)	RBFOX3 (0.9)	EIF4EBP1 (0.9)	CDCA7 (0.8)	APOLD1 (0.8)	BMP4 (0.4)	PPP3R1 (0.2)	HNRNPUL1 (0.1)	ZNF385B (0.1)
ENSG00000161202	DVL3 PPI subnetwork	0.61	>=0.20	BMP4 (1.7)	HNRNPUL1 (1.6)	CCDC97 (1.4)	CDCA7 (0.9)	CDC5L (0.7)	APOLD1 (0.4)	ENSG00000226674 (0.4)	AXL (0.4)	API5 (0.2)	EIF4EBP1 (0.0)
KEGG_LONG_TERM_POTENTIATION	KEGG_LONG_TERM_POTENTIATION	0.61	>=0.20	RBFOX3 (3.5)	GNG7 (2.6)	PPP3R1 (2.1)	PPP2R2B (0.8)	CDKN1B (0.6)	HNRNPUL1 (0.6)	ZNF385B (0.6)	CCDC97 (0.5)	API5 (0.4)	HDAC9 (0.1)
GO:0044264	cellular polysaccharide metabolic process	0.61	>=0.20	PPP3R1 (1.6)	EIF4EBP1 (1.2)	CDKN1B (1.1)	HDAC9 (0.8)	ENSG00000226674 (0.7)	AMH (0.2)	APOLD1 (0.1)	API5 (0.1)	LMNB2 (0.1)	ENSG00000251323 (-0.1)
GO:0031091	platelet alpha granule	0.61	>=0.20	ENSG00000226674 (1.4)	AXL (1.3)	APOLD1 (1.2)	BMP4 (1.1)	RBFOX3 (0.6)	GNG7 (0.5)	ENSG00000251323 (0.4)	PPP3R1 (0.3)	EIF4EBP1 (0.2)	MCM8 (0.2)
MP:0003606	kidney failure	0.61	>=0.20	ENSG00000251323 (1.8)	EIF4EBP1 (1.5)	AXL (1.2)	USP35 (1.2)	GAB2 (1.1)	PPP2R2B (1.1)	APOLD1 (0.7)	CDKN1B (0.6)	ENSG00000226674 (0.6)	API5 (0.5)
GO:0050769	positive regulation of neurogenesis	0.61	>=0.20	RBFOX3 (1.4)	AXL (1.3)	ENSG00000251323 (1.3)	AMH (1.1)	GNG7 (0.9)	CCDC97 (0.6)	PPP2R2B (0.4)	HNRNPUL1 (0.2)	ZNF385B (0.2)	BMP4 (0.0)
MP:0001393	ataxia	0.61	>=0.20	RBFOX3 (4.1)	PPP2R2B (1.6)	ENSG00000251323 (0.7)	APOLD1 (0.6)	GNG7 (0.6)	AMH (0.6)	BMP4 (0.4)	AXL (0.3)	ZNF385B (0.2)	CDC5L (0.2)
ENSG00000131711	MAP1B PPI subnetwork	0.61	>=0.20	PPP2R2B (2.0)	PPP3R1 (1.9)	AXL (1.2)	CDKN1B (1.1)	RBFOX3 (0.6)	HNRNPUL1 (0.5)	PNO1 (0.4)	CCDC97 (0.4)	HDAC9 (0.3)	API5 (0.2)
MP:0001052	abnormal muscle innervation	0.61	>=0.20	HDAC9 (1.4)	LMNB2 (1.0)	BMP4 (0.9)	AMH (0.8)	PPP2R2B (0.6)	USP35 (0.5)	EIF4EBP1 (0.5)	CDKN1B (0.3)	GNG7 (0.2)	CDCA7 (0.1)
MP:0001364	decreased anxiety-related response	0.61	>=0.20	RBFOX3 (2.4)	AMH (1.8)	APOLD1 (1.8)	GNG7 (1.6)	PPP2R2B (1.2)	ENSG00000226674 (1.1)	PPP3R1 (0.9)	GAB2 (0.9)	ZNF385B (0.6)	CDKN1B (-0.1)
MP:0004405	absent cochlear hair cells	0.61	>=0.20	HDAC9 (2.2)	AMH (2.2)	RBFOX3 (1.6)	PPP2R2B (0.8)	APOLD1 (0.7)	BMP4 (0.6)	USP35 (0.6)	GNG7 (0.4)	HNRNPUL1 (-0.0)	CDC5L (-0.0)
GO:0030246	carbohydrate binding	0.61	>=0.20	ZNF385B (1.8)	BMP4 (1.7)	AXL (1.1)	ENSG00000226674 (0.9)	PPP2R2B (0.7)	GNG7 (0.6)	AMH (0.4)	APOLD1 (0.2)	RBFOX3 (0.1)	API5 (-0.2)
ENSG00000078043	PIAS2 PPI subnetwork	0.61	>=0.20	USP35 (2.4)	ZNF385B (1.4)	HNRNPUL1 (0.9)	CDCA7 (0.8)	GAB2 (0.6)	RBFOX3 (0.5)	ENSG00000226674 (0.3)	CDKN1B (0.3)	API5 (0.1)	AMH (0.1)
ENSG00000138069	RAB1A PPI subnetwork	0.61	>=0.20	USP35 (1.7)	GAB2 (1.4)	CCDC97 (1.4)	APOLD1 (0.8)	HNRNPUL1 (0.8)	EIF4EBP1 (0.7)	ENSG00000226674 (0.3)	API5 (0.3)	ENSG00000251323 (0.2)	RBFOX3 (0.1)
KEGG_MELANOMA	KEGG_MELANOMA	0.61	>=0.20	ENSG00000226674 (2.3)	BMP4 (2.2)	HDAC9 (1.3)	ENSG00000251323 (1.1)	GNG7 (0.7)	AXL (0.7)	RBFOX3 (0.6)	EIF4EBP1 (0.5)	LMNB2 (0.5)	AMH (0.5)
MP:0009009	absent estrous cycle	0.61	>=0.20	AMH (4.8)	APOLD1 (2.6)	PNO1 (0.7)	CDKN1B (0.6)	ENSG00000226674 (0.6)	HDAC9 (0.5)	MCM8 (0.1)	LMNB2 (0.1)	RBFOX3 (0.0)	EIF4EBP1 (-0.0)
GO:0060711	labyrinthine layer development	0.61	>=0.20	BMP4 (1.5)	CDKN1B (1.5)	ENSG00000226674 (0.7)	PPP2R2B (0.7)	GAB2 (0.6)	APOLD1 (0.6)	GNG7 (0.3)	CCDC97 (0.2)	PNO1 (0.2)	HDAC9 (0.1)
ENSG00000033800	PIAS1 PPI subnetwork	0.61	>=0.20	HNRNPUL1 (1.9)	USP35 (1.9)	AMH (1.5)	ZNF385B (1.1)	RBFOX3 (1.0)	CDKN1B (1.0)	AXL (1.0)	PPP3R1 (1.0)	LMNB2 (1.0)	CCDC97 (0.7)
GO:0045907	positive regulation of vasoconstriction	0.61	>=0.20	AXL (2.4)	HDAC9 (2.2)	GNG7 (1.1)	ENSG00000226674 (1.0)	APOLD1 (0.4)	BMP4 (0.4)	ENSG00000251323 (0.3)	PPP2R2B (0.2)	PPP3R1 (0.1)	CDCA7 (-0.2)
ENSG00000198899	MT-ATP6 PPI subnetwork	0.61	>=0.20	ZNF385B (1.4)	CDC5L (1.3)	GNG7 (0.9)	PPP3R1 (0.6)	LMNB2 (0.5)	AMH (0.4)	CDKN1B (0.3)	PPP2R2B (0.1)	USP35 (0.0)	GAB2 (0.0)
REACTOME_NEF_MEDIATED_DOWNREGULATION_OF_MHC_CLASS_I_COMPLEX_CELL_SURFACE_EXPRESSION	REACTOME_NEF_MEDIATED_DOWNREGULATION_OF_MHC_CLASS_I_COMPLEX_CELL_SURFACE_EXPRESSION	0.61	>=0.20	PPP2R2B (2.1)	ENSG00000251323 (2.0)	HDAC9 (1.5)	PPP3R1 (1.3)	CCDC97 (1.2)	GNG7 (1.1)	CDC5L (0.6)	PNO1 (0.4)	GAB2 (0.2)	USP35 (0.0)
KEGG_CITRATE_CYCLE_TCA_CYCLE	KEGG_CITRATE_CYCLE_TCA_CYCLE	0.61	>=0.20	API5 (0.9)	EIF4EBP1 (0.8)	ENSG00000251323 (0.7)	CDC5L (0.6)	USP35 (0.5)	ZNF385B (0.4)	PPP3R1 (0.4)	PPP2R2B (0.3)	APOLD1 (0.2)	GNG7 (0.1)
GO:0016830	carbon-carbon lyase activity	0.61	>=0.20	EIF4EBP1 (2.2)	APOLD1 (1.3)	ZNF385B (1.1)	GNG7 (1.0)	GAB2 (1.0)	PPP3R1 (0.9)	API5 (0.5)	AMH (0.1)	CDKN1B (0.0)	CDC5L (-0.1)
GO:0007618	mating	0.61	>=0.20	GNG7 (2.1)	ZNF385B (2.0)	AMH (1.9)	PPP2R2B (1.1)	RBFOX3 (0.8)	GAB2 (0.7)	USP35 (0.5)	PPP3R1 (0.0)	EIF4EBP1 (-0.1)	MCM8 (-0.1)
GO:0071495	cellular response to endogenous stimulus	0.61	>=0.20	AMH (2.6)	ZNF385B (1.6)	USP35 (1.6)	APOLD1 (1.1)	GAB2 (0.6)	PPP3R1 (0.6)	BMP4 (0.5)	EIF4EBP1 (0.4)	GNG7 (0.3)	PPP2R2B (0.2)
GO:2000179	positive regulation of neural precursor cell proliferation	0.61	>=0.20	PPP2R2B (2.7)	GNG7 (1.0)	HDAC9 (0.7)	RBFOX3 (0.6)	AXL (0.6)	APOLD1 (0.4)	ZNF385B (0.3)	AMH (0.1)	LMNB2 (0.0)	ENSG00000226674 (-0.1)
GO:0048635	negative regulation of muscle organ development	0.61	>=0.20	ENSG00000226674 (2.0)	CCDC97 (1.1)	AMH (1.1)	HDAC9 (1.1)	BMP4 (0.7)	APOLD1 (0.7)	HNRNPUL1 (0.4)	AXL (0.2)	MCM8 (0.2)	PNO1 (0.2)
MP:0004100	abnormal spinal cord interneuron morphology	0.61	>=0.20	RBFOX3 (2.1)	CDKN1B (1.1)	HDAC9 (0.7)	GAB2 (0.6)	APOLD1 (0.6)	BMP4 (0.5)	ENSG00000226674 (0.3)	PPP2R2B (0.3)	EIF4EBP1 (0.3)	MCM8 (0.3)
ENSG00000173406	DAB1 PPI subnetwork	0.61	>=0.20	GNG7 (1.9)	AXL (1.6)	ZNF385B (1.1)	PPP3R1 (1.1)	EIF4EBP1 (0.9)	BMP4 (0.8)	HDAC9 (0.5)	CDCA7 (0.4)	USP35 (-0.0)	MCM8 (-0.2)
MP:0002759	abnormal caudal vertebrae morphology	0.61	>=0.20	BMP4 (2.8)	HDAC9 (1.9)	ENSG00000226674 (0.6)	AXL (0.6)	CDCA7 (0.5)	LMNB2 (0.5)	USP35 (0.5)	AMH (0.4)	ZNF385B (0.3)	CDKN1B (0.2)
GO:0019842	vitamin binding	0.61	>=0.20	EIF4EBP1 (2.8)	GNG7 (1.2)	APOLD1 (1.1)	GAB2 (0.8)	AXL (0.7)	ENSG00000251323 (0.5)	ZNF385B (0.4)	CDKN1B (0.4)	AMH (-0.1)	MCM8 (-0.1)
GO:0033116	endoplasmic reticulum-Golgi intermediate compartment membrane	0.61	>=0.20	GNG7 (1.3)	EIF4EBP1 (1.2)	PPP3R1 (0.7)	CDKN1B (0.6)	PNO1 (0.4)	CDCA7 (0.3)	GAB2 (0.3)	ENSG00000226674 (0.3)	API5 (0.3)	BMP4 (0.1)
ENSG00000101040	ZMYND8 PPI subnetwork	0.61	>=0.20	CCDC97 (3.1)	HNRNPUL1 (2.5)	GAB2 (2.4)	CDCA7 (1.2)	ZNF385B (1.1)	CDKN1B (0.9)	RBFOX3 (0.9)	ENSG00000226674 (0.8)	GNG7 (0.7)	BMP4 (0.5)
MP:0000716	abnormal immune system cell morphology	0.61	>=0.20	EIF4EBP1 (1.2)	ENSG00000251323 (1.1)	GAB2 (0.7)	API5 (0.7)	USP35 (0.7)	AXL (0.6)	CDC5L (0.3)	CDKN1B (0.3)	HNRNPUL1 (0.3)	ENSG00000226674 (0.2)
ENSG00000102755	FLT1 PPI subnetwork	0.61	>=0.20	APOLD1 (4.1)	ENSG00000226674 (2.2)	HDAC9 (1.5)	RBFOX3 (0.7)	GNG7 (0.7)	PPP2R2B (0.6)	ENSG00000251323 (0.6)	AXL (0.3)	CDC5L (0.2)	GAB2 (0.0)
GO:0019210	kinase inhibitor activity	0.61	>=0.20	CDKN1B (4.7)	APOLD1 (2.3)	GAB2 (1.6)	BMP4 (0.7)	API5 (0.7)	PPP3R1 (0.3)	ENSG00000226674 (0.3)	ENSG00000251323 (0.2)	EIF4EBP1 (0.1)	GNG7 (0.0)
ENSG00000103942	HOMER2 PPI subnetwork	0.61	>=0.20	RBFOX3 (2.1)	CCDC97 (1.7)	LMNB2 (1.5)	GNG7 (1.3)	ENSG00000251323 (1.0)	PNO1 (0.9)	AXL (0.9)	PPP3R1 (0.6)	PPP2R2B (0.5)	AMH (0.4)
MP:0001921	reduced fertility	0.61	>=0.20	ENSG00000226674 (2.5)	BMP4 (1.9)	HDAC9 (1.5)	ENSG00000251323 (1.3)	ZNF385B (1.2)	RBFOX3 (1.1)	LMNB2 (0.8)	EIF4EBP1 (0.6)	CDCA7 (0.4)	APOLD1 (-0.0)
GO:0005542	folic acid binding	0.61	>=0.20	GAB2 (2.8)	APOLD1 (2.0)	LMNB2 (1.1)	CDCA7 (1.0)	AMH (0.8)	CDKN1B (0.6)	EIF4EBP1 (0.3)	AXL (0.1)	PPP2R2B (0.1)	ENSG00000226674 (0.0)
ENSG00000174175	SELP PPI subnetwork	0.61	>=0.20	ENSG00000251323 (2.1)	LMNB2 (1.2)	CCDC97 (1.0)	CDKN1B (1.0)	GAB2 (0.9)	PNO1 (0.9)	CDCA7 (0.8)	APOLD1 (0.7)	ENSG00000226674 (0.7)	AXL (0.6)
MP:0004251	failure of heart looping	0.61	>=0.20	BMP4 (3.7)	EIF4EBP1 (1.7)	HNRNPUL1 (1.0)	CCDC97 (0.9)	AMH (0.8)	GNG7 (0.7)	GAB2 (0.6)	ENSG00000251323 (0.1)	CDKN1B (0.1)	CDCA7 (-0.1)
ENSG00000145901	TNIP1 PPI subnetwork	0.61	>=0.20	LMNB2 (1.3)	ENSG00000226674 (1.3)	HDAC9 (0.9)	RBFOX3 (0.8)	PPP3R1 (0.6)	PNO1 (0.5)	PPP2R2B (0.4)	USP35 (0.2)	CDC5L (0.2)	GNG7 (0.1)
MP:0009339	decreased splenocyte number	0.61	>=0.20	GAB2 (2.7)	APOLD1 (1.3)	HDAC9 (1.2)	ENSG00000251323 (1.1)	CDCA7 (0.6)	USP35 (0.6)	CDC5L (0.5)	PPP2R2B (0.3)	BMP4 (0.2)	ENSG00000226674 (0.0)
MP:0000272	abnormal aorta morphology	0.61	>=0.20	BMP4 (6.0)	AXL (2.7)	APOLD1 (1.6)	LMNB2 (0.4)	AMH (0.4)	PPP3R1 (0.3)	EIF4EBP1 (-0.0)	PPP2R2B (-0.1)	ZNF385B (-0.2)	CDCA7 (-0.2)
ENSG00000151729	SLC25A4 PPI subnetwork	0.61	>=0.20	PPP3R1 (2.5)	GNG7 (1.9)	USP35 (1.3)	AXL (0.8)	CDKN1B (0.8)	ENSG00000251323 (0.7)	HNRNPUL1 (0.6)	ZNF385B (0.4)	APOLD1 (0.4)	API5 (0.3)
KEGG_REGULATION_OF_ACTIN_CYTOSKELETON	KEGG_REGULATION_OF_ACTIN_CYTOSKELETON	0.61	>=0.20	AXL (1.6)	HDAC9 (1.4)	GNG7 (1.2)	PPP3R1 (1.1)	RBFOX3 (0.8)	BMP4 (0.7)	ENSG00000226674 (0.6)	HNRNPUL1 (0.4)	AMH (0.3)	PPP2R2B (0.3)
GO:0002478	antigen processing and presentation of exogenous peptide antigen	0.61	>=0.20	HDAC9 (1.0)	GNG7 (0.9)	AXL (0.9)	ZNF385B (0.5)	PPP2R2B (0.3)	CDCA7 (0.3)	ENSG00000226674 (0.2)	API5 (0.1)	CDC5L (0.1)	GAB2 (-0.0)
GO:0030178	negative regulation of Wnt receptor signaling pathway	0.61	>=0.20	BMP4 (2.6)	HDAC9 (1.9)	CCDC97 (1.2)	ENSG00000226674 (1.0)	USP35 (0.9)	APOLD1 (0.5)	AXL (0.4)	HNRNPUL1 (0.2)	GNG7 (0.2)	PPP2R2B (0.1)
GO:0002756	MyD88-independent toll-like receptor signaling pathway	0.61	>=0.20	HDAC9 (2.0)	CCDC97 (0.8)	GNG7 (0.4)	LMNB2 (0.3)	PPP3R1 (0.3)	CDC5L (0.3)	API5 (0.2)	APOLD1 (0.2)	EIF4EBP1 (0.1)	ENSG00000226674 (0.1)
MP:0001286	abnormal eye development	0.61	>=0.20	BMP4 (2.2)	ZNF385B (2.0)	HNRNPUL1 (1.8)	CDCA7 (1.2)	CDKN1B (1.1)	MCM8 (1.1)	PPP2R2B (0.6)	CCDC97 (0.5)	AXL (-0.0)	RBFOX3 (-0.1)
GO:0001649	osteoblast differentiation	0.62	>=0.20	BMP4 (2.4)	ZNF385B (1.3)	HDAC9 (1.2)	PPP2R2B (0.7)	ENSG00000226674 (0.6)	CCDC97 (0.4)	LMNB2 (0.3)	USP35 (0.2)	CDKN1B (0.2)	CDCA7 (0.0)
GO:0042119	neutrophil activation	0.62	>=0.20	ENSG00000226674 (2.6)	GNG7 (1.6)	GAB2 (1.1)	PPP2R2B (0.8)	ZNF385B (0.5)	CDKN1B (0.1)	CCDC97 (0.1)	HDAC9 (0.0)	CDC5L (-0.0)	HNRNPUL1 (-0.2)
GO:0006633	fatty acid biosynthetic process	0.62	>=0.20	AXL (1.3)	ENSG00000226674 (1.3)	GAB2 (1.0)	ZNF385B (1.0)	ENSG00000251323 (0.9)	GNG7 (0.3)	USP35 (0.2)	AMH (0.1)	PPP2R2B (-0.0)	MCM8 (-0.0)
GO:0040018	positive regulation of multicellular organism growth	0.62	>=0.20	ENSG00000251323 (1.8)	CCDC97 (1.3)	GAB2 (1.3)	HDAC9 (1.2)	APOLD1 (1.1)	ENSG00000226674 (1.0)	USP35 (0.9)	PPP2R2B (0.7)	CDKN1B (0.3)	AMH (-0.0)
ENSG00000132153	DHX30 PPI subnetwork	0.62	>=0.20	CCDC97 (1.8)	PPP2R2B (1.3)	HNRNPUL1 (1.0)	CDKN1B (0.7)	AXL (0.6)	API5 (0.5)	CDCA7 (0.4)	PPP3R1 (0.3)	GNG7 (0.3)	HDAC9 (0.2)
KEGG_PHENYLALANINE_METABOLISM	KEGG_PHENYLALANINE_METABOLISM	0.62	>=0.20	GAB2 (1.2)	ZNF385B (1.0)	PPP3R1 (1.0)	USP35 (0.9)	AMH (0.8)	ENSG00000251323 (0.7)	BMP4 (0.5)	AXL (0.2)	API5 (0.2)	PPP2R2B (0.2)
GO:0004659	prenyltransferase activity	0.62	>=0.20	ENSG00000226674 (2.3)	EIF4EBP1 (2.1)	HDAC9 (1.1)	PPP2R2B (0.7)	GAB2 (0.6)	PNO1 (0.4)	GNG7 (0.2)	APOLD1 (0.2)	CCDC97 (-0.0)	ENSG00000251323 (-0.0)
GO:0042588	zymogen granule	0.62	>=0.20	PPP2R2B (1.2)	USP35 (1.0)	GAB2 (0.9)	EIF4EBP1 (0.8)	ENSG00000226674 (0.5)	ZNF385B (0.5)	PPP3R1 (0.3)	RBFOX3 (0.2)	HNRNPUL1 (0.1)	HDAC9 (-0.0)
GO:0002052	positive regulation of neuroblast proliferation	0.62	>=0.20	PPP2R2B (2.5)	GNG7 (1.3)	AMH (0.9)	RBFOX3 (0.6)	AXL (0.6)	APOLD1 (0.4)	CDCA7 (0.2)	ZNF385B (-0.0)	CDKN1B (-0.0)	PNO1 (-0.0)
ENSG00000158691	ZSCAN12 PPI subnetwork	0.62	>=0.20	HNRNPUL1 (1.7)	CDKN1B (1.7)	PPP2R2B (1.4)	API5 (0.7)	AXL (0.6)	CCDC97 (0.6)	GNG7 (0.6)	AMH (0.3)	ENSG00000226674 (0.2)	HDAC9 (0.1)
GO:0030673	axolemma	0.62	>=0.20	RBFOX3 (2.1)	ZNF385B (1.9)	GNG7 (1.1)	GAB2 (1.1)	ENSG00000251323 (0.8)	USP35 (0.7)	AMH (0.5)	ENSG00000226674 (0.4)	HNRNPUL1 (0.2)	EIF4EBP1 (0.2)
GO:0030900	forebrain development	0.62	>=0.20	PPP2R2B (2.6)	ZNF385B (1.9)	RBFOX3 (1.1)	AMH (0.7)	CDKN1B (0.5)	APOLD1 (0.4)	HNRNPUL1 (0.4)	BMP4 (0.4)	LMNB2 (0.3)	CDCA7 (0.2)
GO:0060675	ureteric bud morphogenesis	0.62	>=0.20	AMH (1.8)	BMP4 (1.6)	USP35 (0.5)	ZNF385B (0.3)	PNO1 (0.2)	CDKN1B (0.2)	EIF4EBP1 (0.1)	LMNB2 (0.1)	HDAC9 (0.1)	APOLD1 (0.1)
GO:0045333	cellular respiration	0.62	>=0.20	USP35 (1.2)	GNG7 (0.9)	ENSG00000251323 (0.7)	CDC5L (0.6)	APOLD1 (0.4)	ZNF385B (0.4)	GAB2 (0.2)	PPP2R2B (0.2)	API5 (0.2)	PPP3R1 (0.1)
GO:0045668	negative regulation of osteoblast differentiation	0.62	>=0.20	BMP4 (1.4)	CCDC97 (1.1)	PPP2R2B (1.1)	USP35 (1.0)	CDKN1B (0.9)	HDAC9 (0.8)	LMNB2 (0.7)	ZNF385B (0.6)	AMH (0.3)	AXL (0.2)
GO:0034361	very-low-density lipoprotein particle	0.62	>=0.20	AMH (1.5)	HDAC9 (1.2)	PPP2R2B (0.8)	CDKN1B (0.6)	GNG7 (0.6)	AXL (0.6)	HNRNPUL1 (0.1)	GAB2 (-0.0)	EIF4EBP1 (-0.0)	API5 (-0.1)
GO:0034385	triglyceride-rich lipoprotein particle	0.62	>=0.20	AMH (1.5)	HDAC9 (1.2)	PPP2R2B (0.8)	CDKN1B (0.6)	GNG7 (0.6)	AXL (0.6)	HNRNPUL1 (0.1)	GAB2 (-0.0)	EIF4EBP1 (-0.0)	API5 (-0.1)
GO:0000187	activation of MAPK activity	0.62	>=0.20	GAB2 (1.2)	HDAC9 (1.1)	ENSG00000226674 (1.0)	APOLD1 (0.6)	CDCA7 (0.6)	AMH (0.3)	RBFOX3 (0.2)	ENSG00000251323 (0.1)	PPP2R2B (0.1)	CDC5L (0.0)
ENSG00000167774	NDUFA7 PPI subnetwork	0.62	>=0.20	USP35 (1.6)	CDC5L (1.1)	GNG7 (1.0)	GAB2 (0.8)	APOLD1 (0.8)	MCM8 (0.3)	CDKN1B (0.1)	ENSG00000251323 (0.1)	API5 (0.1)	AMH (-0.0)
GO:0030674	protein binding, bridging	0.62	>=0.20	HDAC9 (1.5)	ENSG00000251323 (1.5)	PPP2R2B (1.2)	CCDC97 (1.1)	ZNF385B (0.8)	PPP3R1 (0.6)	USP35 (0.4)	CDKN1B (0.4)	LMNB2 (0.1)	APOLD1 (0.0)
REACTOME_PHASE_1_:_FUNCTIONALIZATION_OF_COMPOUNDS	REACTOME_PHASE_1_:_FUNCTIONALIZATION_OF_COMPOUNDS	0.62	>=0.20	AMH (1.5)	ZNF385B (1.2)	GAB2 (0.6)	ENSG00000251323 (0.6)	GNG7 (0.6)	USP35 (0.5)	BMP4 (0.4)	CDC5L (0.3)	ENSG00000226674 (0.2)	AXL (0.1)
ENSG00000100292	HMOX1 PPI subnetwork	0.62	>=0.20	BMP4 (1.7)	EIF4EBP1 (0.9)	AXL (0.8)	GNG7 (0.7)	RBFOX3 (0.7)	API5 (0.6)	GAB2 (0.6)	PPP3R1 (0.5)	CCDC97 (0.3)	ZNF385B (0.1)
GO:0030166	proteoglycan biosynthetic process	0.62	>=0.20	ENSG00000251323 (3.3)	GNG7 (2.1)	ZNF385B (1.0)	USP35 (0.9)	AXL (0.7)	GAB2 (0.7)	ENSG00000226674 (0.6)	CDKN1B (0.4)	PPP2R2B (0.3)	AMH (0.2)
MP:0003048	abnormal cervical vertebrae morphology	0.62	>=0.20	BMP4 (3.2)	ZNF385B (1.8)	GAB2 (1.4)	CDKN1B (1.1)	USP35 (1.0)	ENSG00000251323 (0.8)	EIF4EBP1 (0.7)	HDAC9 (0.3)	RBFOX3 (0.2)	AMH (0.1)
ENSG00000140319	SRP14 PPI subnetwork	0.62	>=0.20	ENSG00000251323 (0.9)	PNO1 (0.9)	LMNB2 (0.9)	PPP3R1 (0.8)	CDCA7 (0.7)	HNRNPUL1 (0.5)	CDC5L (0.5)	CCDC97 (0.4)	AXL (0.3)	RBFOX3 (0.3)
GO:0022029	telencephalon cell migration	0.62	>=0.20	GNG7 (2.2)	ZNF385B (1.7)	RBFOX3 (1.7)	CDCA7 (0.8)	PPP2R2B (0.7)	CDKN1B (0.5)	PPP3R1 (0.5)	APOLD1 (0.4)	PNO1 (0.1)	LMNB2 (-0.1)
GO:0030518	intracellular steroid hormone receptor signaling pathway	0.62	>=0.20	ZNF385B (1.4)	CDKN1B (1.3)	HNRNPUL1 (1.1)	PPP3R1 (0.9)	AXL (0.8)	CDC5L (0.8)	HDAC9 (0.7)	CCDC97 (0.6)	ENSG00000226674 (0.6)	GNG7 (0.5)
MP:0001385	pup cannibalization	0.62	>=0.20	RBFOX3 (2.6)	CDKN1B (1.1)	ENSG00000226674 (1.0)	ZNF385B (1.0)	APOLD1 (0.8)	USP35 (0.8)	HDAC9 (0.7)	AXL (0.5)	CCDC97 (0.3)	GAB2 (0.3)
KEGG_TGF_BETA_SIGNALING_PATHWAY	KEGG_TGF_BETA_SIGNALING_PATHWAY	0.62	>=0.20	BMP4 (4.0)	AXL (2.0)	CDKN1B (1.2)	ZNF385B (1.1)	USP35 (0.7)	HNRNPUL1 (0.5)	PPP3R1 (0.4)	PNO1 (0.3)	LMNB2 (0.2)	EIF4EBP1 (0.2)
REACTOME_RAS_ACTIVATION_UOPN_CA2_INFUX_THROUGH_NMDA_RECEPTOR	REACTOME_RAS_ACTIVATION_UOPN_CA2_INFUX_THROUGH_NMDA_RECEPTOR	0.62	>=0.20	RBFOX3 (4.3)	HDAC9 (0.9)	ZNF385B (0.6)	ENSG00000251323 (0.5)	AMH (0.4)	MCM8 (0.3)	PPP3R1 (0.2)	ENSG00000226674 (0.2)	PPP2R2B (0.0)	GNG7 (-0.1)
GO:0016409	palmitoyltransferase activity	0.62	>=0.20	PPP2R2B (1.0)	ENSG00000226674 (1.0)	ENSG00000251323 (1.0)	GAB2 (0.7)	LMNB2 (0.7)	GNG7 (0.6)	AXL (0.3)	MCM8 (0.3)	AMH (0.2)	API5 (0.2)
GO:0002755	MyD88-dependent toll-like receptor signaling pathway	0.62	>=0.20	HDAC9 (2.3)	GNG7 (1.2)	PPP3R1 (1.0)	GAB2 (0.6)	EIF4EBP1 (0.5)	API5 (0.2)	PNO1 (0.2)	CCDC97 (0.1)	CDC5L (0.0)	LMNB2 (-0.0)
GO:0032735	positive regulation of interleukin-12 production	0.62	>=0.20	USP35 (1.8)	ENSG00000251323 (1.7)	HDAC9 (1.5)	GAB2 (1.5)	ENSG00000226674 (1.2)	AMH (0.3)	CDKN1B (0.1)	PPP2R2B (0.1)	EIF4EBP1 (-0.0)	PNO1 (-0.1)
GO:0048010	vascular endothelial growth factor receptor signaling pathway	0.62	>=0.20	APOLD1 (3.0)	ZNF385B (1.6)	EIF4EBP1 (1.1)	BMP4 (0.7)	HDAC9 (0.6)	AXL (0.2)	ENSG00000226674 (0.2)	GAB2 (0.2)	GNG7 (0.0)	ENSG00000251323 (0.0)
ENSG00000165516	KLHDC2 PPI subnetwork	0.62	>=0.20	HNRNPUL1 (1.4)	EIF4EBP1 (1.4)	GNG7 (1.0)	CCDC97 (0.9)	CDC5L (0.8)	LMNB2 (0.7)	PPP3R1 (0.6)	AXL (0.5)	BMP4 (0.5)	USP35 (0.3)
ENSG00000144566	RAB5A PPI subnetwork	0.62	>=0.20	USP35 (1.5)	CDC5L (1.0)	HDAC9 (0.9)	ENSG00000251323 (0.9)	ENSG00000226674 (0.9)	API5 (0.5)	GNG7 (0.5)	EIF4EBP1 (0.5)	CCDC97 (0.3)	RBFOX3 (0.3)
GO:0003170	heart valve development	0.62	>=0.20	AMH (2.8)	CCDC97 (1.7)	HDAC9 (1.6)	ENSG00000251323 (1.2)	GNG7 (1.0)	BMP4 (0.8)	APOLD1 (0.8)	EIF4EBP1 (0.4)	PPP2R2B (0.3)	CDCA7 (0.3)
ENSG00000105141	CASP14 PPI subnetwork	0.62	>=0.20	GAB2 (1.4)	PPP3R1 (1.2)	HDAC9 (1.2)	API5 (1.1)	ENSG00000226674 (1.1)	USP35 (1.0)	CDCA7 (0.8)	LMNB2 (0.8)	HNRNPUL1 (0.6)	CDC5L (0.3)
GO:0051350	negative regulation of lyase activity	0.62	>=0.20	USP35 (1.7)	GNG7 (1.6)	RBFOX3 (1.3)	APOLD1 (1.1)	PPP2R2B (1.1)	AMH (1.0)	ENSG00000226674 (1.0)	ZNF385B (0.7)	CDCA7 (0.2)	AXL (-0.1)
MP:0000060	delayed bone ossification	0.62	>=0.20	BMP4 (3.6)	CDCA7 (1.6)	CDKN1B (1.3)	ZNF385B (0.5)	CCDC97 (0.4)	MCM8 (0.4)	HNRNPUL1 (0.3)	CDC5L (0.3)	LMNB2 (0.2)	USP35 (0.0)
GO:0030808	regulation of nucleotide biosynthetic process	0.62	>=0.20	AMH (2.8)	PPP2R2B (1.7)	USP35 (1.1)	APOLD1 (1.0)	GNG7 (1.0)	HDAC9 (0.7)	RBFOX3 (0.5)	ENSG00000226674 (0.4)	ENSG00000251323 (0.2)	PPP3R1 (0.1)
GO:0030802	regulation of cyclic nucleotide biosynthetic process	0.62	>=0.20	AMH (2.8)	PPP2R2B (1.7)	USP35 (1.1)	APOLD1 (1.0)	GNG7 (1.0)	HDAC9 (0.7)	RBFOX3 (0.5)	ENSG00000226674 (0.4)	ENSG00000251323 (0.2)	PPP3R1 (0.1)
GO:0034311	diol metabolic process	0.62	>=0.20	ZNF385B (2.3)	GNG7 (1.3)	PPP2R2B (1.3)	APOLD1 (1.2)	GAB2 (0.9)	ENSG00000251323 (0.4)	BMP4 (0.2)	CCDC97 (0.1)	AMH (-0.1)	PNO1 (-0.2)
GO:0006584	catecholamine metabolic process	0.62	>=0.20	ZNF385B (2.3)	GNG7 (1.3)	PPP2R2B (1.3)	APOLD1 (1.2)	GAB2 (0.9)	ENSG00000251323 (0.4)	BMP4 (0.2)	CCDC97 (0.1)	AMH (-0.1)	PNO1 (-0.2)
GO:0009712	catechol-containing compound metabolic process	0.62	>=0.20	ZNF385B (2.3)	GNG7 (1.3)	PPP2R2B (1.3)	APOLD1 (1.2)	GAB2 (0.9)	ENSG00000251323 (0.4)	BMP4 (0.2)	CCDC97 (0.1)	AMH (-0.1)	PNO1 (-0.2)
GO:0016605	PML body	0.62	>=0.20	PPP3R1 (1.8)	CDC5L (1.4)	MCM8 (1.3)	HNRNPUL1 (0.9)	CDCA7 (0.7)	API5 (0.4)	CDKN1B (0.4)	GAB2 (0.2)	ZNF385B (0.2)	EIF4EBP1 (0.1)
GO:0004065	arylsulfatase activity	0.62	>=0.20	BMP4 (3.0)	ENSG00000226674 (2.7)	PPP2R2B (0.9)	CDCA7 (0.8)	GNG7 (0.6)	PNO1 (0.6)	ZNF385B (0.4)	LMNB2 (0.1)	ENSG00000251323 (-0.1)	GAB2 (-0.1)
ENSG00000170927	PKHD1 PPI subnetwork	0.62	>=0.20	PPP2R2B (1.7)	ZNF385B (1.5)	AMH (1.0)	PNO1 (0.7)	AXL (0.6)	USP35 (0.6)	GAB2 (0.4)	CDKN1B (0.4)	GNG7 (0.3)	RBFOX3 (0.3)
GO:0021700	developmental maturation	0.62	>=0.20	APOLD1 (2.1)	ENSG00000226674 (1.4)	ZNF385B (1.1)	ENSG00000251323 (1.1)	RBFOX3 (1.0)	GNG7 (0.7)	BMP4 (0.6)	GAB2 (0.4)	MCM8 (0.1)	USP35 (0.1)
MP:0005592	abnormal vascular smooth muscle morphology	0.62	>=0.20	APOLD1 (3.2)	ENSG00000226674 (1.3)	USP35 (1.2)	AXL (1.1)	BMP4 (0.9)	ENSG00000251323 (0.8)	LMNB2 (0.7)	EIF4EBP1 (0.3)	API5 (0.1)	PNO1 (0.1)
MP:0008565	decreased interferon-beta secretion	0.62	>=0.20	GNG7 (1.4)	CDKN1B (1.2)	HDAC9 (1.1)	MCM8 (0.8)	AMH (0.5)	USP35 (0.5)	CCDC97 (0.2)	BMP4 (-0.1)	GAB2 (-0.1)	LMNB2 (-0.1)
GO:0048488	synaptic vesicle endocytosis	0.62	>=0.20	PPP2R2B (1.6)	RBFOX3 (1.4)	USP35 (1.3)	PPP3R1 (1.0)	CDKN1B (0.8)	ZNF385B (0.6)	GNG7 (0.4)	ENSG00000226674 (0.3)	APOLD1 (0.3)	ENSG00000251323 (0.2)
MP:0008481	increased spleen germinal center number	0.62	>=0.20	ZNF385B (1.8)	HDAC9 (1.4)	CDCA7 (1.0)	ENSG00000226674 (0.9)	PNO1 (0.3)	PPP3R1 (0.3)	APOLD1 (0.2)	USP35 (0.1)	RBFOX3 (0.0)	MCM8 (-0.0)
ENSG00000100784	RPS6KA5 PPI subnetwork	0.62	>=0.20	CDKN1B (3.3)	PPP3R1 (2.3)	ENSG00000251323 (1.5)	GAB2 (1.0)	PPP2R2B (0.6)	GNG7 (0.5)	HDAC9 (0.4)	CCDC97 (0.3)	USP35 (0.3)	ZNF385B (0.2)
ENSG00000170734	POLH PPI subnetwork	0.62	>=0.20	CDKN1B (2.4)	MCM8 (1.1)	GNG7 (0.8)	CDCA7 (0.7)	ENSG00000251323 (0.7)	APOLD1 (0.6)	CDC5L (0.3)	PPP3R1 (0.3)	RBFOX3 (0.2)	GAB2 (0.1)
GO:0048814	regulation of dendrite morphogenesis	0.62	>=0.20	RBFOX3 (2.5)	PPP2R2B (1.6)	ZNF385B (1.0)	ENSG00000251323 (0.7)	PPP3R1 (0.6)	CDKN1B (0.6)	CDCA7 (0.6)	API5 (0.2)	GNG7 (0.2)	USP35 (0.2)
GO:0031406	carboxylic acid binding	0.62	>=0.20	EIF4EBP1 (2.2)	APOLD1 (1.7)	GNG7 (0.8)	AXL (0.7)	GAB2 (0.7)	ZNF385B (0.5)	AMH (0.4)	CDC5L (0.4)	USP35 (0.3)	CDKN1B (0.2)
GO:0009636	response to toxin	0.62	>=0.20	USP35 (1.8)	AMH (1.7)	ZNF385B (0.8)	PPP2R2B (0.6)	APOLD1 (0.5)	GNG7 (0.5)	EIF4EBP1 (0.5)	PPP3R1 (0.5)	CDKN1B (0.3)	GAB2 (0.1)
MP:0001596	hypotension	0.62	>=0.20	APOLD1 (2.8)	ZNF385B (1.9)	AXL (1.7)	AMH (0.9)	HDAC9 (0.9)	ENSG00000251323 (0.8)	PPP2R2B (0.7)	CDCA7 (0.3)	USP35 (0.0)	EIF4EBP1 (-0.1)
ENSG00000064999	ANKS1A PPI subnetwork	0.62	>=0.20	GNG7 (1.8)	CCDC97 (1.7)	AXL (1.6)	HNRNPUL1 (1.5)	ENSG00000226674 (1.0)	EIF4EBP1 (0.9)	PPP3R1 (0.6)	BMP4 (0.6)	CDKN1B (0.5)	LMNB2 (0.4)
GO:0021756	striatum development	0.62	>=0.20	ZNF385B (2.7)	ENSG00000251323 (1.2)	GNG7 (1.1)	PPP2R2B (0.7)	RBFOX3 (0.6)	MCM8 (0.5)	APOLD1 (0.5)	CDC5L (0.0)	CDCA7 (0.0)	PNO1 (-0.0)
GO:0046620	regulation of organ growth	0.62	>=0.20	BMP4 (2.1)	GAB2 (1.9)	AMH (1.8)	ENSG00000251323 (1.6)	CDKN1B (0.8)	GNG7 (0.7)	EIF4EBP1 (0.6)	HDAC9 (0.6)	CDCA7 (0.0)	LMNB2 (-0.1)
MP:0005517	decreased liver regeneration	0.62	>=0.20	APOLD1 (5.1)	AXL (2.0)	CDKN1B (0.7)	BMP4 (0.7)	EIF4EBP1 (0.6)	RBFOX3 (0.5)	PNO1 (0.5)	PPP2R2B (0.3)	ENSG00000226674 (0.3)	AMH (0.1)
MP:0003179	decreased platelet cell number	0.62	>=0.20	BMP4 (1.1)	CCDC97 (0.8)	APOLD1 (0.8)	AXL (0.6)	CDCA7 (0.6)	ENSG00000251323 (0.6)	LMNB2 (0.5)	MCM8 (0.4)	PPP3R1 (0.3)	USP35 (0.3)
ENSG00000137757	CASP5 PPI subnetwork	0.62	>=0.20	GAB2 (2.1)	ENSG00000226674 (1.7)	API5 (1.2)	PPP3R1 (1.1)	ENSG00000251323 (0.7)	USP35 (0.4)	HDAC9 (0.4)	CDCA7 (0.3)	PNO1 (0.1)	MCM8 (0.1)
MP:0001489	decreased startle reflex	0.62	>=0.20	AMH (4.0)	RBFOX3 (1.7)	HDAC9 (1.6)	BMP4 (1.3)	ZNF385B (1.2)	PPP2R2B (0.7)	GAB2 (0.6)	GNG7 (0.5)	ENSG00000226674 (0.1)	USP35 (0.0)
GO:0016881	acid-amino acid ligase activity	0.62	>=0.20	PPP3R1 (1.4)	HDAC9 (1.1)	CDKN1B (1.0)	API5 (0.8)	CDC5L (0.7)	APOLD1 (0.6)	USP35 (0.6)	GAB2 (0.1)	ENSG00000226674 (0.0)	PPP2R2B (-0.0)
ENSG00000091129	NRCAM PPI subnetwork	0.62	>=0.20	HDAC9 (2.6)	PPP2R2B (2.1)	RBFOX3 (2.1)	GNG7 (1.5)	USP35 (1.1)	GAB2 (0.9)	ENSG00000251323 (0.8)	APOLD1 (0.6)	API5 (0.3)	PNO1 (0.1)
KEGG_MELANOGENESIS	KEGG_MELANOGENESIS	0.62	>=0.20	BMP4 (2.4)	ENSG00000226674 (2.1)	AXL (1.8)	GNG7 (1.8)	APOLD1 (1.4)	CCDC97 (0.3)	PPP3R1 (0.2)	RBFOX3 (0.1)	LMNB2 (0.0)	ENSG00000251323 (-0.0)
ENSG00000005194	CIAPIN1 PPI subnetwork	0.62	>=0.20	AXL (1.9)	APOLD1 (1.1)	BMP4 (0.9)	GNG7 (0.8)	AMH (0.8)	ENSG00000226674 (0.8)	HNRNPUL1 (0.7)	PPP3R1 (0.7)	ZNF385B (0.5)	PNO1 (0.4)
MP:0002080	prenatal lethality	0.62	>=0.20	BMP4 (2.8)	ENSG00000251323 (1.7)	HNRNPUL1 (1.5)	APOLD1 (1.4)	ENSG00000226674 (1.4)	EIF4EBP1 (1.2)	CDKN1B (0.3)	RBFOX3 (0.3)	CDCA7 (0.1)	GNG7 (0.1)
MP:0003355	decreased ovulation rate	0.62	>=0.20	APOLD1 (4.3)	BMP4 (1.8)	ZNF385B (1.3)	HDAC9 (1.0)	CCDC97 (0.7)	GAB2 (0.3)	PNO1 (0.3)	EIF4EBP1 (0.3)	RBFOX3 (0.2)	CDCA7 (0.2)
MP:0004047	abnormal milk composition	0.62	>=0.20	GNG7 (2.7)	EIF4EBP1 (1.6)	HDAC9 (1.6)	GAB2 (1.1)	PPP3R1 (0.4)	ENSG00000226674 (0.3)	CCDC97 (0.3)	USP35 (0.0)	ENSG00000251323 (0.0)	MCM8 (-0.0)
MP:0005092	decreased double-positive T cell number	0.62	>=0.20	GAB2 (1.1)	CDCA7 (1.0)	APOLD1 (0.9)	LMNB2 (0.9)	CCDC97 (0.8)	USP35 (0.7)	PNO1 (0.7)	HDAC9 (0.7)	ENSG00000226674 (0.6)	CDKN1B (0.6)
GO:0019894	kinesin binding	0.62	>=0.20	GNG7 (2.1)	PPP2R2B (2.1)	GAB2 (1.2)	PPP3R1 (0.7)	CDC5L (0.7)	RBFOX3 (0.5)	USP35 (0.4)	API5 (-0.1)	ZNF385B (-0.1)	ENSG00000226674 (-0.1)
GO:0016514	SWI/SNF complex	0.62	>=0.20	HNRNPUL1 (3.6)	CCDC97 (2.4)	RBFOX3 (1.0)	LMNB2 (1.0)	PPP2R2B (0.9)	API5 (0.9)	GNG7 (0.7)	CDKN1B (0.6)	ZNF385B (0.0)	MCM8 (0.0)
GO:0032393	MHC class I receptor activity	0.62	>=0.20	PPP2R2B (2.0)	CDC5L (0.8)	ZNF385B (0.6)	BMP4 (0.6)	MCM8 (0.6)	EIF4EBP1 (0.3)	APOLD1 (0.1)	AMH (0.1)	GNG7 (-0.0)	ENSG00000226674 (-0.1)
ENSG00000078369	GNB1 PPI subnetwork	0.62	>=0.20	RBFOX3 (1.9)	PPP3R1 (1.4)	GNG7 (1.3)	GAB2 (0.8)	ZNF385B (0.4)	AXL (0.4)	HDAC9 (0.3)	ENSG00000251323 (0.2)	API5 (0.1)	MCM8 (0.1)
ENSG00000147689	FAM83A PPI subnetwork	0.62	>=0.20	CDCA7 (1.4)	GAB2 (1.4)	USP35 (1.4)	ENSG00000251323 (1.0)	PPP3R1 (0.9)	MCM8 (0.9)	PPP2R2B (0.5)	HDAC9 (0.4)	GNG7 (0.3)	CDC5L (0.2)
MP:0005105	abnormal middle ear ossicle morphology	0.62	>=0.20	BMP4 (4.0)	EIF4EBP1 (1.3)	CDCA7 (0.8)	PNO1 (0.7)	ZNF385B (0.6)	AMH (0.6)	LMNB2 (0.5)	HDAC9 (0.4)	GNG7 (-0.0)	HNRNPUL1 (-0.1)
MP:0003229	abnormal vitelline vasculature morphology	0.62	>=0.20	APOLD1 (2.7)	ENSG00000251323 (1.5)	BMP4 (1.4)	HNRNPUL1 (1.3)	EIF4EBP1 (1.1)	USP35 (0.8)	AXL (0.8)	GAB2 (0.3)	CDKN1B (0.3)	AMH (0.2)
KEGG_MATURITY_ONSET_DIABETES_OF_THE_YOUNG	KEGG_MATURITY_ONSET_DIABETES_OF_THE_YOUNG	0.62	>=0.20	RBFOX3 (1.7)	PPP2R2B (0.8)	CDKN1B (0.7)	CDC5L (0.5)	APOLD1 (0.5)	BMP4 (0.4)	HNRNPUL1 (0.3)	EIF4EBP1 (-0.0)	AXL (-0.0)	CDCA7 (-0.0)
REACTOME_IRAK2_MEDIATED_ACTIVATION_OF_TAK1_COMPLEX_UPON_TLR78_OR_9_STIMULATION	REACTOME_IRAK2_MEDIATED_ACTIVATION_OF_TAK1_COMPLEX_UPON_TLR78_OR_9_STIMULATION	0.62	>=0.20	HDAC9 (1.7)	CDC5L (1.4)	API5 (1.1)	CCDC97 (0.6)	GNG7 (0.5)	PPP2R2B (0.3)	ZNF385B (0.1)	GAB2 (0.1)	EIF4EBP1 (-0.0)	CDKN1B (-0.1)
GO:0016705	oxidoreductase activity, acting on paired donors, with incorporation or reduction of molecular oxygen	0.62	>=0.20	ZNF385B (1.9)	AMH (1.2)	ENSG00000226674 (0.9)	ENSG00000251323 (0.8)	USP35 (0.4)	GAB2 (0.3)	CDKN1B (0.1)	EIF4EBP1 (0.0)	CDC5L (-0.2)	HDAC9 (-0.3)
MP:0008217	abnormal B cell activation	0.62	>=0.20	GNG7 (1.4)	HDAC9 (1.3)	GAB2 (1.3)	ENSG00000226674 (1.1)	CCDC97 (0.4)	CDKN1B (0.4)	CDCA7 (0.4)	ENSG00000251323 (0.3)	API5 (0.2)	PNO1 (0.1)
ENSG00000111961	SASH1 PPI subnetwork	0.62	>=0.20	ENSG00000226674 (1.8)	CCDC97 (1.6)	HNRNPUL1 (1.2)	GNG7 (0.8)	AXL (0.8)	LMNB2 (0.7)	USP35 (0.6)	PPP3R1 (0.5)	RBFOX3 (0.4)	BMP4 (0.4)
MP:0006058	decreased cerebral infarction size	0.62	>=0.20	PPP2R2B (1.5)	GAB2 (1.2)	PPP3R1 (1.2)	BMP4 (1.1)	AMH (0.9)	HDAC9 (0.8)	ZNF385B (0.6)	CDC5L (0.1)	RBFOX3 (0.1)	AXL (0.0)
GO:0002228	natural killer cell mediated immunity	0.63	>=0.20	PPP2R2B (2.1)	CCDC97 (0.9)	ZNF385B (0.5)	LMNB2 (0.5)	GAB2 (0.3)	HNRNPUL1 (0.3)	ENSG00000226674 (0.3)	ENSG00000251323 (0.3)	EIF4EBP1 (0.1)	CDKN1B (0.1)
GO:0042267	natural killer cell mediated cytotoxicity	0.63	>=0.20	PPP2R2B (2.1)	CCDC97 (0.9)	ZNF385B (0.5)	LMNB2 (0.5)	GAB2 (0.3)	HNRNPUL1 (0.3)	ENSG00000226674 (0.3)	ENSG00000251323 (0.3)	EIF4EBP1 (0.1)	CDKN1B (0.1)
ENSG00000186350	RXRA PPI subnetwork	0.63	>=0.20	CCDC97 (3.2)	HNRNPUL1 (2.6)	ZNF385B (1.3)	AXL (1.1)	CDC5L (1.1)	GAB2 (1.0)	MCM8 (0.6)	USP35 (0.5)	CDKN1B (0.2)	APOLD1 (0.1)
MP:0002082	postnatal lethality	0.63	>=0.20	BMP4 (3.1)	HDAC9 (1.5)	ENSG00000251323 (1.5)	APOLD1 (1.1)	RBFOX3 (1.1)	PPP2R2B (1.0)	GNG7 (0.8)	CDKN1B (0.5)	HNRNPUL1 (0.3)	AXL (0.2)
GO:0016594	glycine binding	0.63	>=0.20	HDAC9 (0.9)	PPP2R2B (0.8)	BMP4 (0.8)	APOLD1 (0.7)	AMH (0.7)	RBFOX3 (0.3)	LMNB2 (0.3)	CDC5L (0.2)	ENSG00000251323 (0.2)	GNG7 (0.2)
ENSG00000007312	CD79B PPI subnetwork	0.63	>=0.20	CCDC97 (1.4)	GAB2 (1.0)	ENSG00000226674 (1.0)	EIF4EBP1 (0.7)	USP35 (0.6)	API5 (0.5)	CDKN1B (0.4)	BMP4 (0.3)	CDCA7 (0.3)	APOLD1 (0.2)
ENSG00000150768	DLAT PPI subnetwork	0.63	>=0.20	API5 (2.2)	CDC5L (1.7)	PNO1 (1.2)	APOLD1 (1.2)	RBFOX3 (0.5)	LMNB2 (0.2)	EIF4EBP1 (0.2)	CCDC97 (0.1)	PPP3R1 (0.1)	USP35 (0.0)
REACTOME_NCAM_SIGNALING_FOR_NEURITE_OUT:GROWTH	REACTOME_NCAM_SIGNALING_FOR_NEURITE_OUT:GROWTH	0.63	>=0.20	AMH (2.1)	RBFOX3 (2.1)	ZNF385B (1.9)	AXL (1.5)	GNG7 (1.1)	ENSG00000251323 (0.9)	PPP3R1 (0.5)	GAB2 (0.4)	APOLD1 (0.2)	CDC5L (0.1)
GO:0004629	phospholipase C activity	0.63	>=0.20	PPP2R2B (3.1)	ENSG00000226674 (2.3)	ZNF385B (1.5)	RBFOX3 (1.1)	PPP3R1 (0.5)	MCM8 (0.3)	HDAC9 (0.2)	CDCA7 (0.2)	GAB2 (0.2)	AXL (-0.1)
GO:0046641	positive regulation of alpha-beta T cell proliferation	0.63	>=0.20	ENSG00000251323 (2.9)	USP35 (1.4)	GAB2 (1.2)	AMH (1.0)	HDAC9 (0.7)	AXL (0.7)	CDCA7 (0.3)	LMNB2 (0.2)	MCM8 (0.2)	PPP2R2B (0.2)
GO:0042063	gliogenesis	0.63	>=0.20	PPP2R2B (2.1)	AXL (1.7)	CDKN1B (1.0)	CDCA7 (1.0)	GNG7 (0.9)	BMP4 (0.9)	RBFOX3 (0.5)	HNRNPUL1 (0.2)	ZNF385B (0.1)	EIF4EBP1 (-0.1)
MP:0001522	impaired swimming	0.63	>=0.20	PPP2R2B (2.2)	HDAC9 (1.7)	ENSG00000251323 (1.4)	RBFOX3 (1.4)	AMH (1.2)	GNG7 (1.0)	ZNF385B (0.8)	USP35 (0.3)	BMP4 (0.2)	APOLD1 (-0.1)
GO:0006107	oxaloacetate metabolic process	0.63	>=0.20	EIF4EBP1 (2.5)	USP35 (1.8)	GAB2 (1.3)	ZNF385B (0.9)	ENSG00000251323 (0.2)	APOLD1 (-0.0)	GNG7 (-0.0)	CCDC97 (-0.1)	MCM8 (-0.1)	CDKN1B (-0.1)
ENSG00000158796	DEDD PPI subnetwork	0.63	>=0.20	CDKN1B (2.6)	GAB2 (2.0)	USP35 (1.7)	CDC5L (1.0)	BMP4 (0.9)	CCDC97 (0.7)	LMNB2 (0.6)	HNRNPUL1 (0.4)	PNO1 (0.2)	APOLD1 (0.1)
MP:0004031	insulitis	0.63	>=0.20	GAB2 (2.5)	HDAC9 (1.8)	USP35 (1.5)	CDCA7 (1.4)	AXL (0.7)	RBFOX3 (0.4)	PPP2R2B (0.2)	ZNF385B (0.1)	MCM8 (0.1)	CDC5L (-0.0)
GO:0072372	primary cilium	0.63	>=0.20	ZNF385B (2.0)	GNG7 (1.5)	PPP2R2B (1.2)	AXL (0.7)	ENSG00000251323 (0.5)	AMH (0.4)	ENSG00000226674 (0.2)	BMP4 (0.1)	MCM8 (-0.0)	USP35 (-0.1)
GO:0015145	monosaccharide transmembrane transporter activity	0.63	>=0.20	CDKN1B (2.4)	ENSG00000226674 (2.3)	BMP4 (0.8)	APOLD1 (0.4)	AMH (0.4)	HDAC9 (0.2)	AXL (-0.1)	RBFOX3 (-0.3)	LMNB2 (-0.3)	GNG7 (-0.3)
ENSG00000184357	HIST1H1B PPI subnetwork	0.63	>=0.20	CDKN1B (2.0)	MCM8 (1.5)	ENSG00000251323 (1.3)	GNG7 (1.0)	ZNF385B (0.9)	CDCA7 (0.9)	BMP4 (0.4)	PPP3R1 (0.2)	LMNB2 (0.0)	CDC5L (-0.1)
GO:0031163	metallo-sulfur cluster assembly	0.63	>=0.20	PNO1 (1.4)	CDKN1B (1.1)	CCDC97 (1.0)	USP35 (1.0)	GNG7 (0.9)	ENSG00000251323 (0.8)	PPP2R2B (0.4)	AMH (0.3)	MCM8 (0.1)	APOLD1 (-0.0)
GO:0016226	iron-sulfur cluster assembly	0.63	>=0.20	PNO1 (1.4)	CDKN1B (1.1)	CCDC97 (1.0)	USP35 (1.0)	GNG7 (0.9)	ENSG00000251323 (0.8)	PPP2R2B (0.4)	AMH (0.3)	MCM8 (0.1)	APOLD1 (-0.0)
ENSG00000100612	DHRS7 PPI subnetwork	0.63	>=0.20	CCDC97 (2.1)	ENSG00000251323 (1.0)	PPP3R1 (0.9)	LMNB2 (0.8)	HDAC9 (0.7)	CDC5L (0.6)	PNO1 (0.5)	HNRNPUL1 (0.5)	EIF4EBP1 (0.4)	MCM8 (0.2)
GO:0009066	aspartate family amino acid metabolic process	0.63	>=0.20	EIF4EBP1 (1.9)	GNG7 (0.6)	ZNF385B (0.5)	PNO1 (0.5)	CDKN1B (0.5)	MCM8 (0.2)	PPP3R1 (0.1)	PPP2R2B (0.1)	APOLD1 (0.1)	AMH (-0.1)
KEGG_LINOLEIC_ACID_METABOLISM	KEGG_LINOLEIC_ACID_METABOLISM	0.63	>=0.20	ZNF385B (2.1)	ENSG00000226674 (1.4)	GAB2 (0.4)	AMH (0.3)	PPP2R2B (0.3)	CDCA7 (0.1)	ENSG00000251323 (0.0)	CDC5L (-0.1)	HDAC9 (-0.1)	APOLD1 (-0.3)
GO:0045745	positive regulation of G-protein coupled receptor protein signaling pathway	0.63	>=0.20	GAB2 (1.8)	ZNF385B (1.7)	GNG7 (1.4)	ENSG00000251323 (1.0)	AMH (0.7)	PPP2R2B (0.4)	RBFOX3 (0.4)	API5 (0.2)	PNO1 (0.1)	CDKN1B (0.1)
ENSG00000165219	GAPVD1 PPI subnetwork	0.63	>=0.20	USP35 (2.4)	GAB2 (2.2)	CDCA7 (1.0)	CDKN1B (0.7)	HDAC9 (0.4)	PPP2R2B (0.4)	ENSG00000251323 (0.3)	MCM8 (0.3)	PPP3R1 (0.3)	HNRNPUL1 (0.2)
MP:0008037	abnormal T cell morphology	0.63	>=0.20	GAB2 (2.6)	ENSG00000251323 (2.4)	CDCA7 (1.9)	PNO1 (1.0)	USP35 (0.6)	AMH (0.5)	AXL (0.4)	API5 (0.3)	PPP2R2B (0.3)	CCDC97 (0.1)
ENSG00000185621	LMLN PPI subnetwork	0.63	>=0.20	EIF4EBP1 (1.8)	CCDC97 (1.4)	PPP3R1 (1.1)	CDC5L (1.1)	ENSG00000251323 (0.5)	MCM8 (0.5)	LMNB2 (0.5)	HNRNPUL1 (0.4)	USP35 (0.3)	AMH (0.2)
ENSG00000166710	B2M PPI subnetwork	0.63	>=0.20	PPP2R2B (2.1)	CDC5L (0.6)	MCM8 (0.4)	EIF4EBP1 (0.3)	HDAC9 (0.2)	CDCA7 (0.1)	HNRNPUL1 (0.1)	LMNB2 (-0.1)	GAB2 (-0.2)	CDKN1B (-0.2)
GO:0008138	protein tyrosine/serine/threonine phosphatase activity	0.63	>=0.20	APOLD1 (2.5)	HDAC9 (1.8)	ENSG00000226674 (1.3)	GNG7 (0.9)	PNO1 (0.7)	BMP4 (0.4)	MCM8 (0.3)	EIF4EBP1 (0.2)	ZNF385B (0.1)	GAB2 (0.0)
MP:0008148	abnormal rib-sternum attachment	0.63	>=0.20	BMP4 (2.7)	EIF4EBP1 (2.5)	HNRNPUL1 (0.7)	LMNB2 (0.7)	ENSG00000251323 (0.7)	HDAC9 (0.7)	RBFOX3 (0.2)	ZNF385B (0.2)	CCDC97 (0.1)	GNG7 (-0.2)
GO:0008063	Toll signaling pathway	0.63	>=0.20	HDAC9 (2.2)	GNG7 (0.7)	CCDC97 (0.3)	PPP3R1 (0.2)	PNO1 (0.1)	API5 (0.1)	EIF4EBP1 (0.1)	LMNB2 (0.0)	GAB2 (0.0)	CDC5L (-0.0)
ENSG00000091140	DLD PPI subnetwork	0.63	>=0.20	API5 (1.8)	PPP3R1 (1.0)	GNG7 (0.8)	EIF4EBP1 (0.6)	APOLD1 (0.6)	CDC5L (0.5)	USP35 (0.5)	PPP2R2B (0.1)	ENSG00000251323 (0.1)	MCM8 (0.0)
GO:0009190	cyclic nucleotide biosynthetic process	0.63	>=0.20	AMH (2.4)	PPP2R2B (2.0)	GNG7 (1.2)	APOLD1 (1.1)	ENSG00000226674 (0.9)	USP35 (0.8)	HDAC9 (0.5)	ENSG00000251323 (0.2)	GAB2 (0.2)	RBFOX3 (0.2)
MP:0000747	muscle weakness	0.63	>=0.20	ENSG00000226674 (1.2)	LMNB2 (1.1)	BMP4 (0.7)	CDC5L (0.6)	CCDC97 (0.6)	AMH (0.4)	ENSG00000251323 (0.2)	CDKN1B (0.1)	CDCA7 (0.0)	ZNF385B (0.0)
GO:0032391	photoreceptor connecting cilium	0.63	>=0.20	GNG7 (1.1)	PPP2R2B (1.0)	MCM8 (0.7)	ZNF385B (0.7)	USP35 (0.4)	AXL (0.3)	ENSG00000251323 (0.3)	HDAC9 (0.3)	PNO1 (-0.0)	APOLD1 (-0.1)
REACTOME_SYNTHESIS_SECRETION_AND_INACTIVATION_OF_GLUCOSE:DEPENDENT_INSULINOTROPIC_POLYPEPTIDE_GIP	REACTOME_SYNTHESIS_SECRETION_AND_INACTIVATION_OF_GLUCOSE:DEPENDENT_INSULINOTROPIC_POLYPEPTIDE_GIP	0.63	>=0.20	GAB2 (3.0)	AMH (2.4)	CDKN1B (2.2)	CDCA7 (0.7)	USP35 (0.5)	BMP4 (0.4)	APOLD1 (0.3)	EIF4EBP1 (0.2)	HNRNPUL1 (0.2)	PPP2R2B (0.1)
GO:0090103	cochlea morphogenesis	0.63	>=0.20	AMH (1.1)	LMNB2 (1.0)	HDAC9 (0.6)	CDCA7 (0.6)	BMP4 (0.5)	AXL (0.3)	GNG7 (0.3)	ENSG00000251323 (0.2)	RBFOX3 (0.2)	USP35 (0.0)
ENSG00000151923	TIAL1 PPI subnetwork	0.63	>=0.20	APOLD1 (1.4)	HNRNPUL1 (1.3)	PNO1 (1.1)	CDC5L (1.0)	LMNB2 (0.8)	HDAC9 (0.7)	AMH (0.6)	GNG7 (0.5)	CDCA7 (-0.1)	MCM8 (-0.1)
ENSG00000001626	CFTR PPI subnetwork	0.63	>=0.20	BMP4 (2.0)	HDAC9 (2.0)	PPP2R2B (1.2)	AXL (0.8)	CCDC97 (0.7)	API5 (0.5)	USP35 (0.5)	PPP3R1 (0.3)	GAB2 (0.3)	ENSG00000226674 (0.1)
ENSG00000105953	OGDH PPI subnetwork	0.63	>=0.20	CDC5L (1.4)	CCDC97 (1.2)	ENSG00000226674 (1.1)	PPP2R2B (0.6)	PPP3R1 (0.6)	PNO1 (0.5)	AMH (0.4)	ENSG00000251323 (0.2)	APOLD1 (0.2)	API5 (0.2)
ENSG00000186230	ZNF749 PPI subnetwork	0.63	>=0.20	CDC5L (1.9)	PPP2R2B (1.7)	EIF4EBP1 (1.6)	ENSG00000226674 (1.1)	GAB2 (0.9)	API5 (0.9)	CCDC97 (0.7)	BMP4 (0.5)	PNO1 (0.5)	USP35 (0.3)
GO:0010001	glial cell differentiation	0.63	>=0.20	PPP2R2B (2.3)	CDKN1B (1.4)	AXL (1.4)	GNG7 (0.9)	CDCA7 (0.6)	RBFOX3 (0.6)	BMP4 (0.5)	ZNF385B (0.4)	HNRNPUL1 (0.1)	AMH (-0.1)
GO:0061035	regulation of cartilage development	0.63	>=0.20	ZNF385B (2.8)	BMP4 (1.8)	ENSG00000226674 (1.2)	AXL (0.9)	CCDC97 (0.7)	USP35 (0.5)	CDCA7 (0.3)	AMH (0.2)	PNO1 (0.1)	HNRNPUL1 (0.1)
ENSG00000158022	TRIM63 PPI subnetwork	0.63	>=0.20	ZNF385B (1.1)	EIF4EBP1 (0.7)	RBFOX3 (0.4)	AMH (0.4)	PNO1 (0.4)	CDC5L (0.1)	CDCA7 (0.1)	ENSG00000226674 (0.1)	ENSG00000251323 (-0.1)	LMNB2 (-0.1)
GO:0031334	positive regulation of protein complex assembly	0.63	>=0.20	HDAC9 (1.7)	APOLD1 (1.0)	PPP3R1 (0.7)	ENSG00000226674 (0.6)	EIF4EBP1 (0.5)	LMNB2 (0.3)	GAB2 (0.2)	CDKN1B (0.1)	BMP4 (0.1)	PNO1 (0.0)
ENSG00000204843	DCTN1 PPI subnetwork	0.63	>=0.20	CCDC97 (1.3)	GAB2 (0.8)	USP35 (0.8)	RBFOX3 (0.8)	LMNB2 (0.6)	HDAC9 (0.6)	CDC5L (0.6)	CDCA7 (0.6)	CDKN1B (0.4)	PPP2R2B (0.4)
GO:0019228	regulation of action potential in neuron	0.63	>=0.20	PPP2R2B (2.2)	GAB2 (2.0)	GNG7 (1.9)	AXL (1.5)	CDKN1B (1.0)	RBFOX3 (0.9)	ENSG00000226674 (0.7)	BMP4 (0.6)	CCDC97 (0.0)	PPP3R1 (-0.1)
GO:0001947	heart looping	0.63	>=0.20	ZNF385B (1.5)	USP35 (1.2)	AMH (1.1)	CCDC97 (0.8)	CDC5L (0.6)	CDCA7 (0.6)	BMP4 (0.5)	APOLD1 (0.3)	PNO1 (-0.1)	MCM8 (-0.1)
GO:0061371	determination of heart left/right asymmetry	0.63	>=0.20	ZNF385B (1.5)	USP35 (1.2)	AMH (1.1)	CCDC97 (0.8)	CDC5L (0.6)	CDCA7 (0.6)	BMP4 (0.5)	APOLD1 (0.3)	PNO1 (-0.1)	MCM8 (-0.1)
GO:0001573	ganglioside metabolic process	0.63	>=0.20	HDAC9 (1.7)	ENSG00000251323 (1.6)	GAB2 (1.0)	GNG7 (0.9)	USP35 (0.8)	ZNF385B (0.7)	CDC5L (0.4)	PPP2R2B (0.4)	AMH (0.2)	CDKN1B (0.1)
GO:0033124	regulation of GTP catabolic process	0.63	>=0.20	ENSG00000226674 (2.2)	USP35 (1.9)	APOLD1 (1.5)	GNG7 (1.5)	PPP2R2B (1.3)	HDAC9 (1.1)	GAB2 (0.7)	CDCA7 (0.3)	ENSG00000251323 (0.2)	PPP3R1 (0.1)
ENSG00000060558	GNA15 PPI subnetwork	0.63	>=0.20	ENSG00000226674 (2.1)	RBFOX3 (1.7)	AMH (1.4)	HDAC9 (1.3)	PPP2R2B (1.1)	APOLD1 (1.1)	AXL (1.0)	GNG7 (1.0)	ZNF385B (0.3)	BMP4 (0.0)
MP:0003861	abnormal nervous system development	0.63	>=0.20	CDKN1B (1.8)	BMP4 (1.7)	PPP2R2B (1.7)	HNRNPUL1 (1.2)	RBFOX3 (0.8)	EIF4EBP1 (0.8)	APOLD1 (0.5)	CCDC97 (0.5)	LMNB2 (0.2)	HDAC9 (0.2)
MP:0004787	abnormal dorsal aorta morphology	0.63	>=0.20	APOLD1 (3.8)	BMP4 (1.7)	HNRNPUL1 (1.0)	EIF4EBP1 (0.9)	AMH (0.7)	AXL (0.6)	CCDC97 (0.5)	ENSG00000226674 (0.4)	CDCA7 (0.3)	ENSG00000251323 (0.2)
GO:0051588	regulation of neurotransmitter transport	0.63	>=0.20	GNG7 (1.6)	PPP2R2B (1.6)	RBFOX3 (1.1)	ZNF385B (1.0)	GAB2 (0.9)	PPP3R1 (0.8)	ENSG00000251323 (0.2)	HDAC9 (0.2)	APOLD1 (0.1)	BMP4 (0.0)
ENSG00000149968	MMP3 PPI subnetwork	0.63	>=0.20	AXL (1.9)	PPP2R2B (1.8)	APOLD1 (1.6)	GNG7 (1.5)	ZNF385B (1.0)	PNO1 (0.8)	AMH (0.4)	ENSG00000226674 (0.3)	BMP4 (0.2)	PPP3R1 (0.2)
ENSG00000169020	ATP5I PPI subnetwork	0.63	>=0.20	ZNF385B (1.8)	CDC5L (1.7)	GNG7 (1.0)	PPP3R1 (0.8)	LMNB2 (0.7)	USP35 (0.4)	PPP2R2B (0.3)	CDKN1B (0.2)	CCDC97 (0.2)	GAB2 (0.1)
GO:0006164	purine nucleotide biosynthetic process	0.63	>=0.20	PPP2R2B (2.1)	GNG7 (1.8)	AMH (1.7)	ENSG00000226674 (1.1)	USP35 (1.0)	ENSG00000251323 (0.8)	ZNF385B (0.8)	APOLD1 (0.5)	CDCA7 (0.3)	RBFOX3 (0.1)
GO:0001843	neural tube closure	0.63	>=0.20	ENSG00000226674 (1.4)	HNRNPUL1 (1.3)	GNG7 (0.8)	EIF4EBP1 (0.8)	CDKN1B (0.7)	CDCA7 (0.6)	HDAC9 (0.5)	ENSG00000251323 (0.5)	BMP4 (0.4)	AXL (0.3)
ENSG00000102010	BMX PPI subnetwork	0.63	>=0.20	AXL (1.9)	APOLD1 (1.8)	GAB2 (1.6)	HDAC9 (1.1)	PPP2R2B (0.8)	ENSG00000251323 (0.7)	API5 (0.4)	RBFOX3 (0.3)	ENSG00000226674 (0.3)	PPP3R1 (0.2)
ENSG00000122641	INHBA PPI subnetwork	0.63	>=0.20	AMH (3.4)	AXL (2.5)	BMP4 (1.9)	USP35 (1.1)	ENSG00000226674 (0.6)	EIF4EBP1 (0.4)	HDAC9 (0.1)	APOLD1 (0.1)	HNRNPUL1 (0.1)	ZNF385B (0.1)
ENSG00000069974	RAB27A PPI subnetwork	0.63	>=0.20	ZNF385B (2.2)	APOLD1 (1.6)	USP35 (1.6)	RBFOX3 (1.6)	AMH (0.8)	PPP2R2B (0.2)	ENSG00000226674 (0.2)	ENSG00000251323 (-0.0)	AXL (-0.1)	PPP3R1 (-0.1)
GO:0021885	forebrain cell migration	0.63	>=0.20	GNG7 (2.2)	ZNF385B (1.7)	RBFOX3 (1.6)	CDCA7 (0.8)	PPP2R2B (0.8)	CDKN1B (0.6)	PPP3R1 (0.5)	APOLD1 (0.2)	LMNB2 (0.1)	PNO1 (0.0)
ENSG00000215697	ENSG00000215697 PPI subnetwork	0.63	>=0.20	PPP2R2B (2.2)	CDKN1B (1.4)	RBFOX3 (0.4)	AMH (0.4)	AXL (0.3)	ZNF385B (0.3)	CDC5L (0.2)	APOLD1 (0.1)	USP35 (0.1)	API5 (0.0)
ENSG00000168397	ATG4B PPI subnetwork	0.63	>=0.20	PPP2R2B (2.2)	CDKN1B (1.4)	RBFOX3 (0.4)	AMH (0.4)	AXL (0.3)	ZNF385B (0.3)	CDC5L (0.2)	APOLD1 (0.1)	USP35 (0.1)	API5 (0.0)
ENSG00000152137	HSPB8 PPI subnetwork	0.63	>=0.20	USP35 (1.2)	GAB2 (1.0)	HDAC9 (0.8)	APOLD1 (0.7)	PPP2R2B (0.6)	BMP4 (0.5)	MCM8 (0.5)	AXL (0.4)	ZNF385B (0.4)	HNRNPUL1 (0.1)
GO:0031099	regeneration	0.63	>=0.20	PPP2R2B (2.2)	APOLD1 (2.0)	AXL (1.3)	USP35 (0.9)	PNO1 (0.7)	GAB2 (0.6)	LMNB2 (0.5)	CDKN1B (0.5)	CDCA7 (0.5)	ENSG00000251323 (0.3)
MP:0004355	short radius	0.63	>=0.20	BMP4 (3.8)	ZNF385B (2.4)	EIF4EBP1 (0.7)	RBFOX3 (0.6)	ENSG00000251323 (0.5)	MCM8 (0.5)	AMH (0.4)	CDCA7 (0.4)	LMNB2 (0.0)	CDC5L (-0.0)
MP:0001212	skin lesions	0.63	>=0.20	PPP3R1 (2.5)	AMH (1.9)	EIF4EBP1 (1.4)	AXL (0.9)	CDCA7 (0.5)	RBFOX3 (0.4)	USP35 (0.3)	HNRNPUL1 (0.3)	ZNF385B (0.1)	MCM8 (0.0)
MP:0006065	abnormal heart position or orientation	0.63	>=0.20	BMP4 (2.2)	ZNF385B (2.2)	CCDC97 (1.3)	RBFOX3 (1.0)	ENSG00000226674 (1.0)	PPP2R2B (0.5)	CDKN1B (0.2)	CDC5L (0.2)	HNRNPUL1 (0.2)	HDAC9 (0.2)
GO:0008589	regulation of smoothened signaling pathway	0.63	>=0.20	ZNF385B (2.1)	BMP4 (1.4)	AMH (1.2)	RBFOX3 (1.0)	LMNB2 (0.7)	CDCA7 (0.4)	HNRNPUL1 (0.1)	USP35 (0.1)	ENSG00000226674 (0.1)	PPP2R2B (-0.0)
MP:0008151	increased diameter of long bones	0.63	>=0.20	BMP4 (2.3)	CDCA7 (1.6)	ZNF385B (1.1)	GAB2 (0.9)	USP35 (0.5)	ENSG00000251323 (0.4)	EIF4EBP1 (0.1)	RBFOX3 (0.1)	MCM8 (0.1)	PPP3R1 (-0.0)
GO:0009072	aromatic amino acid family metabolic process	0.64	>=0.20	HDAC9 (1.9)	ENSG00000226674 (1.5)	APOLD1 (0.5)	GNG7 (0.4)	ENSG00000251323 (0.2)	PPP2R2B (0.1)	CDC5L (-0.0)	AMH (-0.1)	BMP4 (-0.2)	PPP3R1 (-0.2)
MP:0001533	abnormal skeleton physiology	0.64	>=0.20	ZNF385B (2.1)	AXL (2.1)	ENSG00000226674 (1.6)	HDAC9 (1.2)	BMP4 (0.9)	PPP3R1 (0.8)	GNG7 (0.8)	CDC5L (0.8)	HNRNPUL1 (0.7)	APOLD1 (0.4)
GO:0001667	ameboidal cell migration	0.64	>=0.20	BMP4 (1.8)	ENSG00000226674 (1.6)	ZNF385B (1.5)	AMH (1.0)	APOLD1 (0.7)	GNG7 (0.5)	RBFOX3 (0.3)	CDCA7 (0.3)	AXL (0.1)	CCDC97 (0.1)
MP:0002953	thick ventricular wall	0.64	>=0.20	AMH (3.1)	AXL (1.2)	BMP4 (0.8)	EIF4EBP1 (0.4)	APOLD1 (0.3)	LMNB2 (0.2)	HNRNPUL1 (0.2)	PPP2R2B (0.1)	ENSG00000226674 (-0.0)	PPP3R1 (-0.0)
ENSG00000067057	PFKP PPI subnetwork	0.64	>=0.20	AXL (1.5)	PPP2R2B (1.5)	PPP3R1 (0.8)	EIF4EBP1 (0.7)	CDCA7 (0.4)	GNG7 (0.2)	CDKN1B (0.1)	HDAC9 (0.1)	HNRNPUL1 (0.1)	CDC5L (0.0)
MP:0001914	hemorrhage	0.64	>=0.20	APOLD1 (2.6)	AXL (2.0)	BMP4 (1.9)	CDKN1B (1.0)	AMH (1.0)	EIF4EBP1 (0.8)	HNRNPUL1 (0.8)	LMNB2 (0.5)	CCDC97 (0.3)	MCM8 (0.1)
MP:0002427	disproportionate dwarf	0.64	>=0.20	ZNF385B (3.8)	ENSG00000226674 (0.9)	BMP4 (0.8)	AXL (0.5)	RBFOX3 (0.4)	CDCA7 (0.3)	PNO1 (0.2)	AMH (0.2)	CCDC97 (0.1)	USP35 (0.1)
MP:0009434	paraparesis	0.64	>=0.20	GNG7 (2.3)	PPP2R2B (1.3)	GAB2 (0.9)	RBFOX3 (0.9)	ENSG00000251323 (0.6)	ENSG00000226674 (0.6)	MCM8 (0.5)	CDC5L (0.4)	BMP4 (0.3)	EIF4EBP1 (0.0)
GO:0044448	cell cortex part	0.64	>=0.20	GAB2 (1.4)	PPP3R1 (1.4)	HNRNPUL1 (1.3)	APOLD1 (1.1)	ENSG00000226674 (1.0)	PPP2R2B (0.8)	RBFOX3 (0.7)	HDAC9 (0.7)	API5 (0.4)	BMP4 (0.1)
GO:0001158	enhancer sequence-specific DNA binding	0.64	>=0.20	GNG7 (2.1)	PPP2R2B (1.8)	BMP4 (1.5)	CDCA7 (0.9)	EIF4EBP1 (0.8)	HNRNPUL1 (0.7)	ENSG00000251323 (0.4)	GAB2 (0.1)	AMH (0.0)	PNO1 (0.0)
GO:0060053	neurofilament cytoskeleton	0.64	>=0.20	RBFOX3 (2.3)	PPP2R2B (2.2)	ZNF385B (0.9)	ENSG00000251323 (0.7)	USP35 (0.7)	APOLD1 (0.5)	GNG7 (0.4)	CDKN1B (0.3)	CCDC97 (0.3)	ENSG00000226674 (0.2)
ENSG00000153563	CD8A PPI subnetwork	0.64	>=0.20	CDCA7 (1.1)	USP35 (1.0)	CDKN1B (0.9)	PPP2R2B (0.9)	CDC5L (0.6)	HNRNPUL1 (0.4)	LMNB2 (0.2)	BMP4 (0.1)	AMH (0.1)	EIF4EBP1 (0.0)
MP:0002275	abnormal type II pneumocyte morphology	0.64	>=0.20	ZNF385B (3.2)	AXL (2.7)	APOLD1 (1.3)	BMP4 (1.1)	PPP3R1 (0.8)	GAB2 (0.4)	USP35 (0.1)	ENSG00000226674 (0.1)	PNO1 (0.0)	CDKN1B (-0.1)
MP:0001289	persistence of hyaloid vascular system	0.64	>=0.20	APOLD1 (2.7)	BMP4 (2.4)	EIF4EBP1 (1.4)	HDAC9 (0.9)	ENSG00000226674 (0.7)	CDKN1B (0.6)	HNRNPUL1 (0.4)	LMNB2 (0.1)	AXL (0.1)	PPP2R2B (0.1)
MP:0000857	abnormal cerebellar foliation	0.64	>=0.20	RBFOX3 (1.9)	PPP2R2B (1.8)	CDKN1B (1.4)	ENSG00000226674 (1.2)	HNRNPUL1 (0.9)	BMP4 (0.8)	LMNB2 (0.7)	EIF4EBP1 (0.6)	USP35 (0.1)	CDCA7 (0.1)
GO:0030833	regulation of actin filament polymerization	0.64	>=0.20	HDAC9 (1.7)	PPP3R1 (1.4)	ENSG00000226674 (0.9)	APOLD1 (0.8)	GNG7 (0.7)	PNO1 (0.5)	PPP2R2B (0.1)	ENSG00000251323 (0.1)	CDC5L (0.1)	RBFOX3 (-0.0)
MP:0001961	abnormal reflex	0.64	>=0.20	PPP2R2B (1.7)	RBFOX3 (1.4)	EIF4EBP1 (1.2)	ENSG00000226674 (1.1)	AMH (1.0)	HDAC9 (0.7)	CDC5L (0.4)	ZNF385B (0.2)	AXL (0.1)	APOLD1 (0.1)
ENSG00000139132	FGD4 PPI subnetwork	0.64	>=0.20	RBFOX3 (3.6)	PPP3R1 (1.7)	GAB2 (1.6)	PPP2R2B (1.5)	GNG7 (0.8)	APOLD1 (0.6)	BMP4 (0.3)	HDAC9 (0.3)	USP35 (-0.1)	LMNB2 (-0.1)
ENSG00000136169	SETDB2 PPI subnetwork	0.64	>=0.20	HDAC9 (1.6)	AMH (0.8)	EIF4EBP1 (0.8)	USP35 (0.6)	HNRNPUL1 (0.5)	BMP4 (0.5)	ENSG00000251323 (0.4)	ZNF385B (0.3)	GAB2 (0.1)	AXL (0.1)
REACTOME_NEURONAL_SYSTEM	REACTOME_NEURONAL_SYSTEM	0.64	>=0.20	RBFOX3 (4.4)	ZNF385B (2.0)	PPP2R2B (1.9)	GNG7 (1.1)	HDAC9 (1.1)	PPP3R1 (0.9)	ENSG00000251323 (0.6)	APOLD1 (0.5)	AMH (0.1)	AXL (0.1)
GO:0005096	GTPase activator activity	0.64	>=0.20	APOLD1 (1.8)	GAB2 (1.8)	GNG7 (1.1)	PPP2R2B (1.0)	ENSG00000226674 (0.9)	ENSG00000251323 (0.8)	USP35 (0.8)	HDAC9 (0.4)	CDCA7 (0.4)	ZNF385B (0.3)
GO:0001570	vasculogenesis	0.64	>=0.20	APOLD1 (3.3)	USP35 (1.3)	BMP4 (1.0)	AMH (1.0)	AXL (0.7)	CDC5L (0.5)	ENSG00000251323 (0.4)	GAB2 (0.3)	RBFOX3 (0.2)	CDCA7 (0.2)
GO:0014911	positive regulation of smooth muscle cell migration	0.64	>=0.20	ENSG00000226674 (2.0)	ENSG00000251323 (1.2)	AXL (1.1)	GNG7 (1.0)	USP35 (0.7)	PPP2R2B (0.6)	APOLD1 (0.6)	GAB2 (0.4)	PNO1 (0.3)	MCM8 (0.1)
MP:0003070	increased vascular permeability	0.64	>=0.20	AXL (4.5)	PPP2R2B (1.3)	CDCA7 (1.0)	ENSG00000226674 (0.9)	BMP4 (0.8)	APOLD1 (0.7)	RBFOX3 (0.6)	ENSG00000251323 (0.6)	USP35 (0.2)	GNG7 (-0.1)
GO:0003143	embryonic heart tube morphogenesis	0.64	>=0.20	ZNF385B (1.4)	USP35 (1.3)	AMH (1.0)	CCDC97 (0.9)	CDCA7 (0.7)	BMP4 (0.5)	CDC5L (0.4)	APOLD1 (0.3)	PNO1 (-0.0)	MCM8 (-0.1)
MP:0003604	single kidney	0.64	>=0.20	BMP4 (3.4)	HDAC9 (2.1)	ENSG00000226674 (1.0)	GNG7 (0.8)	CDCA7 (0.7)	APOLD1 (0.4)	ENSG00000251323 (0.3)	PPP2R2B (0.3)	API5 (0.3)	MCM8 (0.0)
GO:0055038	recycling endosome membrane	0.64	>=0.20	GAB2 (1.7)	GNG7 (1.5)	ZNF385B (0.8)	ENSG00000251323 (0.8)	HDAC9 (0.7)	PPP2R2B (0.3)	AMH (0.1)	RBFOX3 (0.1)	PPP3R1 (0.1)	ENSG00000226674 (-0.0)
GO:0006090	pyruvate metabolic process	0.64	>=0.20	APOLD1 (1.4)	CDKN1B (1.0)	API5 (1.0)	GNG7 (0.9)	USP35 (0.7)	PPP2R2B (0.5)	ZNF385B (0.4)	CDC5L (0.3)	RBFOX3 (0.1)	PPP3R1 (-0.2)
GO:0009792	embryo development ending in birth or egg hatching	0.64	>=0.20	BMP4 (2.9)	CCDC97 (1.7)	AMH (1.2)	LMNB2 (1.1)	HNRNPUL1 (1.0)	CDCA7 (0.5)	EIF4EBP1 (0.4)	CDKN1B (0.2)	CDC5L (0.1)	MCM8 (-0.1)
MP:0006396	decreased long bone epiphyseal plate size	0.64	>=0.20	ZNF385B (2.6)	BMP4 (1.8)	HDAC9 (0.9)	USP35 (0.9)	AMH (0.5)	RBFOX3 (0.4)	PPP3R1 (0.3)	ENSG00000251323 (0.2)	PPP2R2B (-0.0)	CDCA7 (-0.1)
ENSG00000111450	STX2 PPI subnetwork	0.64	>=0.20	RBFOX3 (1.7)	ENSG00000251323 (1.1)	GAB2 (0.9)	API5 (0.8)	ENSG00000226674 (0.8)	AXL (0.8)	GNG7 (0.8)	AMH (0.8)	EIF4EBP1 (0.4)	CDKN1B (0.3)
MP:0004770	abnormal synaptic vesicle recycling	0.64	>=0.20	RBFOX3 (2.8)	ENSG00000251323 (1.7)	USP35 (1.3)	PPP2R2B (1.3)	GAB2 (0.7)	LMNB2 (0.5)	AXL (0.3)	CCDC97 (0.1)	ZNF385B (0.0)	HDAC9 (-0.1)
GO:0030299	intestinal cholesterol absorption	0.64	>=0.20	AMH (1.5)	USP35 (1.4)	ENSG00000251323 (0.6)	HDAC9 (0.6)	APOLD1 (0.4)	ZNF385B (0.1)	RBFOX3 (0.1)	GAB2 (0.1)	API5 (-0.1)	EIF4EBP1 (-0.1)
GO:0010517	regulation of phospholipase activity	0.64	>=0.20	APOLD1 (1.9)	RBFOX3 (1.7)	PPP2R2B (1.5)	GNG7 (1.4)	ZNF385B (1.4)	AMH (1.4)	ENSG00000226674 (1.3)	GAB2 (0.4)	PPP3R1 (0.2)	AXL (-0.2)
MP:0000522	kidney cortex cysts	0.64	>=0.20	AMH (1.8)	PPP2R2B (1.5)	LMNB2 (1.2)	BMP4 (1.0)	AXL (1.0)	GAB2 (0.3)	APOLD1 (0.2)	CDKN1B (0.1)	ENSG00000251323 (0.0)	PPP3R1 (-0.1)
GO:0031401	positive regulation of protein modification process	0.64	>=0.20	HDAC9 (1.5)	AXL (0.8)	BMP4 (0.7)	CDC5L (0.6)	EIF4EBP1 (0.5)	CCDC97 (0.5)	PNO1 (0.4)	API5 (0.4)	LMNB2 (0.3)	PPP3R1 (0.3)
MP:0005178	increased circulating cholesterol level	0.64	>=0.20	APOLD1 (2.9)	HDAC9 (2.2)	EIF4EBP1 (1.6)	ZNF385B (1.1)	AXL (0.5)	GAB2 (0.4)	AMH (0.0)	GNG7 (-0.0)	ENSG00000226674 (-0.0)	PPP3R1 (-0.1)
GO:0005178	integrin binding	0.64	>=0.20	AXL (3.5)	APOLD1 (2.0)	BMP4 (1.5)	HDAC9 (1.0)	ENSG00000226674 (0.6)	ZNF385B (0.5)	GNG7 (0.2)	RBFOX3 (-0.0)	PPP2R2B (-0.0)	ENSG00000251323 (-0.1)
MP:0001274	curly vibrissae	0.64	>=0.20	BMP4 (1.8)	AMH (1.1)	APOLD1 (0.9)	ZNF385B (0.5)	GNG7 (0.4)	ENSG00000226674 (0.3)	GAB2 (0.0)	EIF4EBP1 (-0.0)	PPP2R2B (-0.0)	LMNB2 (-0.0)
MP:0000846	abnormal medulla oblongata morphology	0.64	>=0.20	EIF4EBP1 (1.6)	RBFOX3 (1.6)	ENSG00000251323 (1.4)	BMP4 (1.4)	AMH (1.0)	GNG7 (0.8)	MCM8 (0.4)	PPP2R2B (0.3)	USP35 (0.3)	LMNB2 (0.1)
ENSG00000102554	KLF5 PPI subnetwork	0.64	>=0.20	CCDC97 (2.1)	HNRNPUL1 (2.1)	AXL (1.6)	CDKN1B (1.2)	CDC5L (1.1)	EIF4EBP1 (0.9)	HDAC9 (0.8)	ZNF385B (0.7)	PNO1 (0.5)	AMH (0.3)
MP:0004763	absent brainstem auditory evoked potential	0.64	>=0.20	ENSG00000226674 (1.9)	GNG7 (1.7)	BMP4 (1.3)	PPP2R2B (0.7)	APOLD1 (0.7)	ZNF385B (0.4)	HDAC9 (0.4)	AMH (0.3)	USP35 (0.1)	RBFOX3 (0.0)
GO:0000175	3'-5'-exoribonuclease activity	0.64	>=0.20	PNO1 (2.3)	CDCA7 (1.4)	GNG7 (0.8)	BMP4 (0.6)	AXL (0.4)	CDC5L (0.4)	MCM8 (0.3)	EIF4EBP1 (0.1)	RBFOX3 (-0.1)	LMNB2 (-0.2)
GO:0005507	copper ion binding	0.64	>=0.20	AXL (1.6)	APOLD1 (1.6)	ENSG00000226674 (1.4)	AMH (0.9)	GNG7 (0.8)	PNO1 (0.7)	ENSG00000251323 (0.7)	BMP4 (0.3)	CDCA7 (-0.1)	ZNF385B (-0.1)
GO:0006869	lipid transport	0.64	>=0.20	USP35 (3.0)	HDAC9 (1.4)	GAB2 (1.2)	AMH (1.1)	ZNF385B (1.0)	AXL (0.6)	PPP2R2B (0.2)	API5 (0.0)	GNG7 (-0.2)	RBFOX3 (-0.3)
ENSG00000162236	STX5 PPI subnetwork	0.64	>=0.20	API5 (0.8)	CCDC97 (0.8)	PNO1 (0.7)	USP35 (0.7)	EIF4EBP1 (0.6)	PPP3R1 (0.4)	HNRNPUL1 (0.4)	CDKN1B (0.2)	HDAC9 (0.2)	GNG7 (0.1)
GO:0009582	detection of abiotic stimulus	0.64	>=0.20	ZNF385B (2.9)	PPP2R2B (2.5)	GNG7 (0.3)	PPP3R1 (0.1)	ENSG00000251323 (0.1)	PNO1 (0.1)	AMH (0.0)	ENSG00000226674 (-0.1)	USP35 (-0.2)	HDAC9 (-0.2)
REACTOME_POST_NMDA_RECEPTOR_ACTIVATION_EVENTS	REACTOME_POST_NMDA_RECEPTOR_ACTIVATION_EVENTS	0.64	>=0.20	RBFOX3 (4.0)	ZNF385B (1.7)	PPP3R1 (1.4)	ENSG00000226674 (0.5)	PPP2R2B (0.4)	API5 (0.4)	HDAC9 (0.4)	AXL (-0.1)	MCM8 (-0.1)	CDKN1B (-0.1)
MP:0008082	increased single-positive T cell number	0.64	>=0.20	AXL (1.8)	LMNB2 (1.4)	HNRNPUL1 (1.1)	ZNF385B (0.9)	CDKN1B (0.7)	PNO1 (0.7)	PPP3R1 (0.6)	HDAC9 (0.6)	CCDC97 (0.6)	API5 (0.4)
GO:0048659	smooth muscle cell proliferation	0.64	>=0.20	APOLD1 (3.2)	ENSG00000251323 (2.3)	ENSG00000226674 (2.1)	GAB2 (1.8)	AXL (1.5)	PPP2R2B (0.9)	BMP4 (0.7)	GNG7 (0.1)	USP35 (0.0)	CDKN1B (-0.0)
ENSG00000176165	FOXG1 PPI subnetwork	0.64	>=0.20	HNRNPUL1 (1.2)	HDAC9 (0.8)	RBFOX3 (0.8)	ZNF385B (0.8)	AMH (0.7)	GNG7 (0.7)	GAB2 (0.5)	USP35 (0.5)	CCDC97 (0.2)	PPP3R1 (0.1)
ENSG00000156136	DCK PPI subnetwork	0.64	>=0.20	USP35 (2.5)	GAB2 (2.2)	CDCA7 (1.7)	HNRNPUL1 (0.8)	PPP3R1 (0.8)	CCDC97 (0.7)	MCM8 (0.4)	LMNB2 (0.1)	ENSG00000251323 (0.1)	CDC5L (0.1)
GO:0050803	regulation of synapse structure and activity	0.64	>=0.20	PPP2R2B (1.7)	AMH (1.5)	GNG7 (1.3)	HDAC9 (1.2)	RBFOX3 (1.1)	AXL (0.7)	ZNF385B (0.6)	ENSG00000226674 (0.5)	CDC5L (0.0)	CCDC97 (-0.1)
GO:0030516	regulation of axon extension	0.64	>=0.20	HDAC9 (2.0)	RBFOX3 (1.9)	PPP2R2B (1.2)	PPP3R1 (1.2)	AXL (1.2)	AMH (1.0)	ENSG00000251323 (0.9)	CDKN1B (0.6)	APOLD1 (0.5)	CCDC97 (0.2)
GO:0042974	retinoic acid receptor binding	0.64	>=0.20	HNRNPUL1 (2.4)	ZNF385B (1.9)	AXL (1.9)	CCDC97 (1.8)	GAB2 (1.7)	CDKN1B (0.9)	MCM8 (0.7)	ENSG00000251323 (0.6)	USP35 (0.6)	CDC5L (0.4)
ENSG00000198380	GFPT1 PPI subnetwork	0.64	>=0.20	USP35 (2.4)	CDCA7 (1.9)	GAB2 (1.8)	PPP3R1 (1.4)	HNRNPUL1 (0.8)	MCM8 (0.7)	GNG7 (0.6)	LMNB2 (0.5)	ENSG00000251323 (0.5)	PPP2R2B (0.3)
GO:0032368	regulation of lipid transport	0.64	>=0.20	AXL (1.5)	HDAC9 (1.1)	GAB2 (1.0)	USP35 (0.9)	ENSG00000251323 (0.8)	AMH (0.6)	EIF4EBP1 (0.5)	API5 (0.3)	ENSG00000226674 (0.3)	ZNF385B (0.2)
GO:0043087	regulation of GTPase activity	0.64	>=0.20	ENSG00000226674 (2.1)	USP35 (1.9)	APOLD1 (1.6)	GNG7 (1.5)	PPP2R2B (1.3)	HDAC9 (1.2)	GAB2 (0.9)	CDCA7 (0.3)	PPP3R1 (0.2)	ENSG00000251323 (0.2)
ENSG00000136108	CKAP2 PPI subnetwork	0.64	>=0.20	ZNF385B (1.8)	PPP2R2B (1.5)	AMH (0.9)	RBFOX3 (0.9)	PNO1 (0.7)	GNG7 (0.6)	AXL (0.6)	CDKN1B (0.4)	GAB2 (0.4)	HDAC9 (0.3)
GO:0071901	negative regulation of protein serine/threonine kinase activity	0.64	>=0.20	APOLD1 (2.4)	HDAC9 (2.4)	PPP2R2B (1.1)	USP35 (1.0)	GNG7 (0.8)	GAB2 (0.6)	ENSG00000226674 (0.6)	BMP4 (0.2)	CDKN1B (0.2)	MCM8 (0.1)
ENSG00000133027	PEMT PPI subnetwork	0.64	>=0.20	ENSG00000226674 (1.9)	APOLD1 (1.7)	ENSG00000251323 (1.2)	API5 (1.2)	CCDC97 (0.9)	MCM8 (0.8)	PNO1 (0.7)	GNG7 (0.6)	RBFOX3 (0.1)	AXL (0.1)
GO:0004252	serine-type endopeptidase activity	0.64	>=0.20	USP35 (1.9)	AMH (1.0)	PPP2R2B (0.9)	GAB2 (0.9)	ENSG00000251323 (0.6)	EIF4EBP1 (0.4)	ZNF385B (0.3)	BMP4 (0.1)	HDAC9 (-0.0)	CDKN1B (-0.1)
REACTOME_SIGNALLING_TO_RAS	REACTOME_SIGNALLING_TO_RAS	0.64	>=0.20	LMNB2 (1.5)	PPP3R1 (1.5)	GNG7 (1.3)	CCDC97 (0.8)	USP35 (0.7)	AMH (0.6)	RBFOX3 (0.4)	GAB2 (0.4)	APOLD1 (0.1)	CDCA7 (0.0)
GO:0008344	adult locomotory behavior	0.64	>=0.20	GNG7 (2.7)	RBFOX3 (2.4)	PPP2R2B (2.0)	ZNF385B (1.0)	AMH (0.5)	APOLD1 (0.5)	CCDC97 (0.4)	CDKN1B (0.1)	CDCA7 (-0.1)	AXL (-0.1)
REACTOME_NUCLEAR_RECEPTOR_TRANSCRIPTION_PATHWAY	REACTOME_NUCLEAR_RECEPTOR_TRANSCRIPTION_PATHWAY	0.64	>=0.20	ZNF385B (4.0)	AXL (1.6)	CDKN1B (1.2)	APOLD1 (1.1)	CCDC97 (1.1)	HNRNPUL1 (0.8)	USP35 (0.8)	PPP2R2B (0.2)	ENSG00000251323 (0.1)	MCM8 (0.1)
REACTOME_ACTIVATION_OF_KAINATE_RECEPTORS_UPON_GLUTAMATE_BINDING	REACTOME_ACTIVATION_OF_KAINATE_RECEPTORS_UPON_GLUTAMATE_BINDING	0.64	>=0.20	PPP2R2B (2.3)	ZNF385B (2.1)	GNG7 (2.0)	ENSG00000251323 (1.0)	HDAC9 (0.9)	PPP3R1 (0.7)	EIF4EBP1 (0.3)	GAB2 (0.3)	BMP4 (-0.1)	CDKN1B (-0.1)
GO:0005901	caveola	0.64	>=0.20	AXL (4.3)	APOLD1 (3.4)	BMP4 (1.6)	USP35 (1.1)	RBFOX3 (0.9)	PPP2R2B (0.9)	ENSG00000251323 (0.7)	HNRNPUL1 (0.6)	HDAC9 (0.5)	CDCA7 (0.4)
ENSG00000142156	COL6A1 PPI subnetwork	0.64	>=0.20	AXL (2.4)	ENSG00000226674 (1.7)	APOLD1 (1.6)	ZNF385B (1.5)	AMH (1.5)	USP35 (0.9)	BMP4 (0.6)	CDCA7 (0.3)	GAB2 (0.1)	RBFOX3 (-0.0)
GO:0016805	dipeptidase activity	0.64	>=0.20	GAB2 (2.5)	PPP2R2B (1.9)	ENSG00000251323 (0.9)	GNG7 (0.8)	AMH (0.7)	USP35 (0.7)	AXL (0.6)	CDKN1B (0.5)	BMP4 (0.4)	HDAC9 (0.4)
ENSG00000139190	VAMP1 PPI subnetwork	0.64	>=0.20	RBFOX3 (2.5)	HDAC9 (1.9)	PPP3R1 (0.8)	EIF4EBP1 (0.8)	AMH (0.6)	AXL (0.5)	GAB2 (0.4)	ENSG00000251323 (0.3)	PNO1 (0.3)	MCM8 (0.1)
GO:0031214	biomineral tissue development	0.64	>=0.20	ENSG00000226674 (1.8)	BMP4 (1.7)	HDAC9 (1.3)	USP35 (0.4)	ZNF385B (0.4)	ENSG00000251323 (0.2)	CDKN1B (0.1)	GNG7 (0.0)	PPP2R2B (-0.1)	AMH (-0.1)
MP:0000968	abnormal sensory neuron innervation pattern	0.64	>=0.20	AXL (2.8)	BMP4 (2.2)	RBFOX3 (1.5)	APOLD1 (1.4)	HDAC9 (1.3)	PPP2R2B (1.0)	GNG7 (0.4)	CDCA7 (0.3)	LMNB2 (0.2)	CDKN1B (0.2)
GO:0033267	axon part	0.64	>=0.20	RBFOX3 (2.5)	PPP2R2B (1.9)	ZNF385B (1.1)	GAB2 (0.4)	GNG7 (0.4)	API5 (0.4)	USP35 (0.3)	CDKN1B (0.3)	AXL (0.3)	AMH (0.3)
ENSG00000115415	STAT1 PPI subnetwork	0.64	>=0.20	LMNB2 (1.4)	BMP4 (0.9)	APOLD1 (0.8)	CDC5L (0.8)	MCM8 (0.7)	PPP3R1 (0.7)	CDCA7 (0.7)	HNRNPUL1 (0.5)	CDKN1B (0.4)	CCDC97 (0.4)
KEGG_GALACTOSE_METABOLISM	KEGG_GALACTOSE_METABOLISM	0.64	>=0.20	EIF4EBP1 (2.2)	ENSG00000251323 (1.2)	APOLD1 (1.0)	AMH (0.7)	ENSG00000226674 (0.6)	ZNF385B (0.5)	LMNB2 (0.2)	RBFOX3 (0.2)	AXL (-0.1)	USP35 (-0.1)
ENSG00000206240	HLA-DRB1 PPI subnetwork	0.64	>=0.20	ENSG00000226674 (1.6)	CDCA7 (1.4)	GAB2 (1.2)	AXL (0.8)	HDAC9 (0.6)	GNG7 (0.2)	EIF4EBP1 (0.2)	PPP2R2B (0.2)	ENSG00000251323 (0.0)	CCDC97 (-0.0)
ENSG00000206306	HLA-DRB1 PPI subnetwork	0.64	>=0.20	ENSG00000226674 (1.6)	CDCA7 (1.4)	GAB2 (1.2)	AXL (0.8)	HDAC9 (0.6)	GNG7 (0.2)	EIF4EBP1 (0.2)	PPP2R2B (0.2)	ENSG00000251323 (0.0)	CCDC97 (-0.0)
GO:0009881	photoreceptor activity	0.64	>=0.20	ZNF385B (2.0)	HDAC9 (0.8)	PNO1 (0.5)	GNG7 (0.5)	CDKN1B (0.3)	APOLD1 (0.2)	API5 (0.1)	BMP4 (0.1)	ENSG00000226674 (0.1)	ENSG00000251323 (0.1)
REACTOME_LIPID_DIGESTION_MOBILIZATION_AND_TRANSPORT	REACTOME_LIPID_DIGESTION_MOBILIZATION_AND_TRANSPORT	0.64	>=0.20	AXL (1.9)	AMH (1.5)	GNG7 (1.0)	EIF4EBP1 (0.9)	HDAC9 (0.6)	APOLD1 (0.5)	HNRNPUL1 (0.3)	USP35 (0.2)	API5 (0.1)	PPP3R1 (0.0)
MP:0002128	abnormal blood circulation	0.64	>=0.20	APOLD1 (1.8)	AXL (1.6)	BMP4 (1.5)	EIF4EBP1 (1.4)	GAB2 (1.0)	ENSG00000226674 (0.8)	AMH (0.2)	CDC5L (0.2)	CCDC97 (0.0)	ENSG00000251323 (-0.1)
GO:0009583	detection of light stimulus	0.64	>=0.20	ZNF385B (2.9)	PPP2R2B (2.4)	ENSG00000251323 (0.4)	USP35 (0.3)	GNG7 (0.3)	HDAC9 (0.2)	PPP3R1 (0.2)	PNO1 (0.1)	CDKN1B (-0.1)	HNRNPUL1 (-0.4)
MP:0000921	demyelination	0.64	>=0.20	PPP2R2B (2.7)	AXL (1.7)	GAB2 (1.6)	GNG7 (1.0)	RBFOX3 (0.8)	AMH (0.6)	CDKN1B (0.4)	PNO1 (0.3)	ENSG00000251323 (0.2)	MCM8 (-0.0)
GO:0050905	neuromuscular process	0.64	>=0.20	RBFOX3 (1.9)	GNG7 (1.6)	HDAC9 (1.5)	ENSG00000251323 (1.3)	PPP2R2B (1.0)	ZNF385B (0.9)	ENSG00000226674 (0.5)	EIF4EBP1 (0.5)	AMH (0.4)	BMP4 (-0.1)
ENSG00000105216	ENSG00000105216 PPI subnetwork	0.64	>=0.20	CDCA7 (1.4)	USP35 (1.4)	GAB2 (1.3)	PPP3R1 (1.0)	ENSG00000251323 (0.9)	MCM8 (0.9)	PPP2R2B (0.4)	HDAC9 (0.4)	GNG7 (0.3)	CDC5L (0.2)
GO:0005201	extracellular matrix structural constituent	0.64	>=0.20	AXL (2.6)	ZNF385B (2.2)	AMH (1.5)	BMP4 (1.5)	ENSG00000251323 (1.0)	APOLD1 (0.7)	PNO1 (0.1)	MCM8 (0.0)	PPP3R1 (-0.0)	PPP2R2B (-0.1)
ENSG00000198788	MUC2 PPI subnetwork	0.64	>=0.20	HDAC9 (1.6)	ENSG00000251323 (1.4)	BMP4 (1.0)	PPP2R2B (0.7)	ENSG00000226674 (0.7)	APOLD1 (0.6)	GAB2 (0.6)	HNRNPUL1 (0.4)	CDC5L (0.4)	PPP3R1 (0.3)
GO:0050796	regulation of insulin secretion	0.64	>=0.20	GAB2 (1.5)	CDKN1B (1.4)	PPP2R2B (1.2)	USP35 (1.0)	GNG7 (1.0)	RBFOX3 (0.8)	ENSG00000251323 (0.7)	HDAC9 (0.6)	ZNF385B (0.5)	EIF4EBP1 (0.3)
ENSG00000133818	RRAS2 PPI subnetwork	0.64	>=0.20	GAB2 (2.0)	ENSG00000226674 (1.8)	APOLD1 (1.8)	ENSG00000251323 (1.2)	GNG7 (1.1)	PPP3R1 (0.8)	HDAC9 (0.8)	API5 (0.3)	CCDC97 (0.2)	BMP4 (0.2)
MP:0001629	abnormal heart rate	0.64	>=0.20	ZNF385B (3.2)	RBFOX3 (2.3)	PPP2R2B (1.2)	AXL (1.0)	GNG7 (0.9)	HDAC9 (0.1)	ENSG00000251323 (0.0)	CCDC97 (-0.2)	MCM8 (-0.2)	EIF4EBP1 (-0.2)
ENSG00000077080	ACTL6B PPI subnetwork	0.64	>=0.20	CDKN1B (2.4)	CCDC97 (2.1)	CDC5L (1.1)	HNRNPUL1 (0.9)	GAB2 (0.7)	RBFOX3 (0.6)	ENSG00000251323 (0.5)	APOLD1 (0.3)	GNG7 (0.1)	PNO1 (0.1)
GO:0071855	neuropeptide receptor binding	0.64	>=0.20	ENSG00000251323 (1.6)	GNG7 (1.2)	CCDC97 (0.9)	AMH (0.9)	BMP4 (0.9)	GAB2 (0.9)	ZNF385B (0.7)	APOLD1 (0.7)	USP35 (0.6)	EIF4EBP1 (0.2)
GO:0048041	focal adhesion assembly	0.64	>=0.20	ENSG00000226674 (2.9)	AXL (2.1)	APOLD1 (1.8)	HDAC9 (1.7)	GNG7 (1.5)	RBFOX3 (0.8)	BMP4 (0.6)	ZNF385B (0.3)	PPP3R1 (0.2)	PNO1 (-0.1)
MP:0000432	abnormal head morphology	0.64	>=0.20	BMP4 (2.1)	ZNF385B (0.9)	CDCA7 (0.8)	MCM8 (0.8)	PPP3R1 (0.7)	HNRNPUL1 (0.5)	RBFOX3 (0.4)	PPP2R2B (0.2)	USP35 (0.1)	APOLD1 (0.1)
ENSG00000130164	LDLR PPI subnetwork	0.65	>=0.20	BMP4 (1.2)	APOLD1 (1.1)	LMNB2 (0.7)	USP35 (0.6)	PPP2R2B (0.5)	GNG7 (0.4)	HDAC9 (0.3)	ENSG00000226674 (0.3)	ZNF385B (0.2)	CDC5L (0.2)
GO:0050714	positive regulation of protein secretion	0.65	>=0.20	ENSG00000251323 (2.6)	GAB2 (1.6)	PPP2R2B (1.5)	HDAC9 (1.1)	ENSG00000226674 (1.0)	ZNF385B (0.7)	USP35 (0.3)	BMP4 (0.1)	HNRNPUL1 (-0.1)	PNO1 (-0.1)
KEGG_TIGHT_JUNCTION	KEGG_TIGHT_JUNCTION	0.65	>=0.20	GAB2 (1.2)	BMP4 (1.0)	RBFOX3 (0.8)	PPP2R2B (0.8)	ENSG00000251323 (0.7)	HNRNPUL1 (0.7)	LMNB2 (0.5)	GNG7 (0.5)	ENSG00000226674 (0.3)	APOLD1 (0.2)
GO:0004702	receptor signaling protein serine/threonine kinase activity	0.65	>=0.20	AMH (1.9)	PPP2R2B (1.1)	PPP3R1 (0.8)	GAB2 (0.7)	HDAC9 (0.7)	LMNB2 (0.5)	CDKN1B (0.3)	ENSG00000251323 (0.3)	CDCA7 (0.3)	BMP4 (0.2)
ENSG00000196586	MYO6 PPI subnetwork	0.65	>=0.20	LMNB2 (1.1)	HDAC9 (0.8)	ENSG00000226674 (0.7)	BMP4 (0.7)	APOLD1 (0.6)	API5 (0.6)	CCDC97 (0.5)	PPP2R2B (0.5)	GAB2 (0.4)	PNO1 (0.2)
MP:0005617	increased susceptibility to type IV hypersensitivity reaction	0.65	>=0.20	AXL (2.2)	AMH (1.5)	PPP2R2B (1.4)	GAB2 (1.0)	BMP4 (0.4)	CDCA7 (0.4)	ENSG00000226674 (0.2)	HDAC9 (0.1)	PNO1 (0.1)	CDKN1B (0.1)
MP:0008734	decreased susceptibility to endotoxin shock	0.65	>=0.20	HDAC9 (1.6)	PPP2R2B (1.3)	AXL (0.7)	GAB2 (0.4)	USP35 (0.4)	CDCA7 (0.3)	ENSG00000251323 (0.3)	PPP3R1 (0.2)	PNO1 (0.1)	BMP4 (0.1)
MP:0009395	increased nucleated erythrocyte cell number	0.65	>=0.20	CDKN1B (1.9)	EIF4EBP1 (1.9)	USP35 (1.5)	APOLD1 (1.4)	HNRNPUL1 (1.4)	ENSG00000226674 (1.1)	ENSG00000251323 (1.1)	LMNB2 (0.8)	GAB2 (0.7)	CCDC97 (0.5)
GO:0034704	calcium channel complex	0.65	>=0.20	RBFOX3 (3.8)	HDAC9 (2.6)	AMH (1.7)	ENSG00000251323 (1.3)	PPP3R1 (0.9)	GAB2 (0.6)	EIF4EBP1 (0.3)	ZNF385B (0.2)	CDKN1B (0.2)	USP35 (0.1)
GO:0043968	histone H2A acetylation	0.65	>=0.20	CDC5L (1.3)	CCDC97 (1.0)	HDAC9 (0.7)	CDKN1B (0.7)	ENSG00000251323 (0.6)	RBFOX3 (0.4)	GAB2 (0.4)	AMH (0.4)	CDCA7 (0.2)	PPP2R2B (0.1)
MP:0004359	short ulna	0.65	>=0.20	BMP4 (3.8)	ZNF385B (3.0)	RBFOX3 (1.0)	CDCA7 (0.9)	LMNB2 (0.5)	MCM8 (0.2)	EIF4EBP1 (0.1)	ENSG00000251323 (0.1)	PNO1 (0.0)	AMH (0.0)
GO:0006826	iron ion transport	0.65	>=0.20	PPP3R1 (1.2)	HDAC9 (1.0)	PNO1 (0.7)	API5 (0.5)	ENSG00000251323 (0.5)	GAB2 (0.4)	USP35 (0.3)	AMH (0.2)	EIF4EBP1 (0.2)	GNG7 (0.1)
GO:0034707	chloride channel complex	0.65	>=0.20	RBFOX3 (2.4)	GNG7 (2.1)	ZNF385B (2.0)	ENSG00000226674 (1.2)	APOLD1 (1.1)	PPP3R1 (0.6)	PPP2R2B (0.4)	BMP4 (0.3)	CDKN1B (0.3)	CCDC97 (0.1)
GO:0007602	phototransduction	0.65	>=0.20	ZNF385B (2.7)	PPP2R2B (2.4)	GNG7 (0.5)	ENSG00000251323 (0.4)	USP35 (0.3)	HDAC9 (0.2)	PNO1 (0.1)	CDKN1B (-0.2)	ENSG00000226674 (-0.2)	PPP3R1 (-0.3)
REACTOME_CITRIC_ACID_CYCLE_TCA_CYCLE	REACTOME_CITRIC_ACID_CYCLE_TCA_CYCLE	0.65	>=0.20	CDC5L (1.3)	ENSG00000226674 (0.6)	API5 (0.6)	ENSG00000251323 (0.6)	MCM8 (0.5)	APOLD1 (0.3)	PPP3R1 (0.3)	GNG7 (0.1)	ZNF385B (0.1)	PPP2R2B (0.0)
GO:0043009	chordate embryonic development	0.65	>=0.20	BMP4 (3.0)	CCDC97 (1.6)	AMH (1.3)	LMNB2 (1.1)	HNRNPUL1 (1.0)	CDCA7 (0.5)	EIF4EBP1 (0.4)	CDKN1B (0.2)	CDC5L (0.1)	MCM8 (-0.1)
MP:0006279	abnormal limb development	0.65	>=0.20	BMP4 (2.8)	ZNF385B (2.1)	RBFOX3 (0.8)	CDCA7 (0.6)	ENSG00000251323 (0.1)	CCDC97 (0.1)	USP35 (0.0)	CDKN1B (-0.1)	PNO1 (-0.1)	EIF4EBP1 (-0.2)
MP:0001726	abnormal allantois morphology	0.65	>=0.20	BMP4 (2.8)	APOLD1 (2.0)	HNRNPUL1 (1.2)	LMNB2 (0.8)	PPP3R1 (0.5)	PNO1 (0.3)	CDCA7 (0.2)	GNG7 (0.1)	PPP2R2B (0.1)	CCDC97 (0.0)
ENSG00000168067	MAP4K2 PPI subnetwork	0.65	>=0.20	USP35 (0.9)	GAB2 (0.9)	APOLD1 (0.9)	LMNB2 (0.8)	CDC5L (0.8)	PPP3R1 (0.8)	HDAC9 (0.6)	API5 (0.5)	GNG7 (0.5)	PPP2R2B (0.5)
GO:0070936	protein K48-linked ubiquitination	0.65	>=0.20	PPP3R1 (1.7)	HDAC9 (0.7)	GAB2 (0.6)	CDKN1B (0.6)	AMH (0.4)	RBFOX3 (0.4)	API5 (0.3)	ZNF385B (0.3)	EIF4EBP1 (0.1)	USP35 (0.1)
GO:0008207	C21-steroid hormone metabolic process	0.65	>=0.20	AMH (2.5)	USP35 (1.9)	ZNF385B (1.6)	PPP2R2B (1.2)	ENSG00000251323 (1.2)	GAB2 (0.6)	RBFOX3 (0.4)	AXL (0.0)	GNG7 (0.0)	CDKN1B (-0.1)
MP:0008098	decreased plasma cell number	0.65	>=0.20	APOLD1 (1.8)	GNG7 (1.4)	BMP4 (0.8)	USP35 (0.7)	AMH (0.6)	CDKN1B (0.4)	HDAC9 (0.2)	PNO1 (0.2)	CCDC97 (0.1)	AXL (0.1)
GO:0021799	cerebral cortex radially oriented cell migration	0.65	>=0.20	PPP2R2B (2.3)	RBFOX3 (1.1)	ENSG00000226674 (0.8)	APOLD1 (0.7)	GNG7 (0.7)	CDCA7 (0.6)	CDKN1B (0.6)	ZNF385B (0.1)	LMNB2 (-0.1)	EIF4EBP1 (-0.2)
ENSG00000087903	RFX2 PPI subnetwork	0.65	>=0.20	HNRNPUL1 (1.8)	ENSG00000251323 (1.7)	MCM8 (1.3)	CDC5L (0.8)	API5 (0.8)	CCDC97 (0.7)	CDCA7 (0.6)	CDKN1B (0.6)	LMNB2 (0.4)	GNG7 (0.1)
GO:0019867	outer membrane	0.65	>=0.20	PPP3R1 (1.9)	USP35 (0.9)	ENSG00000226674 (0.9)	ENSG00000251323 (0.8)	GNG7 (0.8)	EIF4EBP1 (0.8)	ZNF385B (0.2)	HNRNPUL1 (0.1)	LMNB2 (-0.0)	API5 (-0.1)
MP:0000596	abnormal liver development	0.65	>=0.20	GAB2 (4.8)	APOLD1 (1.6)	PPP2R2B (1.4)	CDKN1B (0.8)	ENSG00000251323 (0.7)	CDCA7 (0.5)	HNRNPUL1 (0.5)	MCM8 (0.5)	LMNB2 (0.4)	ZNF385B (0.2)
REACTOME_ACTIVATION_OF_THE_AP:1_FAMILY_OF_TRANSCRIPTION_FACTORS	REACTOME_ACTIVATION_OF_THE_AP:1_FAMILY_OF_TRANSCRIPTION_FACTORS	0.65	>=0.20	APOLD1 (2.9)	PPP3R1 (2.5)	API5 (1.2)	RBFOX3 (1.1)	CDCA7 (0.6)	PPP2R2B (0.6)	BMP4 (0.5)	CDC5L (0.1)	USP35 (0.1)	ENSG00000226674 (0.0)
GO:0050832	defense response to fungus	0.65	>=0.20	PPP2R2B (1.6)	USP35 (1.0)	HDAC9 (0.8)	ENSG00000226674 (0.7)	ZNF385B (0.5)	HNRNPUL1 (0.5)	CCDC97 (0.3)	GAB2 (0.3)	ENSG00000251323 (0.2)	GNG7 (0.1)
MP:0006113	abnormal heart septum morphology	0.65	>=0.20	BMP4 (4.6)	PPP2R2B (1.6)	ENSG00000251323 (1.6)	USP35 (1.2)	GAB2 (1.1)	APOLD1 (1.1)	CDC5L (0.7)	AMH (0.5)	EIF4EBP1 (0.5)	HDAC9 (0.5)
GO:0010518	positive regulation of phospholipase activity	0.65	>=0.20	APOLD1 (2.1)	RBFOX3 (1.7)	ZNF385B (1.6)	PPP2R2B (1.4)	AMH (1.4)	GNG7 (1.4)	ENSG00000226674 (0.9)	GAB2 (0.4)	PPP3R1 (0.3)	CDCA7 (-0.1)
GO:0009067	aspartate family amino acid biosynthetic process	0.65	>=0.20	EIF4EBP1 (2.4)	PNO1 (0.9)	CDKN1B (0.8)	ZNF385B (0.2)	AMH (0.2)	MCM8 (0.1)	PPP2R2B (0.1)	API5 (-0.0)	PPP3R1 (-0.0)	ENSG00000251323 (-0.1)
GO:0002690	positive regulation of leukocyte chemotaxis	0.65	>=0.20	ENSG00000226674 (3.0)	APOLD1 (1.5)	AXL (1.4)	ENSG00000251323 (1.0)	ZNF385B (0.5)	AMH (0.5)	EIF4EBP1 (0.4)	GNG7 (0.3)	PPP3R1 (0.2)	PNO1 (0.1)
GO:0046058	cAMP metabolic process	0.65	>=0.20	AMH (2.3)	PPP2R2B (1.4)	GNG7 (1.2)	APOLD1 (1.1)	USP35 (0.9)	ENSG00000226674 (0.9)	RBFOX3 (0.9)	HDAC9 (0.6)	GAB2 (0.3)	AXL (0.2)
MP:0005331	insulin resistance	0.65	>=0.20	AXL (1.8)	USP35 (1.1)	APOLD1 (1.0)	PPP3R1 (0.9)	HNRNPUL1 (0.9)	GNG7 (0.9)	BMP4 (0.8)	EIF4EBP1 (0.7)	CDKN1B (0.7)	CCDC97 (0.6)
MP:0003137	abnormal impulse conducting system conduction	0.65	>=0.20	GNG7 (3.0)	EIF4EBP1 (1.4)	ENSG00000251323 (0.9)	AXL (0.8)	RBFOX3 (0.8)	ZNF385B (0.7)	PPP2R2B (0.5)	PPP3R1 (0.5)	MCM8 (0.4)	USP35 (0.3)
GO:0061387	regulation of extent of cell growth	0.65	>=0.20	RBFOX3 (1.8)	HDAC9 (1.8)	PPP2R2B (1.7)	PPP3R1 (1.2)	AXL (1.1)	AMH (1.0)	CDKN1B (0.7)	ENSG00000251323 (0.7)	APOLD1 (0.6)	CCDC97 (0.3)
ENSG00000166225	FRS2 PPI subnetwork	0.65	>=0.20	BMP4 (2.4)	GNG7 (1.6)	RBFOX3 (1.6)	ENSG00000226674 (1.0)	PPP2R2B (0.7)	ZNF385B (0.5)	PNO1 (0.4)	AXL (0.0)	PPP3R1 (-0.0)	LMNB2 (-0.1)
ENSG00000081248	CACNA1S PPI subnetwork	0.65	>=0.20	RBFOX3 (3.4)	GNG7 (2.2)	PPP3R1 (1.6)	ZNF385B (1.3)	PPP2R2B (1.0)	API5 (0.3)	CDCA7 (0.3)	ENSG00000251323 (0.2)	AXL (0.1)	CCDC97 (0.1)
MP:0002442	abnormal leukocyte physiology	0.65	>=0.20	ENSG00000226674 (1.7)	AXL (1.3)	PPP2R2B (1.1)	HDAC9 (0.8)	ENSG00000251323 (0.8)	PPP3R1 (0.7)	ZNF385B (0.5)	CDC5L (0.4)	USP35 (0.3)	PNO1 (0.1)
ENSG00000141985	SH3GL1 PPI subnetwork	0.65	>=0.20	PPP2R2B (2.5)	RBFOX3 (2.2)	GNG7 (2.1)	GAB2 (0.7)	ZNF385B (0.7)	USP35 (0.6)	AXL (0.5)	AMH (0.3)	CDKN1B (0.3)	LMNB2 (0.2)
GO:0001774	microglial cell activation	0.65	>=0.20	HDAC9 (2.1)	ENSG00000226674 (1.7)	RBFOX3 (1.1)	PPP3R1 (0.3)	PPP2R2B (0.2)	CDKN1B (0.1)	USP35 (0.1)	GNG7 (0.1)	ENSG00000251323 (-0.1)	EIF4EBP1 (-0.2)
GO:0070411	I-SMAD binding	0.65	>=0.20	USP35 (2.5)	BMP4 (2.5)	AXL (0.8)	ENSG00000226674 (0.6)	HNRNPUL1 (0.5)	GAB2 (0.4)	PPP2R2B (0.4)	PPP3R1 (0.3)	RBFOX3 (0.3)	AMH (0.2)
GO:0008417	fucosyltransferase activity	0.65	>=0.20	EIF4EBP1 (2.1)	CDKN1B (1.3)	GAB2 (0.9)	AMH (0.8)	LMNB2 (0.8)	ENSG00000251323 (0.7)	APOLD1 (0.3)	HDAC9 (-0.0)	GNG7 (-0.0)	API5 (-0.1)
GO:0044062	regulation of excretion	0.65	>=0.20	ENSG00000251323 (2.2)	GNG7 (2.1)	ZNF385B (1.7)	PPP2R2B (1.7)	GAB2 (0.5)	CCDC97 (0.5)	APOLD1 (0.3)	MCM8 (-0.0)	RBFOX3 (-0.2)	HDAC9 (-0.3)
MP:0005342	abnormal intestinal lipid absorption	0.65	>=0.20	ZNF385B (1.4)	AMH (1.0)	ENSG00000251323 (0.8)	HDAC9 (0.5)	AXL (0.4)	ENSG00000226674 (0.3)	API5 (0.3)	APOLD1 (0.2)	GAB2 (0.1)	USP35 (0.0)
GO:0043407	negative regulation of MAP kinase activity	0.65	>=0.20	HDAC9 (2.3)	APOLD1 (2.2)	GNG7 (1.7)	PPP2R2B (1.3)	ENSG00000226674 (0.8)	GAB2 (0.4)	USP35 (0.3)	BMP4 (0.1)	MCM8 (0.1)	API5 (-0.4)
GO:0019887	protein kinase regulator activity	0.65	>=0.20	CDKN1B (2.8)	ENSG00000226674 (2.0)	APOLD1 (1.9)	BMP4 (1.1)	GAB2 (1.0)	PPP3R1 (0.7)	MCM8 (0.5)	API5 (0.4)	EIF4EBP1 (0.2)	RBFOX3 (0.1)
GO:0050839	cell adhesion molecule binding	0.65	>=0.20	AXL (2.4)	BMP4 (1.8)	ENSG00000226674 (1.5)	HDAC9 (1.5)	ZNF385B (0.8)	RBFOX3 (0.6)	ENSG00000251323 (0.5)	CDC5L (0.2)	PPP3R1 (0.2)	HNRNPUL1 (0.1)
GO:0008038	neuron recognition	0.65	>=0.20	HDAC9 (2.3)	PPP2R2B (2.2)	RBFOX3 (1.5)	AXL (1.0)	PPP3R1 (0.7)	ZNF385B (0.4)	BMP4 (0.4)	APOLD1 (0.2)	LMNB2 (0.1)	ENSG00000226674 (-0.1)
GO:0018209	peptidyl-serine modification	0.65	>=0.20	PPP3R1 (1.5)	ENSG00000226674 (1.1)	CCDC97 (0.8)	AXL (0.8)	PPP2R2B (0.8)	HNRNPUL1 (0.5)	EIF4EBP1 (0.4)	CDKN1B (0.3)	USP35 (0.3)	MCM8 (0.2)
MP:0000480	increased rib number	0.65	>=0.20	ZNF385B (1.4)	ENSG00000251323 (1.1)	BMP4 (0.9)	LMNB2 (0.8)	MCM8 (0.6)	GAB2 (0.3)	PPP2R2B (0.3)	AMH (0.3)	CDCA7 (0.1)	CCDC97 (0.1)
KEGG_TRYPTOPHAN_METABOLISM	KEGG_TRYPTOPHAN_METABOLISM	0.65	>=0.20	HDAC9 (1.2)	ZNF385B (1.0)	BMP4 (0.5)	API5 (0.4)	AMH (0.4)	CDC5L (0.3)	EIF4EBP1 (0.3)	GNG7 (0.2)	PPP3R1 (-0.1)	USP35 (-0.2)
ENSG00000137561	TTPA PPI subnetwork	0.65	>=0.20	API5 (1.1)	PPP3R1 (1.0)	HDAC9 (1.0)	CDC5L (0.9)	AXL (0.9)	PNO1 (0.8)	USP35 (0.7)	HNRNPUL1 (0.5)	CCDC97 (0.4)	PPP2R2B (0.4)
GO:0015149	hexose transmembrane transporter activity	0.65	>=0.20	ENSG00000226674 (2.4)	CDKN1B (2.2)	BMP4 (0.5)	APOLD1 (0.5)	HDAC9 (0.3)	AMH (0.2)	AXL (0.0)	RBFOX3 (-0.2)	LMNB2 (-0.3)	API5 (-0.4)
MP:0003008	enhanced long term potentiation	0.65	>=0.20	RBFOX3 (3.2)	GNG7 (2.5)	PPP3R1 (1.4)	PPP2R2B (1.3)	APOLD1 (0.2)	CDC5L (0.2)	CDCA7 (-0.1)	GAB2 (-0.1)	USP35 (-0.3)	EIF4EBP1 (-0.3)
GO:0007269	neurotransmitter secretion	0.65	>=0.20	RBFOX3 (2.7)	ENSG00000251323 (1.6)	ZNF385B (1.2)	GNG7 (0.9)	APOLD1 (0.6)	PPP3R1 (0.6)	USP35 (0.5)	GAB2 (0.4)	ENSG00000226674 (0.4)	CDKN1B (0.2)
ENSG00000173156	RHOD PPI subnetwork	0.65	>=0.20	ENSG00000251323 (1.0)	ENSG00000226674 (1.0)	AMH (0.9)	GAB2 (0.8)	API5 (0.8)	BMP4 (0.8)	HNRNPUL1 (0.7)	AXL (0.7)	CCDC97 (0.6)	HDAC9 (0.3)
GO:0048660	regulation of smooth muscle cell proliferation	0.65	>=0.20	APOLD1 (3.0)	ENSG00000251323 (2.2)	ENSG00000226674 (2.1)	GAB2 (1.6)	AXL (1.5)	PPP2R2B (0.9)	BMP4 (0.8)	CDKN1B (0.2)	GNG7 (0.0)	EIF4EBP1 (0.0)
REACTOME_APOPTOTIC_EXECUTION__PHASE	REACTOME_APOPTOTIC_EXECUTION__PHASE	0.65	>=0.20	CDKN1B (2.2)	CDC5L (1.5)	API5 (1.3)	LMNB2 (1.3)	USP35 (1.2)	PPP3R1 (1.1)	AXL (1.0)	GAB2 (1.0)	CDCA7 (0.9)	BMP4 (0.8)
ENSG00000103319	EEF2K PPI subnetwork	0.65	>=0.20	LMNB2 (1.7)	API5 (1.0)	HNRNPUL1 (0.7)	EIF4EBP1 (0.6)	CCDC97 (0.5)	PPP3R1 (0.4)	HDAC9 (0.2)	RBFOX3 (0.2)	MCM8 (0.1)	ENSG00000251323 (-0.2)
REACTOME_ZINC_INFLUX_INTO_CELLS_BY_THE_SLC39_GENE_FAMILY	REACTOME_ZINC_INFLUX_INTO_CELLS_BY_THE_SLC39_GENE_FAMILY	0.65	>=0.20	ZNF385B (1.8)	CDCA7 (0.8)	EIF4EBP1 (0.7)	GAB2 (0.7)	PPP3R1 (0.6)	ENSG00000226674 (0.6)	APOLD1 (0.1)	PPP2R2B (0.1)	GNG7 (0.1)	USP35 (-0.1)
ENSG00000109906	ZBTB16 PPI subnetwork	0.65	>=0.20	LMNB2 (1.3)	CCDC97 (1.2)	MCM8 (1.0)	HNRNPUL1 (1.0)	APOLD1 (0.9)	EIF4EBP1 (0.8)	CDKN1B (0.7)	ENSG00000226674 (0.7)	USP35 (0.4)	AXL (0.0)
GO:0043198	dendritic shaft	0.65	>=0.20	RBFOX3 (2.7)	GNG7 (2.1)	HDAC9 (1.1)	PPP3R1 (0.9)	USP35 (0.6)	PPP2R2B (0.6)	AXL (0.5)	GAB2 (0.4)	ENSG00000226674 (0.3)	HNRNPUL1 (0.3)
ENSG00000127688	GAN PPI subnetwork	0.65	>=0.20	HNRNPUL1 (1.6)	CCDC97 (1.6)	ENSG00000226674 (1.3)	AXL (1.1)	GNG7 (0.9)	BMP4 (0.8)	LMNB2 (0.6)	EIF4EBP1 (0.5)	RBFOX3 (0.4)	USP35 (0.3)
MP:0000559	abnormal femur morphology	0.65	>=0.20	BMP4 (4.9)	ZNF385B (3.0)	AXL (2.1)	CDCA7 (0.6)	ENSG00000226674 (0.3)	EIF4EBP1 (0.0)	AMH (-0.0)	CCDC97 (-0.0)	LMNB2 (-0.1)	MCM8 (-0.1)
GO:0045087	innate immune response	0.65	>=0.20	HDAC9 (1.7)	PPP2R2B (0.7)	ENSG00000226674 (0.4)	AXL (0.3)	GAB2 (0.2)	ZNF385B (0.1)	CDC5L (0.1)	PPP3R1 (0.1)	GNG7 (0.1)	CCDC97 (0.1)
MP:0008582	short photoreceptor inner segment	0.65	>=0.20	PPP2R2B (2.8)	GNG7 (1.5)	CDKN1B (1.2)	ZNF385B (1.2)	GAB2 (0.7)	HDAC9 (0.7)	PPP3R1 (0.5)	USP35 (0.2)	ENSG00000251323 (0.1)	CCDC97 (0.0)
MP:0011423	kidney cortex atrophy	0.65	>=0.20	BMP4 (2.5)	AMH (2.2)	APOLD1 (1.7)	ENSG00000226674 (1.7)	GAB2 (1.3)	EIF4EBP1 (1.1)	AXL (0.5)	USP35 (0.3)	HDAC9 (0.0)	CDCA7 (-0.1)
GO:0006120	mitochondrial electron transport, NADH to ubiquinone	0.65	>=0.20	USP35 (1.6)	GNG7 (1.0)	GAB2 (0.8)	APOLD1 (0.5)	CDC5L (0.4)	ENSG00000251323 (0.4)	PPP2R2B (0.2)	ZNF385B (0.2)	CDKN1B (0.2)	MCM8 (0.2)
GO:0031668	cellular response to extracellular stimulus	0.65	>=0.20	EIF4EBP1 (1.9)	ZNF385B (1.6)	CDKN1B (0.8)	AXL (0.8)	PPP3R1 (0.7)	RBFOX3 (0.5)	BMP4 (0.5)	CDC5L (-0.1)	AMH (-0.1)	HDAC9 (-0.2)
GO:0051966	regulation of synaptic transmission, glutamatergic	0.65	>=0.20	GNG7 (2.1)	AMH (2.0)	PPP2R2B (1.7)	ZNF385B (1.7)	RBFOX3 (0.9)	AXL (0.3)	CDKN1B (0.3)	MCM8 (0.1)	CCDC97 (-0.0)	USP35 (-0.0)
MP:0000807	abnormal hippocampus morphology	0.65	>=0.20	RBFOX3 (2.6)	PPP2R2B (2.2)	APOLD1 (1.9)	AMH (0.6)	CDKN1B (0.6)	HDAC9 (0.5)	ENSG00000226674 (0.5)	USP35 (0.5)	AXL (0.3)	HNRNPUL1 (0.2)
ENSG00000162552	WNT4 PPI subnetwork	0.65	>=0.20	EIF4EBP1 (1.3)	HDAC9 (1.1)	AXL (1.0)	ZNF385B (0.8)	CDCA7 (0.7)	BMP4 (0.7)	APOLD1 (0.3)	RBFOX3 (0.3)	CDC5L (0.3)	GNG7 (0.2)
GO:0007286	spermatid development	0.65	>=0.20	ENSG00000226674 (1.4)	RBFOX3 (0.4)	ZNF385B (0.3)	USP35 (0.2)	GAB2 (0.2)	CDKN1B (0.2)	APOLD1 (0.1)	GNG7 (0.1)	ENSG00000251323 (0.1)	CDC5L (0.1)
MP:0005324	ascites	0.65	>=0.20	APOLD1 (4.5)	ENSG00000226674 (1.6)	ENSG00000251323 (1.4)	API5 (1.0)	AMH (0.4)	BMP4 (0.2)	EIF4EBP1 (0.1)	RBFOX3 (-0.1)	HDAC9 (-0.1)	CDC5L (-0.2)
ENSG00000070882	OSBPL3 PPI subnetwork	0.65	>=0.20	CCDC97 (2.2)	GNG7 (1.3)	USP35 (1.3)	AXL (0.8)	HDAC9 (0.8)	CDCA7 (0.4)	GAB2 (0.4)	EIF4EBP1 (0.3)	PNO1 (0.3)	HNRNPUL1 (0.1)
ENSG00000165029	ABCA1 PPI subnetwork	0.65	>=0.20	ZNF385B (1.8)	USP35 (1.5)	RBFOX3 (1.3)	CCDC97 (1.0)	PPP3R1 (1.0)	GNG7 (0.8)	HDAC9 (0.3)	EIF4EBP1 (0.3)	GAB2 (0.1)	AXL (0.1)
GO:0050920	regulation of chemotaxis	0.65	>=0.20	APOLD1 (2.6)	AXL (2.2)	ENSG00000226674 (1.6)	ZNF385B (1.4)	ENSG00000251323 (0.8)	BMP4 (0.7)	PPP3R1 (0.4)	PNO1 (0.4)	PPP2R2B (0.4)	HDAC9 (0.2)
ENSG00000070159	PTPN3 PPI subnetwork	0.65	>=0.20	CDKN1B (1.7)	CCDC97 (1.4)	GNG7 (1.2)	USP35 (1.2)	ENSG00000226674 (1.0)	PPP3R1 (0.9)	HNRNPUL1 (0.8)	GAB2 (0.6)	EIF4EBP1 (0.4)	LMNB2 (0.3)
ENSG00000163586	FABP1 PPI subnetwork	0.65	>=0.20	AXL (1.3)	API5 (1.2)	PPP3R1 (1.2)	CCDC97 (0.8)	USP35 (0.7)	CDC5L (0.7)	PNO1 (0.7)	LMNB2 (0.4)	HNRNPUL1 (0.4)	GAB2 (0.3)
ENSG00000126001	CEP250 PPI subnetwork	0.65	>=0.20	USP35 (1.8)	GAB2 (1.4)	GNG7 (1.3)	CCDC97 (0.8)	AXL (0.6)	LMNB2 (0.5)	EIF4EBP1 (0.4)	APOLD1 (0.4)	CDKN1B (0.4)	HDAC9 (0.2)
ENSG00000206210	ENSG00000206210 PPI subnetwork	0.65	>=0.20	USP35 (3.6)	GAB2 (1.7)	PPP2R2B (1.5)	HDAC9 (0.7)	LMNB2 (0.6)	HNRNPUL1 (0.4)	CDKN1B (0.3)	ENSG00000226674 (0.3)	CDC5L (0.2)	RBFOX3 (0.2)
ENSG00000206282	RGL2 PPI subnetwork	0.65	>=0.20	USP35 (3.6)	GAB2 (1.7)	PPP2R2B (1.5)	HDAC9 (0.7)	LMNB2 (0.6)	HNRNPUL1 (0.4)	CDKN1B (0.3)	ENSG00000226674 (0.3)	CDC5L (0.2)	RBFOX3 (0.2)
GO:0042745	circadian sleep/wake cycle	0.65	>=0.20	GNG7 (1.8)	PPP2R2B (1.8)	GAB2 (1.0)	APOLD1 (0.6)	USP35 (0.5)	ENSG00000226674 (0.4)	CDCA7 (0.4)	HDAC9 (0.2)	ZNF385B (0.1)	CDKN1B (0.0)
GO:0016903	oxidoreductase activity, acting on the aldehyde or oxo group of donors	0.66	>=0.20	ENSG00000226674 (1.5)	API5 (1.1)	GNG7 (0.6)	EIF4EBP1 (0.4)	USP35 (0.3)	BMP4 (0.3)	ENSG00000251323 (0.2)	CCDC97 (0.2)	CDC5L (-0.0)	PPP2R2B (-0.1)
MP:0005339	increased susceptibility to atherosclerosis	0.66	>=0.20	AMH (3.2)	USP35 (1.7)	AXL (0.5)	APOLD1 (0.3)	GAB2 (0.2)	API5 (0.1)	GNG7 (0.0)	EIF4EBP1 (-0.1)	ENSG00000251323 (-0.1)	ZNF385B (-0.2)
ENSG00000163960	UBXN7 PPI subnetwork	0.66	>=0.20	PPP3R1 (2.0)	CDC5L (1.7)	API5 (1.2)	BMP4 (1.2)	USP35 (0.8)	EIF4EBP1 (0.6)	AXL (0.3)	HNRNPUL1 (0.1)	ZNF385B (0.1)	PNO1 (-0.0)
MP:0001695	abnormal gastrulation	0.66	>=0.20	API5 (1.3)	CCDC97 (1.2)	LMNB2 (1.0)	CDC5L (0.9)	APOLD1 (0.8)	MCM8 (0.5)	ENSG00000226674 (0.5)	BMP4 (0.4)	HNRNPUL1 (0.4)	PPP3R1 (0.4)
GO:0008081	phosphoric diester hydrolase activity	0.66	>=0.20	ZNF385B (2.1)	PPP2R2B (1.8)	GNG7 (1.2)	ENSG00000226674 (1.2)	RBFOX3 (1.0)	PPP3R1 (0.7)	CDCA7 (0.6)	HDAC9 (0.3)	GAB2 (0.2)	AXL (0.2)
ENSG00000101189	C20orf20 PPI subnetwork	0.66	>=0.20	CDKN1B (2.2)	RBFOX3 (1.3)	CDC5L (1.2)	GAB2 (1.1)	CCDC97 (1.1)	HNRNPUL1 (0.8)	ENSG00000251323 (0.6)	ZNF385B (-0.1)	GNG7 (-0.2)	LMNB2 (-0.2)
GO:0015672	monovalent inorganic cation transport	0.66	>=0.20	RBFOX3 (1.8)	PPP2R2B (1.6)	ENSG00000251323 (1.4)	ENSG00000226674 (1.4)	GNG7 (1.1)	ZNF385B (0.9)	USP35 (0.9)	APOLD1 (0.9)	PPP3R1 (0.6)	GAB2 (0.6)
GO:0045980	negative regulation of nucleotide metabolic process	0.66	>=0.20	GNG7 (1.6)	USP35 (1.6)	APOLD1 (1.4)	RBFOX3 (1.2)	AMH (1.2)	ENSG00000226674 (1.1)	PPP2R2B (0.9)	CDCA7 (0.3)	ZNF385B (0.3)	HDAC9 (-0.0)
GO:0001501	skeletal system development	0.66	>=0.20	BMP4 (3.0)	ZNF385B (2.8)	AMH (0.6)	AXL (0.3)	HNRNPUL1 (0.2)	EIF4EBP1 (0.1)	LMNB2 (0.1)	ENSG00000226674 (0.0)	CCDC97 (-0.1)	CDCA7 (-0.2)
GO:0030055	cell-substrate junction	0.66	>=0.20	AXL (4.1)	CCDC97 (1.0)	CDCA7 (0.8)	RBFOX3 (0.8)	APOLD1 (0.5)	EIF4EBP1 (0.5)	PPP3R1 (0.4)	BMP4 (0.4)	PPP2R2B (0.2)	ZNF385B (-0.1)
ENSG00000124333	VAMP7 PPI subnetwork	0.66	>=0.20	HDAC9 (1.8)	EIF4EBP1 (1.3)	ENSG00000226674 (0.9)	RBFOX3 (0.9)	GAB2 (0.8)	USP35 (0.7)	API5 (0.7)	CDC5L (0.5)	ENSG00000251323 (0.1)	PNO1 (0.1)
MP:0000367	abnormal coat/ hair morphology	0.66	>=0.20	BMP4 (1.8)	GNG7 (1.6)	CDCA7 (0.8)	PPP3R1 (0.7)	LMNB2 (0.7)	ZNF385B (0.6)	AXL (0.4)	HDAC9 (0.2)	APOLD1 (0.1)	USP35 (0.1)
MP:0000107	abnormal frontal bone morphology	0.66	>=0.20	BMP4 (3.8)	APOLD1 (1.7)	CDKN1B (1.2)	PPP2R2B (0.7)	HDAC9 (0.2)	CDCA7 (0.2)	AMH (0.2)	HNRNPUL1 (0.2)	PPP3R1 (0.1)	PNO1 (0.1)
MP:0001622	abnormal vasculogenesis	0.66	>=0.20	CDKN1B (3.5)	APOLD1 (2.0)	GAB2 (1.7)	HNRNPUL1 (1.4)	CDCA7 (0.9)	ZNF385B (0.7)	CCDC97 (0.6)	AXL (0.5)	USP35 (0.5)	LMNB2 (0.3)
ENSG00000164889	SLC4A2 PPI subnetwork	0.66	>=0.20	CDKN1B (1.8)	MCM8 (1.3)	EIF4EBP1 (0.8)	CDCA7 (0.7)	LMNB2 (0.6)	HNRNPUL1 (0.3)	PPP2R2B (0.1)	PNO1 (0.0)	API5 (0.0)	HDAC9 (-0.1)
ENSG00000101856	PGRMC1 PPI subnetwork	0.66	>=0.20	API5 (2.5)	ENSG00000226674 (1.7)	PNO1 (1.2)	AXL (1.1)	HNRNPUL1 (1.0)	CCDC97 (0.6)	GNG7 (0.2)	PPP3R1 (0.1)	CDCA7 (0.1)	EIF4EBP1 (-0.1)
GO:0009968	negative regulation of signal transduction	0.66	>=0.20	CDKN1B (1.8)	APOLD1 (1.7)	CCDC97 (1.5)	BMP4 (1.4)	USP35 (1.3)	PPP2R2B (1.3)	AXL (1.1)	ZNF385B (0.8)	HNRNPUL1 (0.8)	ENSG00000226674 (0.6)
GO:0008556	potassium-transporting ATPase activity	0.66	>=0.20	ZNF385B (1.9)	ENSG00000226674 (1.5)	PPP2R2B (0.9)	RBFOX3 (0.7)	CDC5L (0.7)	APOLD1 (0.5)	USP35 (0.2)	GNG7 (0.1)	ENSG00000251323 (0.1)	PNO1 (-0.2)
ENSG00000039537	C6 PPI subnetwork	0.66	>=0.20	HDAC9 (1.7)	AMH (0.9)	GAB2 (0.8)	CCDC97 (0.7)	API5 (0.6)	USP35 (0.5)	AXL (0.3)	CDKN1B (0.2)	PPP3R1 (0.1)	ENSG00000226674 (0.0)
REACTOME_COMPLEMENT_CASCADE	REACTOME_COMPLEMENT_CASCADE	0.66	>=0.20	AXL (2.0)	ENSG00000251323 (1.3)	GAB2 (0.7)	HDAC9 (0.6)	APOLD1 (0.2)	PPP2R2B (0.1)	GNG7 (0.1)	ENSG00000226674 (0.1)	CDKN1B (0.0)	API5 (0.0)
MP:0004214	abnormal long bone diaphysis morphology	0.66	>=0.20	APOLD1 (2.0)	BMP4 (1.6)	PPP3R1 (1.2)	CDCA7 (1.2)	AXL (1.1)	USP35 (0.8)	ENSG00000226674 (0.5)	HNRNPUL1 (0.5)	HDAC9 (0.4)	GNG7 (0.2)
ENSG00000182326	C1S PPI subnetwork	0.66	>=0.20	AXL (3.4)	ENSG00000251323 (1.9)	APOLD1 (0.6)	CDCA7 (0.3)	RBFOX3 (0.3)	PPP2R2B (0.2)	ZNF385B (0.1)	MCM8 (0.1)	LMNB2 (0.1)	BMP4 (0.0)
MP:0000031	abnormal cochlea morphology	0.66	>=0.20	BMP4 (4.9)	RBFOX3 (1.6)	ENSG00000226674 (1.3)	HDAC9 (1.2)	CDCA7 (0.9)	ZNF385B (0.7)	GNG7 (0.6)	CCDC97 (0.1)	AMH (-0.1)	AXL (-0.1)
ENSG00000123562	MORF4L2 PPI subnetwork	0.66	>=0.20	CDKN1B (1.5)	CDC5L (1.2)	RBFOX3 (0.9)	HNRNPUL1 (0.9)	GAB2 (0.6)	PPP2R2B (0.5)	ENSG00000226674 (0.3)	CDCA7 (0.2)	LMNB2 (0.1)	EIF4EBP1 (-0.2)
GO:0002039	p53 binding	0.66	>=0.20	CDC5L (1.2)	CDCA7 (0.8)	PPP2R2B (0.8)	HNRNPUL1 (0.6)	HDAC9 (0.5)	APOLD1 (0.4)	CCDC97 (0.3)	CDKN1B (0.3)	EIF4EBP1 (0.1)	API5 (0.1)
ENSG00000166963	MAP1A PPI subnetwork	0.66	>=0.20	ZNF385B (2.8)	RBFOX3 (1.6)	PPP3R1 (1.1)	ENSG00000251323 (0.5)	CDC5L (0.4)	PPP2R2B (0.2)	ENSG00000226674 (0.2)	API5 (0.1)	AXL (0.0)	PNO1 (-0.1)
ENSG00000112357	PEX7 PPI subnetwork	0.66	>=0.20	ENSG00000251323 (1.7)	CDC5L (1.5)	ZNF385B (1.4)	PNO1 (0.9)	CCDC97 (0.8)	AMH (0.7)	LMNB2 (0.3)	GAB2 (0.2)	HDAC9 (0.2)	API5 (0.1)
ENSG00000139515	PDX1 PPI subnetwork	0.66	>=0.20	PPP2R2B (2.7)	CDKN1B (1.1)	RBFOX3 (1.0)	PPP3R1 (0.9)	GNG7 (0.8)	CDC5L (0.7)	BMP4 (0.3)	AMH (0.1)	LMNB2 (0.1)	HNRNPUL1 (-0.0)
ENSG00000022355	GABRA1 PPI subnetwork	0.66	>=0.20	RBFOX3 (3.1)	ZNF385B (2.5)	GNG7 (1.9)	PPP3R1 (1.8)	ENSG00000226674 (1.0)	PPP2R2B (0.9)	BMP4 (0.6)	APOLD1 (0.4)	AXL (0.1)	CDCA7 (0.1)
GO:0016746	transferase activity, transferring acyl groups	0.66	>=0.20	PPP3R1 (1.4)	GAB2 (1.1)	AXL (1.1)	ENSG00000251323 (0.7)	GNG7 (0.6)	API5 (0.6)	USP35 (0.5)	EIF4EBP1 (0.3)	PNO1 (0.1)	MCM8 (0.1)
MP:0003354	astrocytosis	0.66	>=0.20	EIF4EBP1 (1.5)	AXL (1.1)	USP35 (1.1)	CDC5L (1.0)	AMH (0.7)	APOLD1 (0.4)	API5 (0.3)	GNG7 (0.3)	ENSG00000226674 (0.2)	ENSG00000251323 (0.2)
MP:0006280	abnormal digit development	0.66	>=0.20	BMP4 (2.4)	RBFOX3 (1.0)	CDCA7 (0.8)	APOLD1 (0.8)	PPP2R2B (0.7)	HDAC9 (0.7)	ZNF385B (0.5)	PNO1 (0.4)	LMNB2 (0.2)	CCDC97 (0.0)
ENSG00000129562	DAD1 PPI subnetwork	0.66	>=0.20	APOLD1 (1.2)	MCM8 (1.0)	CDKN1B (0.7)	EIF4EBP1 (0.7)	CDCA7 (0.5)	ENSG00000251323 (0.3)	PPP3R1 (0.3)	ENSG00000226674 (0.2)	RBFOX3 (0.1)	API5 (0.0)
ENSG00000189043	NDUFA4 PPI subnetwork	0.66	>=0.20	APOLD1 (1.4)	USP35 (1.1)	GNG7 (1.0)	GAB2 (0.6)	CDC5L (0.6)	MCM8 (0.2)	PPP2R2B (0.1)	EIF4EBP1 (0.1)	ZNF385B (0.1)	CDKN1B (0.0)
MP:0002116	abnormal craniofacial bone morphology	0.66	>=0.20	BMP4 (3.0)	EIF4EBP1 (1.0)	ZNF385B (0.9)	CCDC97 (0.8)	CDCA7 (0.7)	HNRNPUL1 (0.4)	AXL (0.4)	AMH (0.2)	HDAC9 (0.2)	LMNB2 (0.2)
MP:0003730	abnormal photoreceptor inner segment morphology	0.66	>=0.20	HDAC9 (1.6)	ZNF385B (1.6)	BMP4 (0.8)	APOLD1 (0.5)	GNG7 (0.5)	PPP2R2B (0.3)	ENSG00000226674 (0.1)	HNRNPUL1 (0.1)	CDKN1B (0.1)	LMNB2 (0.0)
GO:0015980	energy derivation by oxidation of organic compounds	0.66	>=0.20	GNG7 (1.4)	USP35 (1.1)	APOLD1 (0.8)	PPP3R1 (0.8)	ENSG00000251323 (0.7)	CDKN1B (0.5)	EIF4EBP1 (0.4)	ZNF385B (0.4)	GAB2 (0.1)	API5 (0.1)
GO:0004890	GABA-A receptor activity	0.66	>=0.20	RBFOX3 (3.4)	PPP3R1 (1.8)	ZNF385B (1.6)	GNG7 (1.1)	PPP2R2B (1.0)	APOLD1 (0.6)	AXL (0.6)	ENSG00000226674 (0.6)	BMP4 (0.1)	PNO1 (0.0)
MP:0011143	thick lung-associated mesenchyme	0.66	>=0.20	GAB2 (1.3)	CDCA7 (1.1)	BMP4 (1.0)	PPP2R2B (1.0)	RBFOX3 (0.9)	ZNF385B (0.6)	HNRNPUL1 (0.3)	MCM8 (0.1)	API5 (0.0)	CDKN1B (-0.0)
GO:0010632	regulation of epithelial cell migration	0.66	>=0.20	ZNF385B (3.8)	BMP4 (0.9)	HDAC9 (0.8)	RBFOX3 (0.8)	CDCA7 (0.3)	AMH (0.2)	PNO1 (0.0)	GNG7 (-0.0)	AXL (-0.0)	APOLD1 (-0.1)
ENSG00000124151	NCOA3 PPI subnetwork	0.66	>=0.20	ZNF385B (1.9)	HNRNPUL1 (1.3)	GAB2 (1.1)	CDKN1B (1.0)	HDAC9 (0.7)	CCDC97 (0.6)	USP35 (0.5)	MCM8 (0.5)	API5 (0.3)	CDCA7 (0.2)
ENSG00000133511	ENSG00000133511 PPI subnetwork	0.66	>=0.20	RBFOX3 (2.2)	HNRNPUL1 (1.4)	GAB2 (1.4)	AXL (0.7)	ENSG00000226674 (0.6)	ZNF385B (0.6)	PPP2R2B (0.5)	GNG7 (0.5)	PPP3R1 (0.5)	AMH (0.4)
GO:0008406	gonad development	0.66	>=0.20	AMH (4.6)	AXL (1.2)	ENSG00000251323 (1.1)	HDAC9 (0.9)	GAB2 (0.7)	BMP4 (0.4)	CDKN1B (0.3)	MCM8 (0.2)	CCDC97 (0.1)	CDCA7 (-0.0)
GO:0030864	cortical actin cytoskeleton	0.66	>=0.20	GAB2 (2.0)	PPP3R1 (1.1)	RBFOX3 (0.8)	AXL (0.7)	ENSG00000226674 (0.7)	GNG7 (0.5)	ENSG00000251323 (0.3)	HDAC9 (0.2)	BMP4 (0.2)	APOLD1 (0.2)
REACTOME_NRAGE_SIGNALS_DEATH_THROUGH_JNK	REACTOME_NRAGE_SIGNALS_DEATH_THROUGH_JNK	0.66	>=0.20	HDAC9 (2.5)	PPP3R1 (1.7)	ENSG00000226674 (1.3)	GNG7 (1.1)	RBFOX3 (1.0)	APOLD1 (1.0)	USP35 (0.8)	AXL (0.8)	GAB2 (0.5)	CDCA7 (0.3)
MP:0001236	abnormal epidermis stratum spinosum morphology	0.66	>=0.20	MCM8 (1.6)	GNG7 (1.1)	CDCA7 (0.9)	AXL (0.9)	HNRNPUL1 (0.8)	ENSG00000251323 (0.6)	ZNF385B (0.5)	USP35 (0.4)	CDC5L (0.4)	CCDC97 (0.1)
ENSG00000105048	TNNT1 PPI subnetwork	0.66	>=0.20	GAB2 (2.5)	USP35 (2.4)	HDAC9 (1.0)	ZNF385B (0.7)	AXL (0.5)	BMP4 (0.5)	ENSG00000251323 (0.4)	EIF4EBP1 (0.4)	ENSG00000226674 (0.3)	MCM8 (0.3)
ENSG00000171759	PAH PPI subnetwork	0.66	>=0.20	CCDC97 (1.2)	PNO1 (1.0)	GNG7 (0.8)	ENSG00000251323 (0.7)	API5 (0.7)	MCM8 (0.6)	APOLD1 (0.6)	ZNF385B (0.5)	CDKN1B (0.4)	HNRNPUL1 (0.3)
GO:0019932	second-messenger-mediated signaling	0.66	>=0.20	ENSG00000226674 (1.8)	PPP2R2B (1.5)	GNG7 (1.3)	RBFOX3 (1.3)	AMH (1.0)	ZNF385B (0.8)	APOLD1 (0.7)	GAB2 (0.5)	HDAC9 (0.4)	CDCA7 (-0.1)
ENSG00000181856	SLC2A4 PPI subnetwork	0.66	>=0.20	ZNF385B (1.3)	AXL (0.9)	LMNB2 (0.8)	HNRNPUL1 (0.7)	RBFOX3 (0.5)	EIF4EBP1 (0.4)	CCDC97 (0.3)	MCM8 (0.3)	GNG7 (0.3)	CDCA7 (0.3)
MP:0008044	increased NK cell number	0.66	>=0.20	ENSG00000251323 (2.8)	CDKN1B (1.8)	GAB2 (1.6)	PPP2R2B (1.2)	APOLD1 (1.0)	CCDC97 (0.5)	CDC5L (0.4)	AXL (0.3)	PNO1 (0.2)	AMH (0.1)
MP:0004187	cardia bifida	0.66	>=0.20	AMH (3.1)	CCDC97 (1.7)	HNRNPUL1 (1.2)	USP35 (0.8)	BMP4 (0.6)	MCM8 (0.3)	PNO1 (0.2)	EIF4EBP1 (0.2)	ZNF385B (0.1)	RBFOX3 (0.1)
MP:0008560	increased tumor necrosis factor secretion	0.66	>=0.20	AXL (1.3)	APOLD1 (1.3)	GAB2 (1.1)	HDAC9 (0.9)	BMP4 (0.6)	ZNF385B (0.5)	PPP2R2B (0.5)	CCDC97 (0.3)	ENSG00000226674 (0.2)	CDC5L (0.2)
GO:0045737	positive regulation of cyclin-dependent protein kinase activity	0.66	>=0.20	HDAC9 (1.3)	PPP3R1 (0.7)	ENSG00000251323 (0.7)	ZNF385B (0.6)	APOLD1 (0.5)	PNO1 (0.5)	GAB2 (0.4)	ENSG00000226674 (0.4)	USP35 (0.3)	RBFOX3 (0.0)
ENSG00000114315	HES1 PPI subnetwork	0.66	>=0.20	CDKN1B (2.2)	AXL (2.0)	ZNF385B (1.7)	PPP2R2B (1.4)	ENSG00000251323 (1.2)	USP35 (1.2)	BMP4 (0.8)	PPP3R1 (0.3)	APOLD1 (0.3)	HDAC9 (0.2)
ENSG00000137462	TLR2 PPI subnetwork	0.66	>=0.20	API5 (1.3)	EIF4EBP1 (1.3)	CDKN1B (1.0)	LMNB2 (0.8)	AMH (0.7)	USP35 (0.7)	BMP4 (0.6)	GNG7 (0.3)	HDAC9 (0.3)	HNRNPUL1 (0.1)
GO:0016675	oxidoreductase activity, acting on a heme group of donors	0.66	>=0.20	USP35 (2.2)	GNG7 (1.1)	AMH (0.8)	ENSG00000251323 (0.8)	GAB2 (0.6)	EIF4EBP1 (0.6)	ENSG00000226674 (0.5)	ZNF385B (0.4)	APOLD1 (0.4)	CDKN1B (0.1)
MP:0008873	increased physiological sensitivity to xenobiotic	0.66	>=0.20	GNG7 (1.9)	RBFOX3 (1.3)	PPP2R2B (0.9)	ENSG00000226674 (0.7)	EIF4EBP1 (0.6)	ZNF385B (0.6)	BMP4 (0.1)	ENSG00000251323 (0.1)	HNRNPUL1 (-0.0)	GAB2 (-0.1)
MP:0008563	decreased interferon-alpha secretion	0.66	>=0.20	HDAC9 (1.3)	GAB2 (0.8)	GNG7 (0.8)	MCM8 (0.6)	ENSG00000251323 (0.6)	BMP4 (0.4)	CDKN1B (0.1)	USP35 (0.1)	API5 (0.0)	LMNB2 (0.0)
REACTOME_VITAMIN_B5_PANTOTHENATE_METABOLISM	REACTOME_VITAMIN_B5_PANTOTHENATE_METABOLISM	0.66	>=0.20	ENSG00000251323 (1.3)	ENSG00000226674 (1.1)	PNO1 (1.0)	USP35 (0.9)	MCM8 (0.8)	GAB2 (0.7)	ZNF385B (0.6)	CCDC97 (0.5)	API5 (0.3)	LMNB2 (0.3)
GO:0035966	response to topologically incorrect protein	0.66	>=0.20	EIF4EBP1 (1.9)	USP35 (1.2)	PPP3R1 (1.1)	ENSG00000251323 (1.1)	AXL (1.0)	PNO1 (0.4)	CDKN1B (0.4)	GAB2 (0.2)	CCDC97 (0.1)	BMP4 (-0.0)
GO:0005057	receptor signaling protein activity	0.66	>=0.20	PPP2R2B (2.2)	BMP4 (1.1)	RBFOX3 (1.0)	EIF4EBP1 (0.7)	AMH (0.7)	LMNB2 (0.6)	GAB2 (0.6)	PPP3R1 (0.5)	HDAC9 (0.4)	APOLD1 (0.2)
ENSG00000131508	UBE2D2 PPI subnetwork	0.66	>=0.20	PPP3R1 (2.3)	BMP4 (1.9)	API5 (1.0)	USP35 (0.9)	CDKN1B (0.7)	APOLD1 (0.7)	CDC5L (0.6)	CDCA7 (0.2)	HDAC9 (0.1)	RBFOX3 (0.0)
ENSG00000165806	CASP7 PPI subnetwork	0.66	>=0.20	AXL (1.6)	PPP3R1 (1.3)	GAB2 (1.0)	ZNF385B (0.9)	ENSG00000226674 (0.8)	LMNB2 (0.8)	CDCA7 (0.5)	USP35 (0.5)	HNRNPUL1 (0.4)	CCDC97 (0.3)
GO:0032963	collagen metabolic process	0.66	>=0.20	AXL (2.0)	PPP2R2B (1.6)	AMH (1.1)	HDAC9 (0.4)	ZNF385B (0.3)	GNG7 (0.2)	BMP4 (-0.0)	PNO1 (-0.0)	MCM8 (-0.1)	USP35 (-0.1)
ENSG00000196498	NCOR2 PPI subnetwork	0.66	>=0.20	HNRNPUL1 (2.3)	CCDC97 (2.1)	ZNF385B (2.0)	CDKN1B (1.5)	BMP4 (1.4)	CDC5L (1.3)	GAB2 (1.1)	USP35 (0.8)	APOLD1 (0.6)	PPP2R2B (0.5)
ENSG00000135503	ACVR1B PPI subnetwork	0.66	>=0.20	BMP4 (1.6)	USP35 (1.5)	AXL (1.0)	GAB2 (0.9)	CDC5L (0.9)	ENSG00000226674 (0.7)	CCDC97 (0.5)	CDCA7 (0.5)	PPP3R1 (0.4)	HNRNPUL1 (0.3)
ENSG00000151834	GABRA2 PPI subnetwork	0.66	>=0.20	RBFOX3 (2.6)	ZNF385B (1.9)	PPP3R1 (1.2)	ENSG00000226674 (0.9)	APOLD1 (0.8)	PPP2R2B (0.6)	GNG7 (0.4)	AXL (0.3)	BMP4 (0.3)	CCDC97 (0.1)
GO:0032228	regulation of synaptic transmission, GABAergic	0.66	>=0.20	PPP2R2B (2.0)	GNG7 (1.8)	USP35 (1.5)	ZNF385B (1.4)	GAB2 (1.2)	RBFOX3 (1.1)	CCDC97 (0.7)	CDKN1B (0.4)	APOLD1 (0.2)	ENSG00000251323 (-0.1)
GO:0043189	H4/H2A histone acetyltransferase complex	0.66	>=0.20	CDC5L (1.3)	HNRNPUL1 (1.0)	ENSG00000251323 (0.9)	CDKN1B (0.8)	CCDC97 (0.7)	CDCA7 (0.6)	HDAC9 (0.6)	RBFOX3 (0.5)	GAB2 (0.3)	LMNB2 (0.1)
GO:0060090	binding, bridging	0.66	>=0.20	ENSG00000251323 (1.3)	PPP2R2B (1.3)	HDAC9 (1.1)	ZNF385B (1.0)	CCDC97 (0.8)	PPP3R1 (0.4)	USP35 (0.4)	CDKN1B (0.4)	GNG7 (-0.0)	RBFOX3 (-0.0)
MP:0005294	abnormal heart ventricle morphology	0.66	>=0.20	BMP4 (2.2)	AMH (1.5)	USP35 (1.4)	EIF4EBP1 (1.0)	GAB2 (0.9)	CDKN1B (0.9)	HDAC9 (0.8)	APOLD1 (0.1)	HNRNPUL1 (0.1)	CDC5L (0.1)
GO:0048934	peripheral nervous system neuron differentiation	0.66	>=0.20	AMH (1.7)	GAB2 (1.1)	ENSG00000251323 (0.9)	RBFOX3 (0.7)	USP35 (0.6)	HDAC9 (0.6)	CDKN1B (0.3)	CDCA7 (0.2)	ZNF385B (0.1)	PPP2R2B (0.1)
GO:0048935	peripheral nervous system neuron development	0.66	>=0.20	AMH (1.7)	GAB2 (1.1)	ENSG00000251323 (0.9)	RBFOX3 (0.7)	USP35 (0.6)	HDAC9 (0.6)	CDKN1B (0.3)	CDCA7 (0.2)	ZNF385B (0.1)	PPP2R2B (0.1)
MP:0008719	impaired neutrophil recruitment	0.67	>=0.20	APOLD1 (2.8)	ENSG00000226674 (2.2)	PPP2R2B (1.8)	ENSG00000251323 (1.4)	GAB2 (1.2)	RBFOX3 (0.1)	AXL (0.0)	BMP4 (-0.1)	LMNB2 (-0.1)	HDAC9 (-0.2)
ENSG00000100346	CACNA1I PPI subnetwork	0.67	>=0.20	GNG7 (2.6)	AXL (1.9)	USP35 (0.9)	RBFOX3 (0.5)	CDC5L (0.4)	AMH (0.4)	ENSG00000251323 (0.2)	MCM8 (0.0)	HNRNPUL1 (0.0)	ZNF385B (-0.0)
ENSG00000185950	IRS2 PPI subnetwork	0.67	>=0.20	CCDC97 (2.2)	PPP3R1 (1.7)	ENSG00000226674 (1.0)	APOLD1 (1.0)	HNRNPUL1 (0.9)	GNG7 (0.5)	PNO1 (0.3)	HDAC9 (0.3)	USP35 (0.2)	AXL (0.0)
MP:0004599	abnormal vertebral arch morphology	0.67	>=0.20	BMP4 (3.9)	ZNF385B (1.3)	CDKN1B (0.9)	USP35 (0.6)	LMNB2 (0.5)	RBFOX3 (0.5)	HNRNPUL1 (0.3)	APOLD1 (0.2)	CDC5L (0.2)	GAB2 (0.1)
ENSG00000156052	GNAQ PPI subnetwork	0.67	>=0.20	HDAC9 (2.1)	APOLD1 (1.9)	RBFOX3 (1.3)	PPP2R2B (1.2)	ZNF385B (0.9)	ENSG00000226674 (0.9)	AXL (0.7)	AMH (0.5)	GAB2 (0.4)	GNG7 (0.4)
ENSG00000066654	THUMPD1 PPI subnetwork	0.67	>=0.20	PPP3R1 (1.2)	AMH (0.9)	PNO1 (0.9)	ENSG00000226674 (0.5)	RBFOX3 (0.4)	HDAC9 (0.4)	LMNB2 (0.3)	ZNF385B (0.3)	ENSG00000251323 (0.1)	BMP4 (0.1)
GO:0043176	amine binding	0.67	>=0.20	GNG7 (1.3)	EIF4EBP1 (0.9)	PPP2R2B (0.8)	GAB2 (0.7)	ENSG00000226674 (0.6)	APOLD1 (0.4)	CDC5L (0.4)	CDCA7 (0.1)	PNO1 (-0.0)	USP35 (-0.1)
GO:0047496	vesicle transport along microtubule	0.67	>=0.20	USP35 (3.1)	GNG7 (1.8)	GAB2 (1.6)	PPP2R2B (1.6)	PPP3R1 (0.8)	APOLD1 (0.6)	ENSG00000251323 (0.4)	RBFOX3 (0.3)	ENSG00000226674 (0.3)	CDC5L (0.2)
GO:0005245	voltage-gated calcium channel activity	0.67	>=0.20	RBFOX3 (3.6)	HDAC9 (2.9)	ENSG00000251323 (1.1)	AMH (1.1)	PPP3R1 (0.4)	GAB2 (0.4)	ENSG00000226674 (0.3)	PPP2R2B (0.3)	EIF4EBP1 (0.2)	USP35 (-0.0)
GO:0007613	memory	0.67	>=0.20	GNG7 (2.9)	RBFOX3 (1.5)	PPP3R1 (1.2)	PPP2R2B (1.1)	ZNF385B (1.0)	HDAC9 (1.0)	APOLD1 (0.8)	GAB2 (0.6)	CDC5L (0.0)	USP35 (-0.0)
MP:0001006	abnormal retinal cone cell morphology	0.67	>=0.20	ZNF385B (1.8)	HDAC9 (0.9)	MCM8 (0.5)	PPP2R2B (0.5)	APOLD1 (0.4)	API5 (0.2)	AMH (0.2)	ENSG00000251323 (0.2)	GNG7 (0.1)	HNRNPUL1 (0.1)
MP:0008519	thin retinal outer plexiform layer	0.67	>=0.20	HDAC9 (2.4)	ZNF385B (1.9)	LMNB2 (0.8)	API5 (0.3)	APOLD1 (0.3)	CDCA7 (0.1)	MCM8 (0.1)	CCDC97 (0.0)	PNO1 (-0.0)	PPP2R2B (-0.2)
KEGG_RENIN_ANGIOTENSIN_SYSTEM	KEGG_RENIN_ANGIOTENSIN_SYSTEM	0.67	>=0.20	ENSG00000251323 (2.3)	AMH (1.8)	GAB2 (1.0)	ENSG00000226674 (0.9)	ZNF385B (0.8)	APOLD1 (0.7)	EIF4EBP1 (0.6)	HDAC9 (0.4)	USP35 (0.3)	LMNB2 (0.1)
GO:0051147	regulation of muscle cell differentiation	0.67	>=0.20	BMP4 (1.7)	HDAC9 (1.0)	LMNB2 (0.9)	AMH (0.7)	APOLD1 (0.4)	PPP2R2B (0.3)	CDCA7 (0.2)	HNRNPUL1 (0.2)	ENSG00000226674 (0.1)	PPP3R1 (0.1)
MP:0000460	mandible hypoplasia	0.67	>=0.20	BMP4 (3.2)	AMH (1.8)	EIF4EBP1 (1.4)	APOLD1 (0.9)	CDKN1B (0.8)	HDAC9 (0.8)	MCM8 (0.4)	ENSG00000251323 (0.4)	LMNB2 (0.4)	AXL (0.3)
GO:0030073	insulin secretion	0.67	>=0.20	GAB2 (1.7)	PPP2R2B (1.5)	GNG7 (1.2)	USP35 (1.0)	CDKN1B (0.9)	RBFOX3 (0.8)	ENSG00000251323 (0.8)	EIF4EBP1 (0.3)	HDAC9 (0.3)	ZNF385B (0.3)
ENSG00000171241	SHCBP1 PPI subnetwork	0.67	>=0.20	CCDC97 (1.6)	ENSG00000226674 (1.6)	AXL (1.3)	HNRNPUL1 (1.1)	GNG7 (1.0)	USP35 (0.7)	LMNB2 (0.6)	EIF4EBP1 (0.4)	BMP4 (0.4)	RBFOX3 (0.3)
ENSG00000161681	SHANK1 PPI subnetwork	0.67	>=0.20	RBFOX3 (4.1)	PPP2R2B (1.3)	HDAC9 (1.1)	ZNF385B (0.7)	AMH (0.4)	APOLD1 (0.3)	USP35 (0.1)	ENSG00000251323 (-0.0)	PPP3R1 (-0.1)	MCM8 (-0.1)
MP:0002177	abnormal outer ear morphology	0.67	>=0.20	CDCA7 (1.9)	BMP4 (1.6)	EIF4EBP1 (1.5)	LMNB2 (0.9)	PNO1 (0.5)	HNRNPUL1 (0.4)	HDAC9 (0.2)	CDKN1B (0.1)	MCM8 (0.1)	RBFOX3 (-0.2)
ENSG00000115241	PPM1G PPI subnetwork	0.67	>=0.20	CDC5L (1.5)	PPP3R1 (1.3)	API5 (1.2)	PNO1 (1.0)	GNG7 (0.9)	HDAC9 (0.8)	ENSG00000226674 (0.7)	PPP2R2B (0.3)	CDCA7 (0.1)	RBFOX3 (-0.0)
GO:0006986	response to unfolded protein	0.67	>=0.20	EIF4EBP1 (1.9)	USP35 (1.2)	PPP3R1 (1.2)	AXL (1.0)	ENSG00000251323 (1.0)	CDKN1B (0.6)	PNO1 (0.4)	GAB2 (0.3)	CCDC97 (0.1)	API5 (-0.2)
ENSG00000164251	F2RL1 PPI subnetwork	0.67	>=0.20	USP35 (2.3)	PPP2R2B (1.5)	HDAC9 (1.1)	ENSG00000251323 (1.1)	ENSG00000226674 (0.9)	LMNB2 (0.9)	GAB2 (0.6)	CCDC97 (0.3)	RBFOX3 (0.3)	CDKN1B (0.1)
REACTOME_CGMP_EFFECTS	REACTOME_CGMP_EFFECTS	0.67	>=0.20	PPP2R2B (2.7)	RBFOX3 (2.4)	APOLD1 (1.5)	HDAC9 (1.2)	GNG7 (1.0)	PPP3R1 (0.8)	BMP4 (0.2)	ENSG00000251323 (0.2)	CDCA7 (0.1)	USP35 (0.1)
ENSG00000108797	CNTNAP1 PPI subnetwork	0.67	>=0.20	PPP2R2B (2.7)	AXL (2.5)	PPP3R1 (1.6)	RBFOX3 (1.2)	CCDC97 (1.1)	GAB2 (0.5)	APOLD1 (0.5)	API5 (0.4)	PNO1 (0.1)	BMP4 (0.0)
ENSG00000158186	MRAS PPI subnetwork	0.67	>=0.20	APOLD1 (2.8)	ENSG00000226674 (1.9)	GAB2 (1.5)	ENSG00000251323 (1.4)	GNG7 (1.2)	RBFOX3 (1.0)	HDAC9 (1.0)	USP35 (0.5)	ZNF385B (0.3)	PPP3R1 (0.1)
GO:0006626	protein targeting to mitochondrion	0.67	>=0.20	PNO1 (2.2)	EIF4EBP1 (0.6)	ENSG00000251323 (0.6)	ENSG00000226674 (0.5)	RBFOX3 (0.3)	ZNF385B (0.2)	PPP3R1 (0.2)	USP35 (0.1)	PPP2R2B (0.1)	GAB2 (0.0)
KEGG_HEDGEHOG_SIGNALING_PATHWAY	KEGG_HEDGEHOG_SIGNALING_PATHWAY	0.67	>=0.20	BMP4 (3.2)	AMH (2.1)	LMNB2 (1.2)	AXL (0.9)	RBFOX3 (0.7)	ZNF385B (0.6)	GNG7 (0.5)	HNRNPUL1 (0.1)	CDCA7 (-0.2)	PNO1 (-0.2)
GO:0010769	regulation of cell morphogenesis involved in differentiation	0.67	>=0.20	RBFOX3 (2.4)	PPP2R2B (1.1)	AMH (0.9)	USP35 (0.8)	AXL (0.7)	GNG7 (0.6)	ENSG00000251323 (0.6)	ZNF385B (0.6)	CCDC97 (0.6)	PPP3R1 (0.5)
MP:0002941	increased circulating alanine transaminase level	0.67	>=0.20	HDAC9 (1.4)	EIF4EBP1 (1.0)	API5 (0.9)	CCDC97 (0.9)	PPP3R1 (0.9)	APOLD1 (0.7)	HNRNPUL1 (0.6)	ZNF385B (0.3)	PNO1 (-0.0)	GAB2 (-0.0)
ENSG00000102606	ARHGEF7 PPI subnetwork	0.67	>=0.20	USP35 (2.9)	CCDC97 (1.2)	RBFOX3 (1.2)	PPP3R1 (0.8)	EIF4EBP1 (0.7)	GAB2 (0.7)	PNO1 (0.6)	HDAC9 (0.4)	LMNB2 (0.3)	ENSG00000226674 (0.2)
MP:0004875	increased mean systemic arterial blood pressure	0.67	>=0.20	AXL (2.3)	HDAC9 (2.3)	APOLD1 (1.4)	ENSG00000251323 (1.3)	GAB2 (1.0)	ENSG00000226674 (0.6)	CDCA7 (0.6)	BMP4 (0.3)	PPP3R1 (0.3)	GNG7 (0.3)
GO:0006892	post-Golgi vesicle-mediated transport	0.67	>=0.20	PPP2R2B (1.3)	CCDC97 (1.3)	ZNF385B (0.9)	PPP3R1 (0.9)	USP35 (0.7)	ENSG00000251323 (0.5)	PNO1 (0.4)	CDC5L (0.3)	GAB2 (0.3)	RBFOX3 (0.2)
GO:0042472	inner ear morphogenesis	0.67	>=0.20	ZNF385B (1.4)	BMP4 (1.3)	AMH (1.1)	HDAC9 (1.0)	ENSG00000251323 (0.6)	ENSG00000226674 (0.3)	CCDC97 (0.3)	HNRNPUL1 (0.2)	LMNB2 (0.1)	GNG7 (0.1)
GO:0031902	late endosome membrane	0.67	>=0.20	GAB2 (1.4)	CDKN1B (1.2)	CCDC97 (0.9)	HDAC9 (0.7)	BMP4 (0.6)	ENSG00000251323 (0.5)	EIF4EBP1 (0.4)	ENSG00000226674 (0.3)	PPP2R2B (0.2)	APOLD1 (0.1)
ENSG00000047056	WDR37 PPI subnetwork	0.67	>=0.20	RBFOX3 (2.8)	GNG7 (2.4)	PPP2R2B (1.1)	HNRNPUL1 (0.5)	AXL (0.5)	GAB2 (0.5)	APOLD1 (0.5)	ZNF385B (0.2)	PNO1 (0.2)	USP35 (0.1)
MP:0003135	increased erythroid progenitor cell number	0.67	>=0.20	HNRNPUL1 (1.1)	GAB2 (1.1)	CDC5L (1.0)	EIF4EBP1 (0.9)	HDAC9 (0.9)	LMNB2 (0.7)	CDKN1B (0.7)	CCDC97 (0.5)	USP35 (0.5)	PPP3R1 (0.4)
MP:0009814	increased prostaglandin level	0.67	>=0.20	AXL (2.7)	BMP4 (1.4)	PPP2R2B (1.2)	GAB2 (1.1)	RBFOX3 (0.9)	ENSG00000226674 (0.7)	AMH (0.6)	USP35 (0.5)	ENSG00000251323 (0.1)	CDCA7 (-0.0)
MP:0004358	bowed tibia	0.67	>=0.20	BMP4 (2.8)	ZNF385B (2.0)	AMH (1.3)	CDCA7 (1.2)	PPP2R2B (1.1)	AXL (1.1)	GNG7 (0.4)	CCDC97 (0.4)	API5 (0.2)	PNO1 (-0.1)
ENSG00000138802	SEC24B PPI subnetwork	0.67	>=0.20	ENSG00000251323 (1.6)	USP35 (1.5)	HNRNPUL1 (1.2)	CDKN1B (1.1)	API5 (1.0)	CCDC97 (1.0)	GAB2 (1.0)	PPP3R1 (0.9)	LMNB2 (0.3)	MCM8 (0.2)
ENSG00000120696	KBTBD7 PPI subnetwork	0.67	>=0.20	CDC5L (3.1)	USP35 (1.4)	PPP3R1 (1.1)	API5 (0.9)	HNRNPUL1 (0.3)	ENSG00000251323 (0.3)	EIF4EBP1 (0.1)	ZNF385B (0.0)	AMH (-0.1)	MCM8 (-0.2)
ENSG00000105402	NAPA PPI subnetwork	0.67	>=0.20	USP35 (1.4)	HDAC9 (1.4)	CDKN1B (1.0)	RBFOX3 (0.8)	PNO1 (0.8)	ZNF385B (0.7)	EIF4EBP1 (0.3)	AXL (0.3)	ENSG00000251323 (0.0)	CCDC97 (-0.1)
GO:0034703	cation channel complex	0.67	>=0.20	RBFOX3 (3.9)	PPP2R2B (1.9)	ENSG00000251323 (1.7)	AMH (1.3)	USP35 (1.0)	HDAC9 (0.9)	ZNF385B (0.8)	PPP3R1 (0.8)	GAB2 (0.6)	EIF4EBP1 (0.6)
GO:0005248	voltage-gated sodium channel activity	0.67	>=0.20	RBFOX3 (2.1)	PPP2R2B (2.0)	ENSG00000251323 (1.1)	PPP3R1 (0.8)	ENSG00000226674 (0.8)	USP35 (0.5)	GNG7 (0.4)	BMP4 (0.4)	GAB2 (0.2)	AMH (0.1)
ENSG00000087258	GNAO1 PPI subnetwork	0.67	>=0.20	GAB2 (1.6)	APOLD1 (1.3)	CCDC97 (1.1)	USP35 (1.1)	ZNF385B (1.0)	PPP2R2B (0.8)	HNRNPUL1 (0.7)	API5 (0.6)	GNG7 (0.4)	CDKN1B (0.3)
ENSG00000086598	TMED2 PPI subnetwork	0.67	>=0.20	GAB2 (1.3)	PPP3R1 (1.0)	PNO1 (1.0)	CDKN1B (0.7)	EIF4EBP1 (0.7)	API5 (0.7)	HNRNPUL1 (0.6)	ENSG00000251323 (0.5)	USP35 (0.5)	ENSG00000226674 (0.5)
MP:0005423	abnormal somatic nervous system physiology	0.67	>=0.20	APOLD1 (2.8)	RBFOX3 (2.6)	PPP2R2B (1.4)	AMH (1.4)	AXL (1.1)	API5 (0.4)	CDKN1B (0.4)	LMNB2 (0.4)	MCM8 (0.3)	ENSG00000251323 (0.3)
ENSG00000186852	ENSG00000186852 PPI subnetwork	0.67	>=0.20	BMP4 (1.9)	AXL (1.2)	CDKN1B (0.8)	HDAC9 (0.8)	CCDC97 (0.7)	GAB2 (0.4)	LMNB2 (0.2)	CDCA7 (0.0)	APOLD1 (0.0)	MCM8 (0.0)
GO:0035326	enhancer binding	0.67	>=0.20	GNG7 (1.8)	BMP4 (1.3)	EIF4EBP1 (1.0)	PPP2R2B (1.0)	CDCA7 (0.7)	HNRNPUL1 (0.6)	AMH (0.4)	GAB2 (0.3)	MCM8 (0.1)	ENSG00000251323 (0.1)
GO:0004198	calcium-dependent cysteine-type endopeptidase activity	0.67	>=0.20	USP35 (1.5)	LMNB2 (1.2)	AMH (1.1)	AXL (0.8)	HNRNPUL1 (0.8)	GAB2 (0.7)	CCDC97 (0.6)	ENSG00000251323 (0.6)	PPP2R2B (0.5)	API5 (0.3)
ENSG00000198104	OR2T6 PPI subnetwork	0.67	>=0.20	GNG7 (2.2)	AXL (1.7)	USP35 (0.9)	AMH (0.7)	CDC5L (0.7)	MCM8 (0.4)	ENSG00000251323 (0.3)	BMP4 (0.0)	HDAC9 (-0.0)	GAB2 (-0.0)
MP:0003633	abnormal nervous system physiology	0.67	>=0.20	RBFOX3 (2.4)	HDAC9 (1.7)	APOLD1 (1.7)	EIF4EBP1 (0.6)	ZNF385B (0.4)	PPP2R2B (0.3)	GAB2 (0.3)	CDC5L (0.3)	MCM8 (0.1)	AMH (0.1)
MP:0001807	decreased IgA level	0.67	>=0.20	ENSG00000226674 (2.5)	HDAC9 (1.4)	USP35 (1.1)	ENSG00000251323 (0.7)	CDCA7 (0.5)	GNG7 (0.3)	CCDC97 (0.3)	GAB2 (0.2)	PNO1 (0.1)	CDC5L (-0.0)
GO:0022843	voltage-gated cation channel activity	0.67	>=0.20	RBFOX3 (4.0)	PPP2R2B (1.8)	ENSG00000251323 (1.3)	USP35 (1.2)	AMH (1.0)	GAB2 (0.7)	ZNF385B (0.6)	HDAC9 (0.6)	PPP3R1 (0.6)	ENSG00000226674 (0.4)
ENSG00000184363	PKP3 PPI subnetwork	0.67	>=0.20	GNG7 (1.6)	AXL (1.3)	CCDC97 (1.3)	BMP4 (0.9)	USP35 (0.9)	EIF4EBP1 (0.8)	HNRNPUL1 (0.8)	ENSG00000226674 (0.5)	GAB2 (0.4)	LMNB2 (0.3)
KEGG_TYROSINE_METABOLISM	KEGG_TYROSINE_METABOLISM	0.67	>=0.20	APOLD1 (1.5)	ENSG00000226674 (1.5)	AMH (1.3)	BMP4 (0.5)	GNG7 (0.5)	AXL (0.4)	GAB2 (0.4)	USP35 (-0.0)	PNO1 (-0.1)	CDC5L (-0.2)
MP:0003924	herniated diaphragm	0.67	>=0.20	ENSG00000251323 (3.0)	GAB2 (2.1)	BMP4 (1.5)	EIF4EBP1 (1.1)	AXL (1.0)	APOLD1 (0.8)	PNO1 (0.7)	ENSG00000226674 (0.6)	CDKN1B (0.6)	MCM8 (0.3)
GO:0051385	response to mineralocorticoid stimulus	0.67	>=0.20	USP35 (2.6)	APOLD1 (1.4)	PPP2R2B (1.1)	AXL (1.1)	GNG7 (1.0)	GAB2 (1.0)	CDKN1B (0.8)	AMH (0.8)	HDAC9 (0.1)	ENSG00000226674 (-0.1)
ENSG00000133961	NUMB PPI subnetwork	0.67	>=0.20	PPP3R1 (2.2)	PPP2R2B (1.8)	HNRNPUL1 (1.3)	AXL (1.2)	CDKN1B (0.8)	LMNB2 (0.6)	API5 (0.6)	ZNF385B (0.4)	ENSG00000251323 (0.3)	CCDC97 (0.3)
ENSG00000170035	UBE2E3 PPI subnetwork	0.67	>=0.20	GAB2 (1.6)	PPP3R1 (1.3)	USP35 (1.2)	ENSG00000226674 (0.8)	BMP4 (0.6)	LMNB2 (0.6)	AXL (0.6)	GNG7 (0.4)	CDCA7 (0.3)	MCM8 (0.3)
ENSG00000135930	EIF4E2 PPI subnetwork	0.67	>=0.20	GNG7 (1.7)	GAB2 (1.5)	CCDC97 (1.1)	HNRNPUL1 (0.9)	USP35 (0.5)	HDAC9 (0.3)	AXL (0.3)	PPP2R2B (0.3)	PNO1 (0.2)	MCM8 (0.2)
ENSG00000160094	ZNF362 PPI subnetwork	0.67	>=0.20	HNRNPUL1 (1.6)	CDKN1B (1.5)	PPP2R2B (1.0)	GNG7 (0.7)	AXL (0.7)	API5 (0.6)	LMNB2 (0.3)	CCDC97 (0.2)	ENSG00000226674 (0.1)	HDAC9 (0.0)
ENSG00000145592	RPL37 PPI subnetwork	0.67	>=0.20	GAB2 (1.7)	PNO1 (1.1)	AMH (0.9)	EIF4EBP1 (0.7)	ENSG00000226674 (0.7)	API5 (0.3)	PPP3R1 (0.3)	LMNB2 (-0.1)	USP35 (-0.1)	BMP4 (-0.1)
GO:0043434	response to peptide hormone stimulus	0.67	>=0.20	GAB2 (1.5)	USP35 (1.3)	APOLD1 (1.3)	EIF4EBP1 (0.9)	AMH (0.8)	PPP2R2B (0.6)	PPP3R1 (0.6)	GNG7 (0.4)	ZNF385B (0.3)	CDKN1B (0.2)
MP:0000702	enlarged lymph nodes	0.67	>=0.20	APOLD1 (1.5)	HDAC9 (1.5)	USP35 (0.9)	EIF4EBP1 (0.7)	CDKN1B (0.6)	AXL (0.5)	CCDC97 (0.4)	CDCA7 (0.2)	HNRNPUL1 (0.1)	ENSG00000226674 (0.1)
ENSG00000204681	GABBR1 PPI subnetwork	0.67	>=0.20	RBFOX3 (2.1)	PPP3R1 (1.4)	CDKN1B (1.0)	PPP2R2B (0.5)	ZNF385B (0.5)	HDAC9 (0.4)	GNG7 (0.4)	GAB2 (0.3)	CDC5L (0.2)	USP35 (0.2)
ENSG00000206511	GABBR1 PPI subnetwork	0.67	>=0.20	RBFOX3 (2.1)	PPP3R1 (1.4)	CDKN1B (1.0)	PPP2R2B (0.5)	ZNF385B (0.5)	HDAC9 (0.4)	GNG7 (0.4)	GAB2 (0.3)	CDC5L (0.2)	USP35 (0.2)
ENSG00000206466	GABBR1 PPI subnetwork	0.67	>=0.20	RBFOX3 (2.1)	PPP3R1 (1.4)	CDKN1B (1.0)	PPP2R2B (0.5)	ZNF385B (0.5)	HDAC9 (0.4)	GNG7 (0.4)	GAB2 (0.3)	CDC5L (0.2)	USP35 (0.2)
MP:0000164	abnormal cartilage development	0.67	>=0.20	ZNF385B (3.8)	BMP4 (3.2)	AXL (1.0)	APOLD1 (0.6)	CDCA7 (0.3)	EIF4EBP1 (0.2)	RBFOX3 (0.1)	ENSG00000251323 (0.1)	PNO1 (-0.1)	CDC5L (-0.1)
MP:0011106	partial embryonic lethality before somite formation	0.67	>=0.20	EIF4EBP1 (1.4)	USP35 (1.2)	AMH (0.9)	LMNB2 (0.8)	ZNF385B (0.7)	CCDC97 (0.6)	PNO1 (0.3)	CDCA7 (0.2)	AXL (0.1)	RBFOX3 (0.0)
GO:0030301	cholesterol transport	0.67	>=0.20	AXL (1.6)	ZNF385B (1.3)	AMH (1.1)	HDAC9 (1.1)	USP35 (0.9)	ENSG00000251323 (0.3)	CDKN1B (0.1)	PPP2R2B (0.1)	API5 (0.0)	APOLD1 (-0.1)
MP:0002428	abnormal semicircular canal morphology	0.67	>=0.20	BMP4 (4.0)	ENSG00000226674 (2.4)	ENSG00000251323 (1.1)	APOLD1 (1.1)	CDCA7 (0.6)	MCM8 (0.5)	CDKN1B (0.2)	PPP2R2B (0.2)	AMH (0.1)	HNRNPUL1 (0.1)
ENSG00000166930	MS4A5 PPI subnetwork	0.67	>=0.20	ENSG00000251323 (1.7)	HDAC9 (1.2)	GAB2 (1.2)	API5 (1.0)	ENSG00000226674 (0.5)	BMP4 (0.4)	HNRNPUL1 (0.2)	USP35 (0.2)	AXL (0.1)	PNO1 (0.0)
ENSG00000104549	SQLE PPI subnetwork	0.67	>=0.20	HDAC9 (1.2)	APOLD1 (0.8)	EIF4EBP1 (0.8)	CDCA7 (0.7)	ENSG00000251323 (0.1)	ZNF385B (0.1)	BMP4 (0.1)	API5 (0.0)	HNRNPUL1 (-0.0)	PNO1 (-0.0)
REACTOME_INHIBITION_OF_INSULIN_SECRETION_BY_ADRENALINENORADRENALINE	REACTOME_INHIBITION_OF_INSULIN_SECRETION_BY_ADRENALINENORADRENALINE	0.67	>=0.20	ENSG00000251323 (2.0)	GNG7 (1.3)	RBFOX3 (1.2)	ZNF385B (1.0)	HDAC9 (0.9)	GAB2 (0.9)	PPP3R1 (0.5)	PPP2R2B (0.4)	EIF4EBP1 (0.4)	CDCA7 (0.4)
GO:0008366	axon ensheathment	0.67	>=0.20	GAB2 (1.8)	PPP2R2B (1.7)	AXL (1.7)	GNG7 (1.5)	ENSG00000226674 (1.1)	CDKN1B (1.1)	BMP4 (0.8)	RBFOX3 (0.8)	HNRNPUL1 (-0.0)	CCDC97 (-0.1)
GO:0007272	ensheathment of neurons	0.67	>=0.20	GAB2 (1.8)	PPP2R2B (1.7)	AXL (1.7)	GNG7 (1.5)	ENSG00000226674 (1.1)	CDKN1B (1.1)	BMP4 (0.8)	RBFOX3 (0.8)	HNRNPUL1 (-0.0)	CCDC97 (-0.1)
MP:0005590	increased vasodilation	0.67	>=0.20	AXL (2.6)	BMP4 (1.4)	LMNB2 (1.4)	AMH (1.2)	APOLD1 (0.8)	GNG7 (0.5)	RBFOX3 (-0.0)	MCM8 (-0.1)	PPP3R1 (-0.2)	EIF4EBP1 (-0.2)
MP:0000061	fragile skeleton	0.67	>=0.20	BMP4 (2.1)	ZNF385B (1.3)	AXL (0.9)	HDAC9 (0.8)	ENSG00000251323 (0.7)	LMNB2 (0.7)	GNG7 (0.3)	ENSG00000226674 (0.3)	APOLD1 (0.2)	PPP2R2B (0.0)
MP:0006413	increased T cell apoptosis	0.67	>=0.20	ENSG00000226674 (1.5)	GAB2 (1.5)	ZNF385B (1.3)	CDCA7 (1.2)	USP35 (1.0)	APOLD1 (0.9)	CDKN1B (0.5)	PNO1 (0.3)	ENSG00000251323 (0.3)	MCM8 (-0.1)
GO:0046513	ceramide biosynthetic process	0.67	>=0.20	GNG7 (1.7)	ENSG00000226674 (1.5)	ZNF385B (1.1)	CCDC97 (0.7)	APOLD1 (0.6)	AXL (0.4)	CDCA7 (0.1)	USP35 (0.0)	BMP4 (-0.0)	AMH (-0.0)
GO:0071241	cellular response to inorganic substance	0.67	>=0.20	APOLD1 (1.5)	USP35 (1.5)	ENSG00000226674 (0.8)	PPP2R2B (0.7)	CDKN1B (0.6)	ZNF385B (0.6)	HNRNPUL1 (0.3)	MCM8 (0.2)	GAB2 (0.1)	GNG7 (0.1)
GO:0002687	positive regulation of leukocyte migration	0.67	>=0.20	ENSG00000226674 (3.4)	APOLD1 (2.5)	ENSG00000251323 (0.9)	AXL (0.5)	ZNF385B (0.4)	EIF4EBP1 (0.1)	PNO1 (0.1)	AMH (0.1)	BMP4 (-0.1)	PPP2R2B (-0.1)
MP:0001436	abnormal suckling behavior	0.68	>=0.20	BMP4 (2.3)	ZNF385B (0.9)	AXL (0.8)	HNRNPUL1 (0.6)	CCDC97 (0.5)	APOLD1 (0.4)	AMH (0.4)	CDCA7 (0.4)	USP35 (0.3)	CDKN1B (0.3)
GO:0044236	multicellular organismal metabolic process	0.68	>=0.20	AXL (2.1)	AMH (2.0)	PPP2R2B (1.0)	HDAC9 (0.5)	EIF4EBP1 (0.4)	ZNF385B (0.3)	USP35 (0.3)	APOLD1 (0.3)	BMP4 (-0.1)	GNG7 (-0.2)
GO:0006692	prostanoid metabolic process	0.68	>=0.20	AXL (1.8)	BMP4 (1.1)	ENSG00000226674 (1.1)	RBFOX3 (0.9)	PPP2R2B (0.6)	HDAC9 (0.4)	GAB2 (0.3)	ZNF385B (0.1)	CDCA7 (-0.0)	USP35 (-0.1)
ENSG00000159348	CYB5R1 PPI subnetwork	0.68	>=0.20	USP35 (1.9)	EIF4EBP1 (1.3)	GAB2 (0.9)	PPP3R1 (0.7)	ENSG00000251323 (0.7)	PNO1 (0.5)	HNRNPUL1 (0.4)	ZNF385B (0.3)	CCDC97 (0.2)	MCM8 (0.1)
ENSG00000168488	ATXN2L PPI subnetwork	0.68	>=0.20	PPP3R1 (2.1)	CDKN1B (1.9)	PPP2R2B (1.9)	CCDC97 (0.9)	USP35 (0.7)	CDC5L (0.7)	HNRNPUL1 (0.5)	ENSG00000226674 (0.4)	API5 (0.3)	ENSG00000251323 (0.1)
ENSG00000165731	RET PPI subnetwork	0.68	>=0.20	PPP2R2B (2.2)	PPP3R1 (1.9)	GAB2 (1.6)	GNG7 (1.5)	CDKN1B (1.4)	RBFOX3 (1.2)	ENSG00000251323 (1.2)	USP35 (0.8)	HDAC9 (0.8)	CCDC97 (0.6)
GO:0001893	maternal placenta development	0.68	>=0.20	AMH (2.1)	APOLD1 (1.6)	HDAC9 (1.1)	EIF4EBP1 (0.8)	ENSG00000226674 (0.4)	ZNF385B (0.2)	GAB2 (0.1)	GNG7 (0.0)	CDKN1B (-0.2)	CDCA7 (-0.3)
GO:0055024	regulation of cardiac muscle tissue development	0.68	>=0.20	BMP4 (3.1)	GNG7 (1.2)	ZNF385B (1.2)	AMH (0.8)	HDAC9 (0.5)	CDKN1B (0.4)	EIF4EBP1 (0.2)	CCDC97 (0.1)	MCM8 (0.0)	HNRNPUL1 (-0.1)
ENSG00000180353	HCLS1 PPI subnetwork	0.68	>=0.20	HNRNPUL1 (1.5)	API5 (0.9)	HDAC9 (0.9)	AXL (0.8)	USP35 (0.7)	CCDC97 (0.7)	CDC5L (0.6)	ZNF385B (0.6)	GNG7 (0.6)	ENSG00000226674 (0.3)
MP:0001675	abnormal ectoderm development	0.68	>=0.20	BMP4 (1.3)	CDCA7 (1.1)	AMH (1.0)	RBFOX3 (0.9)	USP35 (0.9)	CDC5L (0.8)	AXL (0.8)	CCDC97 (0.5)	PNO1 (0.4)	PPP3R1 (0.4)
REACTOME_CD28_CO:STIMULATION	REACTOME_CD28_CO:STIMULATION	0.68	>=0.20	USP35 (1.5)	EIF4EBP1 (1.4)	GAB2 (1.3)	PPP2R2B (1.2)	APOLD1 (1.0)	CDKN1B (0.8)	LMNB2 (0.7)	PPP3R1 (0.6)	CCDC97 (0.6)	HDAC9 (0.6)
MP:0008789	abnormal olfactory epithelium morphology	0.68	>=0.20	PPP2R2B (1.4)	AXL (1.1)	CCDC97 (1.0)	APOLD1 (0.5)	CDKN1B (0.5)	HNRNPUL1 (0.4)	CDCA7 (0.4)	RBFOX3 (0.4)	BMP4 (0.4)	LMNB2 (0.2)
ENSG00000116459	ATP5F1 PPI subnetwork	0.68	>=0.20	ENSG00000251323 (1.1)	GNG7 (1.0)	PPP3R1 (1.0)	CDKN1B (0.9)	API5 (0.8)	CDC5L (0.7)	LMNB2 (0.6)	ZNF385B (0.4)	PPP2R2B (0.2)	ENSG00000226674 (0.1)
GO:0006518	peptide metabolic process	0.68	>=0.20	ENSG00000251323 (2.5)	ENSG00000226674 (1.7)	USP35 (1.4)	GAB2 (0.7)	BMP4 (0.4)	ZNF385B (0.3)	EIF4EBP1 (0.2)	CDKN1B (0.1)	AMH (0.1)	GNG7 (0.0)
MP:0005292	improved glucose tolerance	0.68	>=0.20	GAB2 (1.7)	AMH (1.7)	APOLD1 (1.4)	PPP3R1 (1.0)	GNG7 (0.9)	PPP2R2B (0.7)	CDKN1B (0.7)	BMP4 (0.7)	EIF4EBP1 (0.5)	ZNF385B (0.4)
GO:0060479	lung cell differentiation	0.68	>=0.20	ENSG00000226674 (1.9)	ZNF385B (1.7)	GAB2 (1.5)	ENSG00000251323 (1.3)	CDKN1B (0.9)	API5 (0.6)	BMP4 (0.4)	USP35 (0.3)	HNRNPUL1 (0.1)	CCDC97 (0.1)
ENSG00000148965	SAA4 PPI subnetwork	0.68	>=0.20	AMH (1.7)	USP35 (1.1)	AXL (1.0)	EIF4EBP1 (0.6)	HDAC9 (0.5)	BMP4 (0.5)	ENSG00000251323 (0.5)	HNRNPUL1 (0.2)	ZNF385B (0.2)	GAB2 (0.1)
ENSG00000189319	FAM53B PPI subnetwork	0.68	>=0.20	ENSG00000226674 (1.5)	GNG7 (1.3)	CCDC97 (1.2)	AXL (1.0)	HNRNPUL1 (0.8)	BMP4 (0.7)	LMNB2 (0.7)	RBFOX3 (0.6)	PPP3R1 (0.2)	EIF4EBP1 (0.2)
MP:0004783	abnormal cardinal vein morphology	0.68	>=0.20	APOLD1 (2.6)	BMP4 (1.5)	USP35 (1.5)	CDKN1B (0.8)	ENSG00000251323 (0.7)	ZNF385B (0.5)	RBFOX3 (0.4)	CCDC97 (0.3)	AMH (0.2)	GNG7 (0.1)
MP:0008670	decreased interleukin-12b secretion	0.68	>=0.20	HDAC9 (2.0)	GNG7 (0.7)	AXL (0.5)	BMP4 (0.4)	USP35 (0.3)	PNO1 (0.3)	MCM8 (0.2)	PPP2R2B (0.2)	LMNB2 (-0.1)	APOLD1 (-0.3)
GO:0048634	regulation of muscle organ development	0.68	>=0.20	BMP4 (2.3)	CCDC97 (1.9)	HDAC9 (1.1)	ZNF385B (0.8)	HNRNPUL1 (0.7)	CDKN1B (0.7)	AMH (0.7)	CDCA7 (0.6)	APOLD1 (0.1)	LMNB2 (0.1)
GO:0004012	phospholipid-translocating ATPase activity	0.68	>=0.20	GNG7 (2.9)	PPP2R2B (1.8)	USP35 (1.8)	ZNF385B (0.9)	BMP4 (0.6)	CDCA7 (0.4)	ENSG00000251323 (0.3)	LMNB2 (0.3)	GAB2 (0.2)	HDAC9 (-0.0)
MP:0003658	abnormal capillary morphology	0.68	>=0.20	APOLD1 (3.7)	EIF4EBP1 (1.5)	AXL (1.3)	CDKN1B (0.9)	GAB2 (0.7)	CDC5L (0.7)	LMNB2 (0.6)	ENSG00000226674 (0.6)	ENSG00000251323 (0.2)	HNRNPUL1 (0.2)
GO:0002253	activation of immune response	0.68	>=0.20	HDAC9 (2.2)	GAB2 (1.3)	ENSG00000226674 (0.8)	CCDC97 (0.6)	ENSG00000251323 (0.6)	ZNF385B (0.5)	PPP2R2B (0.1)	PPP3R1 (0.0)	API5 (0.0)	CDCA7 (-0.1)
REACTOME_TRANSMISSION_ACROSS_CHEMICAL_SYNAPSES	REACTOME_TRANSMISSION_ACROSS_CHEMICAL_SYNAPSES	0.68	>=0.20	RBFOX3 (3.8)	ZNF385B (2.2)	PPP2R2B (1.4)	PPP3R1 (1.1)	GNG7 (1.1)	HDAC9 (0.8)	APOLD1 (0.3)	ENSG00000251323 (0.1)	AMH (0.1)	AXL (0.1)
MP:0000592	short tail	0.68	>=0.20	BMP4 (5.0)	ZNF385B (2.1)	AMH (1.8)	RBFOX3 (1.6)	LMNB2 (1.1)	AXL (0.9)	CDCA7 (0.8)	API5 (0.0)	USP35 (-0.1)	HNRNPUL1 (-0.2)
GO:0080008	CUL4 RING ubiquitin ligase complex	0.68	>=0.20	CDCA7 (1.1)	BMP4 (0.9)	ENSG00000226674 (0.7)	USP35 (0.6)	API5 (0.5)	ZNF385B (0.5)	AMH (0.5)	HNRNPUL1 (0.1)	MCM8 (0.1)	AXL (0.0)
GO:0008250	oligosaccharyltransferase complex	0.68	>=0.20	EIF4EBP1 (1.3)	GNG7 (1.2)	CDKN1B (0.7)	ENSG00000251323 (0.7)	ENSG00000226674 (0.3)	MCM8 (0.2)	USP35 (0.0)	HNRNPUL1 (0.0)	APOLD1 (-0.0)	API5 (-0.0)
ENSG00000198911	SREBF2 PPI subnetwork	0.68	>=0.20	HNRNPUL1 (3.3)	CCDC97 (2.6)	CDKN1B (1.1)	API5 (1.1)	PPP3R1 (1.1)	CDC5L (1.1)	LMNB2 (0.6)	GNG7 (0.5)	USP35 (0.2)	AMH (0.0)
ENSG00000204490	TNF PPI subnetwork	0.68	>=0.20	AXL (3.0)	ENSG00000226674 (1.5)	ZNF385B (1.2)	LMNB2 (1.0)	BMP4 (0.9)	PPP3R1 (0.5)	GAB2 (0.4)	CDC5L (0.1)	ENSG00000251323 (0.0)	CDCA7 (-0.0)
ENSG00000206439	TNF PPI subnetwork	0.68	>=0.20	AXL (3.0)	ENSG00000226674 (1.5)	ZNF385B (1.2)	LMNB2 (1.0)	BMP4 (0.9)	PPP3R1 (0.5)	GAB2 (0.4)	CDC5L (0.1)	ENSG00000251323 (0.0)	CDCA7 (-0.0)
ENSG00000206328	ENSG00000206328 PPI subnetwork	0.68	>=0.20	AXL (3.0)	ENSG00000226674 (1.5)	ZNF385B (1.2)	LMNB2 (1.0)	BMP4 (0.9)	PPP3R1 (0.5)	GAB2 (0.4)	CDC5L (0.1)	ENSG00000251323 (0.0)	CDCA7 (-0.0)
GO:0031983	vesicle lumen	0.68	>=0.20	AXL (1.6)	APOLD1 (1.1)	BMP4 (0.8)	GNG7 (0.6)	ENSG00000251323 (0.6)	RBFOX3 (0.5)	ENSG00000226674 (0.5)	MCM8 (0.4)	GAB2 (0.4)	EIF4EBP1 (0.4)
GO:0002224	toll-like receptor signaling pathway	0.68	>=0.20	HDAC9 (2.3)	GNG7 (0.8)	CCDC97 (0.4)	GAB2 (0.4)	API5 (0.3)	PPP3R1 (0.2)	PNO1 (0.1)	LMNB2 (-0.0)	CDC5L (-0.1)	EIF4EBP1 (-0.2)
MP:0001684	abnormal axial mesoderm	0.68	>=0.20	BMP4 (3.0)	PPP3R1 (2.0)	AXL (1.7)	LMNB2 (1.3)	EIF4EBP1 (0.8)	MCM8 (0.5)	PNO1 (0.3)	HNRNPUL1 (0.2)	CCDC97 (0.0)	AMH (-0.1)
ENSG00000115963	RND3 PPI subnetwork	0.68	>=0.20	ENSG00000226674 (1.4)	CCDC97 (1.2)	AXL (1.1)	HNRNPUL1 (1.0)	LMNB2 (0.9)	GNG7 (0.7)	USP35 (0.5)	RBFOX3 (0.4)	ENSG00000251323 (0.3)	CDKN1B (0.3)
ENSG00000163810	TGM4 PPI subnetwork	0.68	>=0.20	USP35 (1.5)	ZNF385B (1.3)	ENSG00000251323 (1.0)	PPP2R2B (0.7)	EIF4EBP1 (0.6)	CDCA7 (0.5)	BMP4 (0.4)	GNG7 (0.3)	AXL (0.2)	AMH (0.2)
ENSG00000106829	TLE4 PPI subnetwork	0.68	>=0.20	BMP4 (1.9)	AXL (1.8)	PPP2R2B (1.2)	CCDC97 (1.1)	HNRNPUL1 (0.9)	HDAC9 (0.8)	LMNB2 (0.6)	CDKN1B (0.5)	ZNF385B (0.1)	API5 (0.1)
REACTOME_INTERFERON_GAMMA_SIGNALING	REACTOME_INTERFERON_GAMMA_SIGNALING	0.68	>=0.20	AXL (2.0)	HDAC9 (1.1)	PPP2R2B (0.8)	ZNF385B (0.5)	BMP4 (0.4)	ENSG00000226674 (0.2)	CDCA7 (0.1)	CDC5L (0.1)	RBFOX3 (0.0)	GNG7 (-0.1)
GO:0009260	ribonucleotide biosynthetic process	0.68	>=0.20	ZNF385B (1.5)	GNG7 (1.2)	PPP2R2B (1.2)	ENSG00000251323 (0.9)	USP35 (0.9)	CDCA7 (0.5)	ENSG00000226674 (0.4)	PNO1 (0.1)	API5 (-0.1)	RBFOX3 (-0.1)
GO:0030317	sperm motility	0.68	>=0.20	ENSG00000226674 (1.7)	ENSG00000251323 (0.8)	AMH (0.8)	RBFOX3 (0.5)	ZNF385B (0.2)	GNG7 (0.1)	CDC5L (-0.0)	APOLD1 (-0.0)	GAB2 (-0.1)	PPP2R2B (-0.2)
GO:0046135	pyrimidine nucleoside catabolic process	0.68	>=0.20	ENSG00000226674 (2.8)	ZNF385B (1.2)	USP35 (0.4)	PPP3R1 (0.2)	EIF4EBP1 (0.2)	HDAC9 (0.0)	GNG7 (-0.1)	AMH (-0.1)	APOLD1 (-0.3)	AXL (-0.4)
ENSG00000117266	CDK18 PPI subnetwork	0.68	>=0.20	GAB2 (1.9)	CCDC97 (1.8)	USP35 (1.6)	GNG7 (1.5)	AXL (1.1)	HDAC9 (0.7)	RBFOX3 (0.5)	HNRNPUL1 (0.5)	EIF4EBP1 (0.4)	LMNB2 (0.3)
GO:0006816	calcium ion transport	0.68	>=0.20	RBFOX3 (2.4)	PPP3R1 (2.0)	ENSG00000226674 (1.6)	GNG7 (1.3)	HDAC9 (1.2)	ENSG00000251323 (0.8)	ZNF385B (0.7)	GAB2 (0.3)	APOLD1 (0.1)	PPP2R2B (-0.0)
GO:0031968	organelle outer membrane	0.68	>=0.20	PPP3R1 (2.0)	ENSG00000226674 (0.9)	ENSG00000251323 (0.8)	USP35 (0.8)	EIF4EBP1 (0.8)	GNG7 (0.8)	ZNF385B (0.0)	LMNB2 (-0.0)	API5 (-0.0)	HNRNPUL1 (-0.0)
MP:0000733	abnormal muscle development	0.68	>=0.20	ENSG00000226674 (1.3)	APOLD1 (1.2)	LMNB2 (1.0)	BMP4 (0.9)	CDC5L (0.6)	MCM8 (0.3)	AXL (0.2)	CDKN1B (0.1)	ZNF385B (-0.0)	CCDC97 (-0.1)
GO:0030594	neurotransmitter receptor activity	0.68	>=0.20	GNG7 (2.1)	RBFOX3 (2.1)	PPP2R2B (1.8)	AMH (1.5)	ZNF385B (1.2)	PPP3R1 (0.4)	CDKN1B (0.2)	CCDC97 (0.0)	PNO1 (-0.2)	APOLD1 (-0.2)
GO:0072511	divalent inorganic cation transport	0.68	>=0.20	RBFOX3 (2.2)	PPP3R1 (1.9)	HDAC9 (1.7)	ENSG00000226674 (1.5)	GNG7 (1.1)	ENSG00000251323 (0.4)	ZNF385B (0.3)	APOLD1 (0.3)	GAB2 (0.0)	AMH (-0.1)
MP:0003484	abnormal channel response	0.68	>=0.20	RBFOX3 (3.3)	PPP2R2B (2.6)	ENSG00000251323 (2.2)	GAB2 (1.6)	GNG7 (0.9)	BMP4 (0.6)	AMH (0.5)	PPP3R1 (0.2)	CDKN1B (0.0)	APOLD1 (-0.1)
REACTOME_ABC:FAMILY_PROTEINS_MEDIATED_TRANSPORT	REACTOME_ABC:FAMILY_PROTEINS_MEDIATED_TRANSPORT	0.68	>=0.20	ENSG00000226674 (1.7)	ZNF385B (1.6)	PPP2R2B (1.2)	USP35 (1.0)	AXL (0.8)	ENSG00000251323 (0.6)	APOLD1 (0.6)	API5 (0.5)	AMH (0.4)	BMP4 (0.3)
ENSG00000140416	TPM1 PPI subnetwork	0.68	>=0.20	ENSG00000251323 (1.2)	EIF4EBP1 (1.2)	PPP3R1 (1.0)	ENSG00000226674 (0.7)	RBFOX3 (0.7)	API5 (0.6)	USP35 (0.3)	PNO1 (0.2)	AXL (0.2)	LMNB2 (0.2)
GO:0022626	cytosolic ribosome	0.68	>=0.20	GAB2 (1.6)	AMH (0.8)	EIF4EBP1 (0.8)	CCDC97 (0.6)	GNG7 (0.4)	PNO1 (0.4)	ENSG00000226674 (0.2)	MCM8 (0.1)	CDCA7 (0.1)	AXL (-0.1)
REACTOME_NEUROTRANSMITTER_RELEASE_CYCLE	REACTOME_NEUROTRANSMITTER_RELEASE_CYCLE	0.68	>=0.20	RBFOX3 (3.4)	ZNF385B (2.1)	APOLD1 (1.6)	CDKN1B (1.1)	GNG7 (1.1)	USP35 (0.9)	CDCA7 (0.5)	ENSG00000251323 (0.4)	AMH (0.3)	BMP4 (0.0)
MP:0008721	abnormal chemokine level	0.68	>=0.20	APOLD1 (3.1)	ZNF385B (1.5)	PPP2R2B (1.3)	USP35 (0.9)	GAB2 (0.9)	HDAC9 (0.8)	ENSG00000226674 (0.7)	BMP4 (0.4)	CDKN1B (0.4)	CDC5L (-0.4)
ENSG00000111266	DUSP16 PPI subnetwork	0.68	>=0.20	API5 (2.0)	RBFOX3 (1.8)	PPP3R1 (1.6)	AMH (0.8)	EIF4EBP1 (0.2)	CDCA7 (0.2)	HDAC9 (0.2)	LMNB2 (0.2)	PPP2R2B (0.2)	USP35 (-0.3)
MP:0000823	abnormal lateral ventricle morphology	0.68	>=0.20	GAB2 (2.2)	USP35 (1.7)	LMNB2 (1.4)	ENSG00000226674 (1.1)	PPP2R2B (0.9)	CCDC97 (0.7)	MCM8 (0.6)	APOLD1 (0.4)	PNO1 (0.3)	HNRNPUL1 (0.3)
ENSG00000186895	FGF3 PPI subnetwork	0.68	>=0.20	BMP4 (1.8)	PNO1 (0.8)	CDCA7 (0.8)	LMNB2 (0.6)	EIF4EBP1 (0.4)	CCDC97 (0.4)	API5 (0.4)	ZNF385B (0.3)	GAB2 (0.3)	PPP2R2B (0.2)
ENSG00000111537	IFNG PPI subnetwork	0.68	>=0.20	GAB2 (1.9)	USP35 (1.2)	BMP4 (1.2)	CDKN1B (1.1)	PPP2R2B (1.0)	ENSG00000226674 (0.6)	AMH (0.4)	GNG7 (0.2)	CCDC97 (0.2)	CDC5L (0.1)
REACTOME_FORMATION_OF_ATP_BY_CHEMIOSMOTIC_COUPLING	REACTOME_FORMATION_OF_ATP_BY_CHEMIOSMOTIC_COUPLING	0.68	>=0.20	CDC5L (1.2)	ZNF385B (1.1)	GNG7 (0.9)	PPP2R2B (0.7)	USP35 (0.4)	PPP3R1 (0.3)	AMH (0.3)	LMNB2 (0.2)	GAB2 (0.2)	ENSG00000251323 (0.1)
GO:0045921	positive regulation of exocytosis	0.68	>=0.20	USP35 (2.1)	RBFOX3 (1.6)	PPP2R2B (1.4)	ENSG00000226674 (1.3)	ENSG00000251323 (1.0)	AMH (0.7)	HDAC9 (0.3)	EIF4EBP1 (-0.0)	ZNF385B (-0.2)	PNO1 (-0.3)
MP:0000284	double outlet heart right ventricle	0.68	>=0.20	BMP4 (4.9)	AMH (2.5)	LMNB2 (0.5)	EIF4EBP1 (0.5)	HDAC9 (0.5)	ENSG00000226674 (0.4)	CDKN1B (0.4)	RBFOX3 (0.2)	HNRNPUL1 (0.2)	CDCA7 (0.2)
MP:0001676	abnormal apical ectodermal ridge morphology	0.68	>=0.20	BMP4 (2.4)	CDCA7 (2.0)	CDKN1B (0.8)	RBFOX3 (0.6)	LMNB2 (0.6)	APOLD1 (0.3)	HDAC9 (0.3)	CCDC97 (0.2)	PPP2R2B (0.1)	MCM8 (-0.1)
MP:0002455	abnormal dendritic cell antigen presentation	0.68	>=0.20	GAB2 (2.5)	USP35 (1.0)	CDCA7 (0.8)	BMP4 (0.7)	PPP2R2B (0.7)	HDAC9 (0.7)	LMNB2 (0.5)	PNO1 (0.4)	AMH (0.2)	ENSG00000226674 (-0.2)
ENSG00000148229	POLE3 PPI subnetwork	0.68	>=0.20	MCM8 (1.8)	CDC5L (1.0)	PNO1 (0.8)	RBFOX3 (0.7)	EIF4EBP1 (0.6)	CDKN1B (0.5)	CDCA7 (0.3)	ENSG00000251323 (0.3)	GAB2 (0.3)	APOLD1 (0.2)
MP:0008713	abnormal cytokine level	0.68	>=0.20	AXL (2.2)	PPP2R2B (2.2)	HDAC9 (0.7)	AMH (0.6)	ENSG00000226674 (0.5)	BMP4 (0.4)	CDKN1B (0.4)	CDCA7 (0.2)	LMNB2 (0.1)	GAB2 (-0.0)
ENSG00000197555	SIPA1L1 PPI subnetwork	0.68	>=0.20	ENSG00000226674 (1.6)	CCDC97 (1.4)	HNRNPUL1 (1.3)	AXL (1.1)	GNG7 (0.8)	RBFOX3 (0.7)	BMP4 (0.6)	LMNB2 (0.5)	EIF4EBP1 (0.5)	USP35 (0.5)
GO:0015077	monovalent inorganic cation transmembrane transporter activity	0.68	>=0.20	RBFOX3 (2.3)	ENSG00000251323 (1.8)	ZNF385B (1.6)	PPP2R2B (1.2)	USP35 (1.0)	GAB2 (1.0)	APOLD1 (1.0)	ENSG00000226674 (0.9)	GNG7 (0.9)	PPP3R1 (0.7)
GO:0031345	negative regulation of cell projection organization	0.68	>=0.20	AXL (2.4)	PPP2R2B (1.9)	RBFOX3 (1.8)	ENSG00000251323 (1.2)	CCDC97 (0.7)	CDC5L (0.3)	PPP3R1 (0.2)	PNO1 (0.2)	HNRNPUL1 (0.0)	APOLD1 (0.0)
GO:0090087	regulation of peptide transport	0.68	>=0.20	GAB2 (1.7)	CDKN1B (1.3)	PPP2R2B (1.2)	USP35 (1.1)	ENSG00000251323 (1.0)	GNG7 (1.0)	RBFOX3 (0.8)	ZNF385B (0.6)	HDAC9 (0.5)	EIF4EBP1 (0.1)
GO:0002791	regulation of peptide secretion	0.68	>=0.20	GAB2 (1.7)	CDKN1B (1.3)	PPP2R2B (1.2)	USP35 (1.1)	ENSG00000251323 (1.0)	GNG7 (1.0)	RBFOX3 (0.8)	ZNF385B (0.6)	HDAC9 (0.5)	EIF4EBP1 (0.1)
ENSG00000100285	NEFH PPI subnetwork	0.68	>=0.20	PPP2R2B (1.4)	RBFOX3 (1.3)	ZNF385B (1.2)	PPP3R1 (1.0)	USP35 (0.8)	HNRNPUL1 (0.8)	API5 (0.6)	EIF4EBP1 (0.3)	GNG7 (0.2)	ENSG00000251323 (-0.1)
ENSG00000043591	ADRB1 PPI subnetwork	0.68	>=0.20	PPP2R2B (2.5)	GNG7 (1.5)	USP35 (1.4)	RBFOX3 (1.1)	CDKN1B (1.0)	ZNF385B (0.9)	CCDC97 (0.8)	BMP4 (0.5)	HNRNPUL1 (0.5)	ENSG00000226674 (0.1)
ENSG00000107882	SUFU PPI subnetwork	0.68	>=0.20	RBFOX3 (1.5)	CDKN1B (1.3)	BMP4 (1.2)	PPP3R1 (0.9)	HNRNPUL1 (0.9)	GAB2 (0.6)	HDAC9 (0.1)	EIF4EBP1 (0.1)	PPP2R2B (0.1)	CDCA7 (0.0)
ENSG00000167711	SERPINF2 PPI subnetwork	0.68	>=0.20	ENSG00000251323 (1.8)	GAB2 (1.1)	USP35 (1.0)	GNG7 (1.0)	AXL (0.9)	RBFOX3 (0.8)	AMH (0.4)	HDAC9 (0.4)	ENSG00000226674 (0.3)	BMP4 (0.2)
GO:0019200	carbohydrate kinase activity	0.68	>=0.20	EIF4EBP1 (2.2)	GAB2 (1.1)	HDAC9 (0.8)	AMH (0.7)	APOLD1 (0.6)	USP35 (0.5)	GNG7 (0.1)	PPP2R2B (0.0)	AXL (-0.1)	CDKN1B (-0.2)
GO:0070646	protein modification by small protein removal	0.68	>=0.20	PPP2R2B (1.0)	PPP3R1 (0.7)	API5 (0.7)	RBFOX3 (0.6)	CDC5L (0.6)	HNRNPUL1 (0.3)	ZNF385B (0.3)	CCDC97 (0.3)	AXL (0.1)	GAB2 (-0.2)
REACTOME_SIGNALING_BY_ROBO_RECEPTOR	REACTOME_SIGNALING_BY_ROBO_RECEPTOR	0.68	>=0.20	HDAC9 (3.2)	PPP3R1 (2.9)	USP35 (2.5)	ENSG00000226674 (1.9)	AXL (1.4)	LMNB2 (0.8)	HNRNPUL1 (0.5)	CCDC97 (0.4)	RBFOX3 (0.1)	PNO1 (0.1)
MP:0002152	abnormal brain morphology	0.68	>=0.20	PPP2R2B (1.6)	ZNF385B (1.3)	AMH (1.0)	AXL (0.8)	CDC5L (0.7)	ENSG00000251323 (0.5)	RBFOX3 (0.5)	HNRNPUL1 (0.4)	CCDC97 (0.0)	ENSG00000226674 (-0.1)
ENSG00000198744	ENSG00000198744 PPI subnetwork	0.68	>=0.20	CDC5L (1.4)	ZNF385B (1.4)	GNG7 (1.0)	PPP2R2B (0.6)	PPP3R1 (0.5)	USP35 (0.4)	LMNB2 (0.3)	ENSG00000251323 (0.3)	CDKN1B (0.2)	GAB2 (0.1)
GO:0006400	tRNA modification	0.68	>=0.20	PNO1 (3.2)	EIF4EBP1 (0.9)	API5 (0.5)	LMNB2 (0.3)	CDCA7 (0.3)	ZNF385B (-0.1)	MCM8 (-0.1)	PPP3R1 (-0.3)	CCDC97 (-0.3)	PPP2R2B (-0.4)
GO:0007626	locomotory behavior	0.68	>=0.20	GNG7 (2.7)	PPP2R2B (1.8)	ZNF385B (1.4)	RBFOX3 (1.3)	AMH (0.9)	HDAC9 (0.5)	APOLD1 (0.3)	CDKN1B (0.0)	CCDC97 (-0.0)	GAB2 (-0.1)
ENSG00000177426	TGIF1 PPI subnetwork	0.68	>=0.20	PPP3R1 (1.6)	ENSG00000226674 (1.1)	MCM8 (1.1)	BMP4 (0.9)	CDCA7 (0.7)	CDKN1B (0.5)	PPP2R2B (0.5)	LMNB2 (0.3)	CDC5L (0.3)	USP35 (0.2)
GO:0042552	myelination	0.68	>=0.20	GAB2 (1.9)	AXL (1.9)	PPP2R2B (1.8)	GNG7 (1.5)	ENSG00000226674 (1.3)	CDKN1B (1.1)	RBFOX3 (0.8)	BMP4 (0.7)	HNRNPUL1 (-0.0)	PPP3R1 (-0.1)
ENSG00000185825	BCAP31 PPI subnetwork	0.68	>=0.20	PPP2R2B (1.5)	API5 (1.4)	GAB2 (1.3)	CDKN1B (1.0)	CDCA7 (0.8)	ENSG00000251323 (0.6)	HDAC9 (0.3)	PPP3R1 (0.3)	HNRNPUL1 (0.1)	CDC5L (-0.1)
ENSG00000081237	PTPRC PPI subnetwork	0.68	>=0.20	GAB2 (2.1)	USP35 (1.9)	CDKN1B (1.3)	CCDC97 (1.0)	ENSG00000226674 (0.8)	ENSG00000251323 (0.8)	HDAC9 (0.7)	HNRNPUL1 (0.7)	PPP3R1 (0.3)	CDCA7 (0.0)
GO:0008211	glucocorticoid metabolic process	0.68	>=0.20	AMH (2.4)	ENSG00000251323 (1.8)	USP35 (1.5)	ENSG00000226674 (1.1)	RBFOX3 (0.6)	ZNF385B (0.5)	PPP2R2B (0.5)	API5 (0.1)	GAB2 (0.0)	PPP3R1 (0.0)
GO:0008083	growth factor activity	0.68	>=0.20	BMP4 (4.3)	AXL (2.3)	HDAC9 (1.4)	GNG7 (1.2)	APOLD1 (1.2)	AMH (1.1)	ZNF385B (0.8)	GAB2 (0.2)	ENSG00000226674 (0.0)	LMNB2 (0.0)
ENSG00000154710	RABGEF1 PPI subnetwork	0.68	>=0.20	PPP2R2B (1.8)	CCDC97 (1.7)	CDKN1B (1.2)	CDC5L (1.2)	EIF4EBP1 (0.8)	PPP3R1 (0.7)	GAB2 (0.5)	HDAC9 (0.3)	PNO1 (0.3)	API5 (0.2)
REACTOME_CREATION_OF_C4_AND_C2_ACTIVATORS	REACTOME_CREATION_OF_C4_AND_C2_ACTIVATORS	0.68	>=0.20	AXL (2.5)	ENSG00000251323 (1.5)	APOLD1 (1.2)	HDAC9 (0.4)	CDKN1B (0.3)	PPP2R2B (0.3)	GAB2 (0.2)	RBFOX3 (0.0)	GNG7 (0.0)	ENSG00000226674 (-0.0)
MP:0000322	increased granulocyte number	0.68	>=0.20	AXL (1.9)	GAB2 (1.7)	LMNB2 (1.3)	APOLD1 (1.0)	HDAC9 (0.9)	API5 (0.7)	USP35 (0.4)	CDC5L (0.3)	BMP4 (0.2)	ENSG00000226674 (0.2)
ENSG00000168298	HIST1H1E PPI subnetwork	0.68	>=0.20	CDKN1B (2.7)	ENSG00000251323 (1.9)	PPP3R1 (1.3)	LMNB2 (1.2)	CDCA7 (0.9)	CDC5L (0.5)	HNRNPUL1 (0.4)	GNG7 (0.4)	ZNF385B (0.3)	CCDC97 (0.2)
GO:0030660	Golgi-associated vesicle membrane	0.68	>=0.20	PPP3R1 (2.2)	CCDC97 (1.9)	API5 (1.9)	ENSG00000226674 (0.8)	USP35 (0.6)	EIF4EBP1 (0.6)	CDC5L (0.4)	CDKN1B (0.2)	HDAC9 (0.1)	APOLD1 (0.1)
ENSG00000116044	NFE2L2 PPI subnetwork	0.68	>=0.20	CDKN1B (3.6)	APOLD1 (1.9)	ENSG00000226674 (1.6)	HDAC9 (1.0)	ZNF385B (0.8)	BMP4 (0.6)	AXL (0.4)	CCDC97 (0.3)	ENSG00000251323 (0.1)	MCM8 (0.0)
REACTOME_THE_ROLE_OF_NEF_IN_HIV:1_REPLICATION_AND_DISEASE_PATHOGENESIS	REACTOME_THE_ROLE_OF_NEF_IN_HIV:1_REPLICATION_AND_DISEASE_PATHOGENESIS	0.68	>=0.20	PPP3R1 (2.7)	PPP2R2B (1.5)	CCDC97 (1.4)	HNRNPUL1 (1.1)	EIF4EBP1 (0.9)	HDAC9 (0.4)	PNO1 (0.2)	ENSG00000251323 (0.2)	API5 (0.0)	USP35 (0.0)
MP:0004993	decreased bone resorption	0.69	>=0.20	ENSG00000251323 (2.7)	GAB2 (2.6)	HDAC9 (1.5)	USP35 (1.0)	GNG7 (0.8)	CCDC97 (0.5)	ZNF385B (0.3)	ENSG00000226674 (0.3)	CDCA7 (0.1)	AXL (0.1)
ENSG00000120885	CLU PPI subnetwork	0.69	>=0.20	ZNF385B (2.1)	HDAC9 (2.1)	EIF4EBP1 (1.9)	GAB2 (1.7)	AXL (1.6)	ENSG00000251323 (1.1)	ENSG00000226674 (0.9)	PPP2R2B (0.6)	CDCA7 (0.4)	USP35 (0.1)
MP:0000692	small spleen	0.69	>=0.20	BMP4 (2.5)	ENSG00000251323 (1.7)	LMNB2 (1.6)	HDAC9 (1.6)	CDKN1B (1.1)	USP35 (0.6)	GAB2 (0.6)	CCDC97 (0.5)	HNRNPUL1 (0.3)	CDCA7 (0.2)
GO:0050764	regulation of phagocytosis	0.69	>=0.20	PPP2R2B (1.4)	ZNF385B (1.4)	ENSG00000226674 (1.0)	EIF4EBP1 (0.4)	AXL (0.4)	HNRNPUL1 (0.3)	AMH (0.3)	PPP3R1 (0.3)	GNG7 (0.1)	USP35 (0.1)
GO:0043392	negative regulation of DNA binding	0.69	>=0.20	USP35 (2.7)	PPP2R2B (2.3)	APOLD1 (1.0)	CDKN1B (0.7)	EIF4EBP1 (0.6)	HDAC9 (0.5)	LMNB2 (0.4)	BMP4 (0.3)	GAB2 (0.2)	ZNF385B (-0.1)
REACTOME_BETA:CATENIN_PHOSPHORYLATION_CASCADE	REACTOME_BETA:CATENIN_PHOSPHORYLATION_CASCADE	0.69	>=0.20	CDC5L (1.5)	PPP3R1 (1.1)	ENSG00000226674 (1.1)	HDAC9 (0.8)	USP35 (0.7)	GAB2 (0.6)	GNG7 (0.5)	HNRNPUL1 (0.3)	PNO1 (0.0)	RBFOX3 (-0.1)
REACTOME_G_ALPHA_Z_SIGNALLING_EVENTS	REACTOME_G_ALPHA_Z_SIGNALLING_EVENTS	0.69	>=0.20	PPP2R2B (1.5)	GNG7 (1.3)	ENSG00000251323 (1.0)	APOLD1 (0.9)	AXL (0.9)	HDAC9 (0.8)	CDCA7 (0.6)	ZNF385B (0.5)	PPP3R1 (0.4)	GAB2 (0.3)
GO:0031669	cellular response to nutrient levels	0.69	>=0.20	EIF4EBP1 (2.0)	ZNF385B (1.3)	CDKN1B (0.7)	BMP4 (0.6)	AXL (0.4)	PPP3R1 (0.3)	RBFOX3 (0.2)	AMH (0.1)	CCDC97 (-0.0)	CDC5L (-0.0)
REACTOME_INSULIN_RECEPTOR_SIGNALLING_CASCADE	REACTOME_INSULIN_RECEPTOR_SIGNALLING_CASCADE	0.69	>=0.20	RBFOX3 (1.8)	BMP4 (1.6)	EIF4EBP1 (1.0)	GNG7 (0.8)	CCDC97 (0.7)	ENSG00000226674 (0.7)	ZNF385B (0.4)	PNO1 (0.1)	PPP3R1 (0.1)	USP35 (-0.2)
ENSG00000182473	EXOC7 PPI subnetwork	0.69	>=0.20	USP35 (2.3)	EIF4EBP1 (1.9)	HDAC9 (0.9)	CDC5L (0.8)	RBFOX3 (0.6)	MCM8 (0.4)	APOLD1 (0.3)	API5 (0.2)	GAB2 (0.2)	PNO1 (0.1)
MP:0000890	thin cerebellar molecular layer	0.69	>=0.20	RBFOX3 (4.1)	ZNF385B (1.2)	CDKN1B (1.2)	AMH (1.0)	MCM8 (0.6)	PPP3R1 (0.3)	HDAC9 (0.3)	AXL (0.2)	APOLD1 (0.2)	PNO1 (0.0)
GO:0061077	chaperone-mediated protein folding	0.69	>=0.20	ENSG00000251323 (1.9)	PNO1 (0.9)	CCDC97 (0.8)	PPP2R2B (0.8)	PPP3R1 (0.8)	API5 (0.8)	AMH (0.6)	BMP4 (0.2)	AXL (0.2)	MCM8 (-0.1)
ENSG00000159216	RUNX1 PPI subnetwork	0.69	>=0.20	CDKN1B (3.4)	GAB2 (1.3)	PPP3R1 (1.3)	HNRNPUL1 (1.3)	APOLD1 (0.9)	AXL (0.9)	CDCA7 (0.8)	LMNB2 (0.7)	HDAC9 (0.7)	RBFOX3 (0.2)
GO:0002685	regulation of leukocyte migration	0.69	>=0.20	ENSG00000226674 (2.5)	APOLD1 (1.9)	ENSG00000251323 (1.0)	AXL (0.7)	ZNF385B (0.5)	EIF4EBP1 (0.3)	PNO1 (0.2)	GAB2 (0.2)	PPP3R1 (0.2)	PPP2R2B (0.1)
ENSG00000141968	VAV1 PPI subnetwork	0.69	>=0.20	APOLD1 (1.6)	CDKN1B (1.2)	CDCA7 (1.1)	PPP3R1 (0.9)	USP35 (0.8)	CCDC97 (0.7)	CDC5L (0.7)	HNRNPUL1 (0.4)	GNG7 (0.4)	GAB2 (0.2)
MP:0000750	abnormal muscle regeneration	0.69	>=0.20	APOLD1 (1.3)	AXL (1.2)	EIF4EBP1 (1.0)	PPP2R2B (1.0)	HDAC9 (0.9)	LMNB2 (0.8)	ENSG00000226674 (0.4)	CCDC97 (0.4)	USP35 (0.3)	BMP4 (-0.1)
GO:0030308	negative regulation of cell growth	0.69	>=0.20	HDAC9 (2.0)	ENSG00000226674 (2.0)	AXL (1.2)	CDKN1B (1.1)	BMP4 (0.9)	ZNF385B (0.7)	CCDC97 (0.6)	ENSG00000251323 (0.6)	APOLD1 (0.5)	GNG7 (0.0)
GO:0002440	production of molecular mediator of immune response	0.69	>=0.20	GAB2 (1.6)	ENSG00000226674 (1.5)	PNO1 (0.5)	USP35 (0.5)	PPP3R1 (0.3)	MCM8 (0.3)	ENSG00000251323 (0.3)	HDAC9 (0.2)	API5 (0.1)	LMNB2 (-0.0)
MP:0001322	abnormal iris morphology	0.69	>=0.20	ENSG00000226674 (3.0)	APOLD1 (2.0)	AXL (1.9)	PPP2R2B (1.4)	HDAC9 (0.9)	BMP4 (0.7)	AMH (0.5)	HNRNPUL1 (0.5)	CDKN1B (0.1)	MCM8 (-0.2)
GO:0001510	RNA methylation	0.69	>=0.20	PNO1 (1.5)	CDC5L (1.1)	CDCA7 (0.6)	ENSG00000251323 (0.5)	ZNF385B (0.5)	CCDC97 (0.3)	RBFOX3 (0.2)	AMH (-0.1)	PPP2R2B (-0.1)	EIF4EBP1 (-0.1)
MP:0011386	increased metanephric mesenchyme apoptosis	0.69	>=0.20	BMP4 (1.6)	RBFOX3 (1.4)	HDAC9 (1.1)	CDCA7 (0.9)	ENSG00000251323 (0.8)	PPP2R2B (0.8)	CDKN1B (0.6)	GAB2 (0.5)	AXL (0.3)	PPP3R1 (0.3)
MP:0004799	increased susceptibility to experimental autoimmune encephalomyelitis	0.69	>=0.20	PPP2R2B (1.3)	GNG7 (1.3)	CDKN1B (0.8)	AXL (0.8)	ENSG00000226674 (0.8)	GAB2 (0.3)	USP35 (0.2)	CDC5L (0.2)	BMP4 (0.0)	ENSG00000251323 (-0.0)
GO:0046520	sphingoid biosynthetic process	0.69	>=0.20	GNG7 (1.7)	USP35 (1.4)	CCDC97 (1.4)	ZNF385B (1.1)	ENSG00000226674 (0.7)	APOLD1 (0.5)	AXL (0.3)	AMH (0.2)	BMP4 (0.0)	CDCA7 (-0.1)
GO:0048588	developmental cell growth	0.69	>=0.20	HDAC9 (2.3)	RBFOX3 (1.6)	AXL (1.2)	AMH (1.1)	PPP3R1 (0.8)	PPP2R2B (0.8)	CCDC97 (0.4)	USP35 (0.3)	CDKN1B (0.2)	APOLD1 (0.0)
ENSG00000065559	MAP2K4 PPI subnetwork	0.69	>=0.20	PPP3R1 (1.9)	RBFOX3 (1.4)	PPP2R2B (1.4)	GAB2 (0.9)	AMH (0.8)	GNG7 (0.4)	BMP4 (0.4)	CDC5L (0.3)	APOLD1 (0.3)	USP35 (0.2)
MP:0004157	interrupted aortic arch	0.69	>=0.20	BMP4 (3.6)	EIF4EBP1 (1.7)	RBFOX3 (0.7)	HNRNPUL1 (0.7)	AMH (0.7)	CDKN1B (0.7)	USP35 (0.4)	ENSG00000251323 (0.3)	CDC5L (0.2)	AXL (0.1)
GO:0008509	anion transmembrane transporter activity	0.69	>=0.20	ZNF385B (1.8)	RBFOX3 (1.7)	APOLD1 (1.1)	ENSG00000226674 (1.0)	BMP4 (0.9)	GNG7 (0.8)	USP35 (0.4)	ENSG00000251323 (0.3)	AXL (0.1)	PPP2R2B (0.0)
MP:0002882	abnormal neuron morphology	0.69	>=0.20	HDAC9 (2.4)	RBFOX3 (2.0)	AMH (1.7)	AXL (1.3)	PPP2R2B (1.1)	APOLD1 (1.0)	ENSG00000226674 (0.8)	MCM8 (0.6)	PPP3R1 (-0.1)	GNG7 (-0.1)
GO:0046640	regulation of alpha-beta T cell proliferation	0.69	>=0.20	ENSG00000251323 (1.7)	GAB2 (1.3)	HDAC9 (0.9)	USP35 (0.7)	ENSG00000226674 (0.7)	AMH (0.3)	PPP2R2B (0.1)	MCM8 (0.1)	CDCA7 (0.0)	LMNB2 (0.0)
GO:0003707	steroid hormone receptor activity	0.69	>=0.20	ZNF385B (3.9)	AXL (2.1)	APOLD1 (1.6)	CDKN1B (1.1)	HNRNPUL1 (1.0)	USP35 (1.0)	CCDC97 (0.8)	HDAC9 (0.5)	AMH (0.2)	MCM8 (0.0)
GO:0001503	ossification	0.69	>=0.20	BMP4 (2.3)	ZNF385B (1.2)	HDAC9 (0.8)	ENSG00000226674 (0.8)	USP35 (0.5)	AXL (0.4)	CCDC97 (0.2)	PPP2R2B (0.1)	AMH (0.1)	APOLD1 (0.0)
GO:0021782	glial cell development	0.69	>=0.20	PPP2R2B (2.6)	GNG7 (1.4)	BMP4 (0.9)	RBFOX3 (0.7)	AXL (0.6)	CDKN1B (0.4)	CDCA7 (0.2)	ZNF385B (0.1)	ENSG00000226674 (-0.1)	HNRNPUL1 (-0.1)
ENSG00000163631	ALB PPI subnetwork	0.69	>=0.20	USP35 (1.1)	LMNB2 (1.1)	HNRNPUL1 (1.0)	HDAC9 (0.7)	EIF4EBP1 (0.4)	AXL (0.3)	RBFOX3 (0.2)	CDC5L (0.1)	AMH (0.1)	API5 (0.0)
GO:0050778	positive regulation of immune response	0.69	>=0.20	HDAC9 (2.2)	GAB2 (1.3)	ENSG00000251323 (1.0)	ENSG00000226674 (0.9)	ZNF385B (0.5)	CCDC97 (0.2)	PPP2R2B (0.1)	PNO1 (-0.1)	AXL (-0.2)	USP35 (-0.3)
MP:0008533	abnormal anterior visceral endoderm morphology	0.69	>=0.20	AMH (1.6)	RBFOX3 (1.4)	BMP4 (1.0)	PPP2R2B (0.9)	ZNF385B (0.9)	CCDC97 (0.7)	CDKN1B (0.7)	AXL (0.5)	EIF4EBP1 (0.3)	ENSG00000251323 (0.3)
ENSG00000170581	STAT2 PPI subnetwork	0.69	>=0.20	CCDC97 (2.0)	HNRNPUL1 (2.0)	CDC5L (1.9)	CDKN1B (1.8)	API5 (1.1)	LMNB2 (1.0)	PPP3R1 (1.0)	APOLD1 (0.7)	PPP2R2B (0.3)	HDAC9 (0.3)
MP:0001633	poor circulation	0.69	>=0.20	EIF4EBP1 (1.8)	GNG7 (0.8)	AXL (0.7)	HDAC9 (0.6)	BMP4 (0.6)	LMNB2 (0.4)	USP35 (0.3)	CDKN1B (0.3)	PPP2R2B (0.2)	AMH (0.2)
MP:0003864	abnormal midbrain development	0.69	>=0.20	ENSG00000226674 (1.5)	BMP4 (1.1)	HNRNPUL1 (0.9)	APOLD1 (0.8)	PPP2R2B (0.8)	CCDC97 (0.7)	LMNB2 (0.4)	AMH (0.3)	API5 (0.0)	RBFOX3 (0.0)
MP:0002816	colitis	0.69	>=0.20	AMH (1.6)	AXL (1.5)	BMP4 (1.4)	CDKN1B (0.7)	CCDC97 (0.4)	API5 (0.4)	APOLD1 (0.4)	CDCA7 (0.2)	HNRNPUL1 (0.1)	LMNB2 (-0.0)
GO:0004623	phospholipase A2 activity	0.69	>=0.20	ZNF385B (1.8)	AMH (1.5)	AXL (0.6)	CDCA7 (0.5)	ENSG00000226674 (0.4)	USP35 (0.3)	HDAC9 (0.1)	EIF4EBP1 (0.1)	GNG7 (0.1)	PPP3R1 (-0.1)
GO:0015711	organic anion transport	0.69	>=0.20	ZNF385B (1.4)	APOLD1 (1.1)	ENSG00000226674 (1.0)	RBFOX3 (0.9)	PPP2R2B (0.8)	USP35 (0.5)	ENSG00000251323 (0.2)	CDKN1B (0.1)	GAB2 (0.1)	BMP4 (0.1)
GO:0043280	positive regulation of cysteine-type endopeptidase activity involved in apoptotic process	0.69	>=0.20	USP35 (2.7)	ENSG00000251323 (2.6)	AXL (1.4)	GAB2 (0.9)	ZNF385B (0.7)	EIF4EBP1 (0.5)	BMP4 (0.3)	APOLD1 (0.1)	CDKN1B (0.1)	CDCA7 (0.0)
GO:2001056	positive regulation of cysteine-type endopeptidase activity	0.69	>=0.20	USP35 (2.7)	ENSG00000251323 (2.6)	AXL (1.4)	GAB2 (0.9)	ZNF385B (0.7)	EIF4EBP1 (0.5)	BMP4 (0.3)	APOLD1 (0.1)	CDKN1B (0.1)	CDCA7 (0.0)
ENSG00000111348	ARHGDIB PPI subnetwork	0.69	>=0.20	GNG7 (1.5)	ZNF385B (1.2)	PPP3R1 (1.1)	USP35 (0.9)	HDAC9 (0.7)	ENSG00000251323 (0.3)	CDKN1B (0.2)	BMP4 (0.2)	EIF4EBP1 (0.1)	RBFOX3 (-0.0)
ENSG00000160678	S100A1 PPI subnetwork	0.69	>=0.20	RBFOX3 (2.4)	PPP2R2B (1.2)	CDCA7 (0.9)	GNG7 (0.5)	ENSG00000251323 (0.5)	AXL (-0.1)	API5 (-0.1)	PPP3R1 (-0.2)	ENSG00000226674 (-0.2)	PNO1 (-0.3)
GO:0042775	mitochondrial ATP synthesis coupled electron transport	0.69	>=0.20	USP35 (1.2)	GNG7 (1.0)	ENSG00000251323 (0.7)	GAB2 (0.6)	APOLD1 (0.5)	PPP2R2B (0.3)	CDC5L (0.2)	ZNF385B (0.2)	PPP3R1 (0.1)	MCM8 (0.1)
GO:0042773	ATP synthesis coupled electron transport	0.69	>=0.20	USP35 (1.2)	GNG7 (1.0)	ENSG00000251323 (0.7)	GAB2 (0.6)	APOLD1 (0.5)	PPP2R2B (0.3)	CDC5L (0.2)	ZNF385B (0.2)	PPP3R1 (0.1)	MCM8 (0.1)
GO:0045843	negative regulation of striated muscle tissue development	0.69	>=0.20	CCDC97 (1.4)	ENSG00000226674 (1.3)	HDAC9 (1.1)	BMP4 (1.0)	AMH (0.9)	HNRNPUL1 (0.5)	ENSG00000251323 (0.5)	AXL (0.2)	EIF4EBP1 (0.2)	MCM8 (0.1)
ENSG00000159186	ENSG00000159186 PPI subnetwork	0.69	>=0.20	PPP3R1 (1.3)	PPP2R2B (1.3)	ENSG00000226674 (1.1)	ZNF385B (1.1)	GNG7 (0.9)	CDC5L (0.7)	CDKN1B (0.7)	ENSG00000251323 (0.6)	CCDC97 (0.2)	LMNB2 (0.2)
MP:0006090	abnormal utricle morphology	0.69	>=0.20	ENSG00000226674 (2.7)	BMP4 (2.1)	PPP2R2B (0.9)	HDAC9 (0.8)	APOLD1 (0.4)	RBFOX3 (0.4)	AMH (0.1)	PNO1 (0.1)	MCM8 (-0.0)	GNG7 (-0.2)
REACTOME_LIGAND:GATED_ION_CHANNEL_TRANSPORT	REACTOME_LIGAND:GATED_ION_CHANNEL_TRANSPORT	0.69	>=0.20	RBFOX3 (3.4)	PPP2R2B (1.8)	ZNF385B (1.6)	PPP3R1 (1.2)	HDAC9 (0.8)	AXL (0.6)	APOLD1 (0.5)	ENSG00000226674 (0.4)	BMP4 (0.4)	GNG7 (0.0)
ENSG00000101336	HCK PPI subnetwork	0.69	>=0.20	HDAC9 (2.0)	GNG7 (1.3)	APOLD1 (1.2)	ENSG00000226674 (1.0)	PPP3R1 (0.9)	GAB2 (0.9)	ENSG00000251323 (0.7)	CCDC97 (0.7)	CDC5L (0.5)	AXL (0.4)
MP:0001431	abnormal eating behavior	0.69	>=0.20	PPP2R2B (2.5)	BMP4 (2.4)	RBFOX3 (1.5)	AXL (0.8)	ENSG00000251323 (0.8)	ZNF385B (0.5)	APOLD1 (0.3)	GNG7 (0.3)	CDCA7 (0.1)	HDAC9 (0.1)
REACTOME_ADP_SIGNALLING_THROUGH_P2Y_PURINOCEPTOR_12	REACTOME_ADP_SIGNALLING_THROUGH_P2Y_PURINOCEPTOR_12	0.69	>=0.20	ZNF385B (1.3)	AXL (0.9)	ENSG00000251323 (0.9)	HDAC9 (0.9)	GNG7 (0.8)	PPP3R1 (0.8)	PPP2R2B (0.4)	GAB2 (0.2)	HNRNPUL1 (0.2)	BMP4 (0.2)
MP:0003934	abnormal pancreas development	0.69	>=0.20	CDKN1B (1.9)	AMH (1.3)	BMP4 (1.2)	CDCA7 (0.9)	HNRNPUL1 (0.7)	RBFOX3 (0.7)	CDC5L (0.4)	APOLD1 (0.3)	PPP2R2B (0.3)	GAB2 (0.0)
ENSG00000173175	ADCY5 PPI subnetwork	0.69	>=0.20	GNG7 (1.9)	HDAC9 (1.0)	PPP2R2B (0.9)	APOLD1 (0.6)	API5 (0.6)	CCDC97 (0.5)	AXL (0.4)	RBFOX3 (0.1)	USP35 (0.1)	CDCA7 (0.0)
REACTOME_SYNTHESIS_OF_BILE_ACIDS_AND_BILE_SALTS	REACTOME_SYNTHESIS_OF_BILE_ACIDS_AND_BILE_SALTS	0.69	>=0.20	USP35 (1.6)	ZNF385B (0.9)	GNG7 (0.8)	RBFOX3 (0.6)	GAB2 (0.5)	AMH (0.5)	APOLD1 (0.4)	HDAC9 (0.3)	PPP2R2B (0.2)	BMP4 (0.2)
GO:0005254	chloride channel activity	0.69	>=0.20	ZNF385B (2.4)	ENSG00000226674 (1.8)	RBFOX3 (1.6)	GNG7 (1.3)	APOLD1 (1.2)	CDKN1B (0.5)	PPP2R2B (0.4)	BMP4 (0.4)	PPP3R1 (0.3)	EIF4EBP1 (0.1)
MP:0000761	thin diaphragm muscle	0.69	>=0.20	LMNB2 (1.3)	EIF4EBP1 (1.1)	BMP4 (1.1)	ENSG00000226674 (0.6)	AXL (0.5)	MCM8 (0.5)	PPP2R2B (0.3)	PNO1 (0.3)	CDKN1B (0.3)	CDCA7 (0.2)
GO:0016747	transferase activity, transferring acyl groups other than amino-acyl groups	0.69	>=0.20	AXL (1.1)	GAB2 (1.1)	PPP3R1 (1.0)	ENSG00000251323 (0.7)	EIF4EBP1 (0.5)	API5 (0.5)	PPP2R2B (0.4)	USP35 (0.3)	GNG7 (0.1)	CDC5L (0.1)
ENSG00000145692	BHMT PPI subnetwork	0.69	>=0.20	CDC5L (1.2)	AXL (1.1)	API5 (0.8)	HDAC9 (0.8)	PNO1 (0.7)	PPP3R1 (0.7)	USP35 (0.6)	ENSG00000251323 (0.4)	CCDC97 (0.3)	LMNB2 (0.3)
GO:0019674	NAD metabolic process	0.69	>=0.20	ENSG00000226674 (2.2)	PPP3R1 (1.1)	HDAC9 (1.0)	USP35 (0.9)	RBFOX3 (0.6)	GAB2 (0.5)	GNG7 (0.2)	MCM8 (0.1)	PNO1 (-0.0)	API5 (-0.1)
ENSG00000110237	ARHGEF17 PPI subnetwork	0.69	>=0.20	ENSG00000226674 (1.5)	CCDC97 (1.2)	GNG7 (1.1)	HNRNPUL1 (1.0)	LMNB2 (0.8)	AXL (0.8)	RBFOX3 (0.6)	BMP4 (0.6)	EIF4EBP1 (0.3)	PPP3R1 (0.2)
GO:0005343	organic acid:sodium symporter activity	0.69	>=0.20	EIF4EBP1 (1.9)	APOLD1 (0.9)	CCDC97 (0.8)	PPP2R2B (0.6)	GNG7 (0.6)	CDKN1B (0.3)	RBFOX3 (0.3)	ZNF385B (0.3)	ENSG00000226674 (0.2)	AMH (0.2)
REACTOME_SEROTONIN_RECEPTORS	REACTOME_SEROTONIN_RECEPTORS	0.69	>=0.20	ENSG00000226674 (2.8)	PPP2R2B (2.3)	PPP3R1 (1.3)	GNG7 (1.2)	ZNF385B (1.2)	RBFOX3 (0.5)	PNO1 (0.0)	MCM8 (-0.1)	USP35 (-0.2)	AXL (-0.3)
ENSG00000137076	TLN1 PPI subnetwork	0.69	>=0.20	PPP2R2B (1.8)	AXL (1.5)	PPP3R1 (1.4)	HNRNPUL1 (1.3)	CCDC97 (0.9)	AMH (0.8)	API5 (0.8)	RBFOX3 (0.6)	LMNB2 (0.3)	PNO1 (0.2)
MP:0005025	abnormal response to infection	0.69	>=0.20	GAB2 (2.3)	USP35 (1.7)	ENSG00000251323 (1.4)	HDAC9 (1.0)	ENSG00000226674 (0.5)	CDKN1B (0.5)	BMP4 (0.2)	LMNB2 (0.1)	HNRNPUL1 (-0.0)	PPP2R2B (-0.0)
MP:0004401	increased cochlear outer hair cell number	0.69	>=0.20	BMP4 (2.6)	PPP2R2B (2.5)	APOLD1 (1.7)	CDCA7 (1.2)	CDKN1B (0.6)	RBFOX3 (0.4)	LMNB2 (0.3)	HNRNPUL1 (0.2)	CCDC97 (0.1)	GNG7 (0.0)
ENSG00000139144	PIK3C2G PPI subnetwork	0.69	>=0.20	RBFOX3 (0.8)	LMNB2 (0.8)	GAB2 (0.7)	AMH (0.7)	PPP3R1 (0.5)	GNG7 (0.5)	AXL (0.5)	HNRNPUL1 (0.4)	HDAC9 (0.2)	USP35 (0.1)
GO:0031649	heat generation	0.69	>=0.20	HDAC9 (3.1)	GAB2 (1.5)	ENSG00000251323 (0.9)	EIF4EBP1 (0.6)	PPP2R2B (0.4)	RBFOX3 (0.4)	ZNF385B (0.3)	AMH (0.3)	MCM8 (-0.1)	API5 (-0.3)
KEGG_OLFACTORY_TRANSDUCTION	KEGG_OLFACTORY_TRANSDUCTION	0.69	>=0.20	ENSG00000226674 (1.7)	PPP2R2B (1.7)	HDAC9 (1.4)	ZNF385B (0.9)	APOLD1 (0.8)	USP35 (0.7)	HNRNPUL1 (0.2)	PPP3R1 (-0.1)	GNG7 (-0.1)	ENSG00000251323 (-0.2)
GO:0070838	divalent metal ion transport	0.69	>=0.20	RBFOX3 (2.2)	PPP3R1 (1.8)	HDAC9 (1.7)	ENSG00000226674 (1.5)	GNG7 (1.1)	ENSG00000251323 (0.5)	APOLD1 (0.2)	ZNF385B (0.2)	GAB2 (0.1)	PPP2R2B (-0.1)
GO:0005097	Rab GTPase activator activity	0.69	>=0.20	GNG7 (1.5)	USP35 (1.0)	ENSG00000226674 (0.8)	APOLD1 (0.6)	EIF4EBP1 (0.6)	GAB2 (0.5)	BMP4 (0.5)	CDC5L (0.4)	LMNB2 (0.1)	PPP3R1 (0.1)
GO:0045471	response to ethanol	0.69	>=0.20	PPP2R2B (2.3)	USP35 (2.1)	GAB2 (1.3)	AMH (0.9)	CDKN1B (0.6)	EIF4EBP1 (0.5)	GNG7 (0.1)	PPP3R1 (0.0)	HDAC9 (-0.1)	ZNF385B (-0.2)
MP:0000438	abnormal cranium morphology	0.69	>=0.20	BMP4 (2.8)	CDCA7 (1.6)	RBFOX3 (1.1)	LMNB2 (0.9)	HNRNPUL1 (0.6)	AXL (0.5)	CDKN1B (0.4)	PPP2R2B (0.2)	EIF4EBP1 (0.0)	APOLD1 (-0.0)
GO:0051536	iron-sulfur cluster binding	0.69	>=0.20	EIF4EBP1 (1.6)	PNO1 (1.4)	GNG7 (0.9)	PPP3R1 (0.5)	MCM8 (0.3)	APOLD1 (0.1)	USP35 (0.1)	ENSG00000251323 (0.1)	API5 (0.0)	ZNF385B (-0.0)
GO:0051540	metal cluster binding	0.69	>=0.20	EIF4EBP1 (1.6)	PNO1 (1.4)	GNG7 (0.9)	PPP3R1 (0.5)	MCM8 (0.3)	APOLD1 (0.1)	USP35 (0.1)	ENSG00000251323 (0.1)	API5 (0.0)	ZNF385B (-0.0)
GO:0014020	primary neural tube formation	0.69	>=0.20	ENSG00000226674 (1.4)	HNRNPUL1 (1.3)	EIF4EBP1 (0.8)	CDKN1B (0.7)	GNG7 (0.6)	CDCA7 (0.6)	ENSG00000251323 (0.4)	HDAC9 (0.3)	AXL (0.3)	BMP4 (0.2)
MP:0008497	decreased IgG2b level	0.69	>=0.20	HDAC9 (2.1)	ENSG00000226674 (1.5)	USP35 (1.3)	GNG7 (0.9)	PNO1 (0.4)	CDCA7 (0.4)	CDC5L (0.2)	PPP3R1 (0.1)	ZNF385B (-0.3)	LMNB2 (-0.3)
GO:0032041	NAD-dependent histone deacetylase activity (H3-K14 specific)	0.69	>=0.20	USP35 (1.3)	CCDC97 (1.3)	PPP2R2B (1.2)	LMNB2 (1.1)	HNRNPUL1 (1.1)	HDAC9 (1.0)	CDCA7 (0.7)	ENSG00000226674 (0.3)	GNG7 (0.2)	CDC5L (-0.0)
GO:0034739	histone deacetylase activity (H4-K16 specific)	0.69	>=0.20	USP35 (1.3)	CCDC97 (1.3)	PPP2R2B (1.2)	LMNB2 (1.1)	HNRNPUL1 (1.1)	HDAC9 (1.0)	CDCA7 (0.7)	ENSG00000226674 (0.3)	GNG7 (0.2)	CDC5L (-0.0)
GO:0031078	histone deacetylase activity (H3-K14 specific)	0.69	>=0.20	USP35 (1.3)	CCDC97 (1.3)	PPP2R2B (1.2)	LMNB2 (1.1)	HNRNPUL1 (1.1)	HDAC9 (1.0)	CDCA7 (0.7)	ENSG00000226674 (0.3)	GNG7 (0.2)	CDC5L (-0.0)
GO:0046970	NAD-dependent histone deacetylase activity (H4-K16 specific)	0.69	>=0.20	USP35 (1.3)	CCDC97 (1.3)	PPP2R2B (1.2)	LMNB2 (1.1)	HNRNPUL1 (1.1)	HDAC9 (1.0)	CDCA7 (0.7)	ENSG00000226674 (0.3)	GNG7 (0.2)	CDC5L (-0.0)
MP:0008451	retinal rod cell degeneration	0.69	>=0.20	PPP2R2B (2.4)	ZNF385B (1.5)	ENSG00000251323 (1.2)	GNG7 (0.7)	GAB2 (0.4)	USP35 (0.4)	APOLD1 (0.3)	PPP3R1 (0.3)	BMP4 (0.3)	CCDC97 (0.3)
MP:0008735	increased susceptibility to endotoxin shock	0.69	>=0.20	APOLD1 (3.6)	GAB2 (2.2)	BMP4 (0.9)	PPP2R2B (0.6)	API5 (0.5)	PPP3R1 (0.4)	MCM8 (0.2)	ENSG00000226674 (0.2)	CDC5L (0.1)	HNRNPUL1 (-0.1)
MP:0002362	abnormal spleen marginal zone morphology	0.69	>=0.20	ZNF385B (3.5)	HDAC9 (1.0)	GNG7 (0.4)	LMNB2 (0.3)	MCM8 (0.3)	PNO1 (0.2)	CCDC97 (0.2)	AXL (-0.0)	CDC5L (-0.2)	CDCA7 (-0.2)
MP:0004751	increased length of allograft survival	0.69	>=0.20	GNG7 (1.2)	PPP2R2B (0.7)	AXL (0.6)	HDAC9 (0.4)	GAB2 (0.4)	PPP3R1 (0.2)	EIF4EBP1 (0.1)	LMNB2 (0.1)	AMH (0.1)	CCDC97 (0.0)
ENSG00000149428	HYOU1 PPI subnetwork	0.69	>=0.20	APOLD1 (1.6)	API5 (1.5)	PPP3R1 (1.4)	GNG7 (1.2)	CDC5L (0.8)	AXL (0.5)	RBFOX3 (0.3)	CDKN1B (0.3)	HDAC9 (0.2)	HNRNPUL1 (0.1)
ENSG00000106615	RHEB PPI subnetwork	0.7	>=0.20	CCDC97 (1.3)	GNG7 (0.8)	RBFOX3 (0.7)	USP35 (0.7)	ENSG00000226674 (0.6)	HDAC9 (0.6)	MCM8 (0.5)	PPP2R2B (0.5)	CDCA7 (0.4)	PNO1 (0.0)
GO:0032129	histone deacetylase activity (H3-K9 specific)	0.7	>=0.20	LMNB2 (1.6)	PPP2R2B (1.2)	CCDC97 (1.1)	HDAC9 (0.9)	HNRNPUL1 (0.9)	USP35 (0.8)	CDC5L (0.1)	GNG7 (0.0)	CDKN1B (-0.0)	CDCA7 (-0.1)
GO:0046969	NAD-dependent histone deacetylase activity (H3-K9 specific)	0.7	>=0.20	LMNB2 (1.6)	PPP2R2B (1.2)	CCDC97 (1.1)	HDAC9 (0.9)	HNRNPUL1 (0.9)	USP35 (0.8)	CDC5L (0.1)	GNG7 (0.0)	CDKN1B (-0.0)	CDCA7 (-0.1)
MP:0001386	abnormal maternal nurturing	0.7	>=0.20	APOLD1 (2.2)	RBFOX3 (1.6)	ENSG00000226674 (1.5)	ZNF385B (1.4)	GNG7 (0.8)	ENSG00000251323 (0.8)	API5 (0.3)	USP35 (0.2)	CDKN1B (0.2)	AMH (0.1)
ENSG00000185721	DRG1 PPI subnetwork	0.7	>=0.20	CDCA7 (1.5)	PNO1 (1.1)	EIF4EBP1 (0.9)	MCM8 (0.5)	ZNF385B (0.4)	HNRNPUL1 (0.3)	CDC5L (0.3)	API5 (0.2)	PPP2R2B (0.1)	AXL (0.0)
ENSG00000131437	KIF3A PPI subnetwork	0.7	>=0.20	USP35 (2.6)	MCM8 (1.4)	CDC5L (0.6)	GNG7 (0.5)	LMNB2 (0.3)	PPP2R2B (0.3)	EIF4EBP1 (0.1)	CDCA7 (0.1)	API5 (0.0)	ENSG00000251323 (-0.1)
GO:0010906	regulation of glucose metabolic process	0.7	>=0.20	APOLD1 (2.0)	CDKN1B (2.0)	PPP3R1 (1.0)	ENSG00000226674 (1.0)	EIF4EBP1 (0.7)	GNG7 (0.7)	USP35 (0.6)	ZNF385B (0.6)	HNRNPUL1 (0.4)	BMP4 (0.4)
ENSG00000117601	SERPINC1 PPI subnetwork	0.7	>=0.20	USP35 (1.5)	BMP4 (1.2)	AMH (1.1)	GAB2 (0.9)	GNG7 (0.9)	ENSG00000251323 (0.6)	HDAC9 (0.5)	RBFOX3 (0.4)	PPP3R1 (0.3)	APOLD1 (0.0)
ENSG00000206281	TAPBP PPI subnetwork	0.7	>=0.20	API5 (1.5)	CDC5L (1.1)	APOLD1 (0.7)	HDAC9 (0.6)	PPP3R1 (0.5)	USP35 (0.3)	HNRNPUL1 (0.2)	LMNB2 (0.1)	ENSG00000251323 (0.0)	EIF4EBP1 (0.0)
ENSG00000112493	TAPBP PPI subnetwork	0.7	>=0.20	API5 (1.5)	CDC5L (1.1)	APOLD1 (0.7)	HDAC9 (0.6)	PPP3R1 (0.5)	USP35 (0.3)	HNRNPUL1 (0.2)	LMNB2 (0.1)	ENSG00000251323 (0.0)	EIF4EBP1 (0.0)
ENSG00000206208	TAPBP PPI subnetwork	0.7	>=0.20	API5 (1.5)	CDC5L (1.1)	APOLD1 (0.7)	HDAC9 (0.6)	PPP3R1 (0.5)	USP35 (0.3)	HNRNPUL1 (0.2)	LMNB2 (0.1)	ENSG00000251323 (0.0)	EIF4EBP1 (0.0)
GO:0051186	cofactor metabolic process	0.7	>=0.20	ENSG00000251323 (1.3)	GNG7 (0.7)	EIF4EBP1 (0.6)	USP35 (0.5)	PNO1 (0.4)	PPP3R1 (0.4)	API5 (0.1)	CDKN1B (0.0)	AMH (0.0)	MCM8 (-0.1)
GO:0019439	aromatic compound catabolic process	0.7	>=0.20	HDAC9 (1.2)	ZNF385B (0.6)	EIF4EBP1 (0.6)	GNG7 (0.5)	ENSG00000251323 (0.3)	RBFOX3 (0.2)	API5 (0.1)	AMH (0.1)	USP35 (-0.2)	CDC5L (-0.3)
GO:0051384	response to glucocorticoid stimulus	0.7	>=0.20	PPP2R2B (2.2)	USP35 (2.1)	AMH (1.9)	APOLD1 (1.9)	AXL (1.1)	EIF4EBP1 (0.9)	CDKN1B (0.2)	GAB2 (0.2)	BMP4 (-0.1)	MCM8 (-0.3)
MP:0005399	increased susceptibility to fungal infection	0.7	>=0.20	HDAC9 (1.5)	APOLD1 (1.0)	EIF4EBP1 (0.5)	AXL (0.4)	PPP2R2B (0.4)	ENSG00000251323 (0.3)	PNO1 (0.2)	LMNB2 (0.2)	CDCA7 (0.2)	MCM8 (0.1)
GO:0005099	Ras GTPase activator activity	0.7	>=0.20	GNG7 (2.2)	APOLD1 (1.1)	GAB2 (1.1)	ENSG00000226674 (1.0)	USP35 (1.0)	HDAC9 (0.9)	BMP4 (0.6)	LMNB2 (0.3)	CDCA7 (0.3)	EIF4EBP1 (-0.0)
ENSG00000163346	PBXIP1 PPI subnetwork	0.7	>=0.20	PPP2R2B (1.6)	CCDC97 (1.5)	HNRNPUL1 (1.3)	CDC5L (1.1)	ENSG00000226674 (0.8)	RBFOX3 (0.4)	CDKN1B (0.4)	ZNF385B (0.3)	USP35 (0.2)	API5 (-0.0)
ENSG00000100568	VTI1B PPI subnetwork	0.7	>=0.20	GAB2 (1.3)	ENSG00000226674 (1.2)	GNG7 (1.2)	EIF4EBP1 (0.9)	RBFOX3 (0.8)	AXL (0.5)	CCDC97 (0.3)	ENSG00000251323 (0.2)	API5 (0.0)	HDAC9 (0.0)
GO:0009408	response to heat	0.7	>=0.20	PPP2R2B (1.4)	ENSG00000251323 (0.9)	APOLD1 (0.7)	PNO1 (0.6)	GAB2 (0.5)	RBFOX3 (0.4)	HDAC9 (0.3)	AMH (0.2)	ENSG00000226674 (0.0)	AXL (0.0)
GO:0030814	regulation of cAMP metabolic process	0.7	>=0.20	AMH (2.5)	PPP2R2B (1.4)	USP35 (1.2)	APOLD1 (1.0)	GNG7 (1.0)	RBFOX3 (0.8)	HDAC9 (0.6)	ENSG00000226674 (0.5)	AXL (0.4)	GAB2 (0.1)
ENSG00000175895	PLEKHF2 PPI subnetwork	0.7	>=0.20	PPP3R1 (2.3)	GAB2 (1.8)	RBFOX3 (1.0)	ZNF385B (1.0)	APOLD1 (0.8)	ENSG00000251323 (0.7)	USP35 (0.5)	HDAC9 (0.3)	CDCA7 (0.3)	API5 (0.2)
ENSG00000038427	VCAN PPI subnetwork	0.7	>=0.20	APOLD1 (2.9)	AXL (1.2)	PPP2R2B (1.0)	ENSG00000226674 (0.8)	PNO1 (0.6)	BMP4 (0.4)	PPP3R1 (0.2)	AMH (0.2)	HDAC9 (0.1)	ZNF385B (0.1)
ENSG00000118260	CREB1 PPI subnetwork	0.7	>=0.20	CCDC97 (2.1)	HNRNPUL1 (2.0)	LMNB2 (1.6)	PPP3R1 (1.1)	CDC5L (1.1)	RBFOX3 (0.8)	APOLD1 (0.6)	USP35 (0.4)	API5 (0.3)	CDKN1B (0.1)
ENSG00000063245	EPN1 PPI subnetwork	0.7	>=0.20	CDC5L (1.5)	CCDC97 (1.1)	PPP3R1 (1.0)	APOLD1 (0.9)	CDKN1B (0.7)	HDAC9 (0.6)	PPP2R2B (0.6)	ENSG00000226674 (0.1)	API5 (0.1)	ZNF385B (0.1)
ENSG00000164751	PEX2 PPI subnetwork	0.7	>=0.20	CDKN1B (1.7)	ZNF385B (1.3)	PNO1 (0.8)	HDAC9 (0.6)	HNRNPUL1 (0.5)	ENSG00000226674 (0.4)	CDCA7 (0.2)	USP35 (0.1)	AMH (0.0)	LMNB2 (-0.1)
ENSG00000176406	RIMS2 PPI subnetwork	0.7	>=0.20	CDKN1B (1.9)	ENSG00000226674 (1.3)	PPP2R2B (1.0)	ZNF385B (1.0)	GAB2 (0.9)	CCDC97 (0.8)	USP35 (0.7)	LMNB2 (0.4)	AXL (0.4)	PPP3R1 (0.4)
MP:0009655	abnormal secondary palate development	0.7	>=0.20	EIF4EBP1 (1.6)	BMP4 (0.9)	PNO1 (0.7)	LMNB2 (0.7)	GAB2 (0.6)	USP35 (0.5)	AMH (0.3)	ENSG00000226674 (0.3)	PPP2R2B (0.2)	RBFOX3 (0.2)
GO:0045088	regulation of innate immune response	0.7	>=0.20	GAB2 (1.2)	HDAC9 (1.1)	ENSG00000251323 (0.9)	CCDC97 (0.6)	PPP2R2B (0.5)	PNO1 (0.3)	ENSG00000226674 (0.3)	CDC5L (0.3)	ZNF385B (-0.0)	EIF4EBP1 (-0.1)
MP:0005543	corneal thinning	0.7	>=0.20	AXL (2.3)	ZNF385B (1.4)	ENSG00000226674 (1.2)	PPP3R1 (1.1)	BMP4 (1.0)	AMH (1.0)	LMNB2 (0.4)	PNO1 (0.1)	CDC5L (-0.2)	CDKN1B (-0.2)
ENSG00000133265	HSPBP1 PPI subnetwork	0.7	>=0.20	PPP3R1 (1.6)	BMP4 (1.4)	ENSG00000226674 (1.2)	CDKN1B (0.9)	GAB2 (0.8)	APOLD1 (0.4)	LMNB2 (0.4)	AXL (0.1)	PNO1 (0.1)	ENSG00000251323 (0.0)
MP:0002804	abnormal motor learning	0.7	>=0.20	RBFOX3 (2.6)	PPP2R2B (1.5)	BMP4 (0.9)	ZNF385B (0.8)	APOLD1 (0.5)	ENSG00000226674 (0.5)	AXL (0.5)	USP35 (0.2)	CDKN1B (0.2)	CDC5L (0.1)
GO:0048489	synaptic vesicle transport	0.7	>=0.20	RBFOX3 (2.5)	PPP3R1 (1.6)	ZNF385B (1.3)	CDKN1B (0.7)	ENSG00000251323 (0.5)	ENSG00000226674 (0.4)	AMH (0.2)	GNG7 (0.2)	GAB2 (0.1)	APOLD1 (-0.1)
ENSG00000159461	AMFR PPI subnetwork	0.7	>=0.20	CDC5L (2.0)	API5 (1.5)	HNRNPUL1 (1.4)	USP35 (1.0)	PPP3R1 (0.8)	AXL (0.7)	AMH (0.6)	ENSG00000251323 (0.1)	BMP4 (0.1)	HDAC9 (-0.2)
GO:0001772	immunological synapse	0.7	>=0.20	PPP2R2B (1.6)	USP35 (0.9)	HNRNPUL1 (0.8)	HDAC9 (0.8)	CDCA7 (0.7)	CCDC97 (0.4)	PNO1 (0.2)	BMP4 (0.2)	ZNF385B (0.1)	EIF4EBP1 (0.1)
GO:0051019	mitogen-activated protein kinase binding	0.7	>=0.20	CDKN1B (2.9)	HDAC9 (2.5)	AXL (1.5)	APOLD1 (0.4)	CDC5L (0.4)	ZNF385B (0.3)	HNRNPUL1 (0.2)	PPP2R2B (0.2)	API5 (0.0)	ENSG00000226674 (0.0)
GO:0033627	cell adhesion mediated by integrin	0.7	>=0.20	ENSG00000226674 (1.7)	PPP2R2B (1.2)	EIF4EBP1 (0.8)	ZNF385B (0.7)	PPP3R1 (0.5)	APOLD1 (0.5)	PNO1 (0.4)	AXL (0.3)	BMP4 (0.2)	RBFOX3 (0.2)
MP:0005352	small cranium	0.7	>=0.20	USP35 (2.3)	BMP4 (2.1)	EIF4EBP1 (1.9)	ZNF385B (1.1)	RBFOX3 (0.9)	AXL (0.6)	MCM8 (0.3)	ENSG00000251323 (0.1)	GNG7 (0.1)	APOLD1 (0.0)
GO:0001078	RNA polymerase II core promoter proximal region sequence-specific DNA binding transcription factor activity involved in negative regulation of transcription	0.7	>=0.20	ENSG00000226674 (1.3)	PPP2R2B (0.8)	CDKN1B (0.8)	CDCA7 (0.4)	ZNF385B (0.4)	BMP4 (0.3)	LMNB2 (0.3)	HDAC9 (0.2)	CDC5L (0.1)	HNRNPUL1 (0.0)
MP:0004076	abnormal vitelline vascular remodeling	0.7	>=0.20	GAB2 (1.9)	BMP4 (1.6)	USP35 (0.9)	EIF4EBP1 (0.8)	APOLD1 (0.8)	ENSG00000251323 (0.7)	PPP3R1 (0.6)	API5 (0.4)	HNRNPUL1 (0.3)	MCM8 (0.2)
MP:0011110	partial preweaning lethality	0.7	>=0.20	BMP4 (2.5)	CCDC97 (1.1)	CDKN1B (1.0)	HNRNPUL1 (1.0)	LMNB2 (0.9)	HDAC9 (0.6)	APOLD1 (0.4)	PPP3R1 (0.3)	CDC5L (0.2)	PPP2R2B (0.1)
GO:0032147	activation of protein kinase activity	0.7	>=0.20	HDAC9 (1.2)	ENSG00000226674 (1.2)	APOLD1 (1.0)	RBFOX3 (0.9)	GNG7 (0.9)	AXL (0.6)	PPP2R2B (0.6)	PPP3R1 (0.5)	GAB2 (0.1)	LMNB2 (0.0)
MP:0008661	decreased interleukin-10 secretion	0.7	>=0.20	GAB2 (2.0)	EIF4EBP1 (0.9)	APOLD1 (0.8)	ENSG00000251323 (0.5)	ENSG00000226674 (0.4)	HDAC9 (0.3)	GNG7 (0.3)	USP35 (0.2)	CDCA7 (0.2)	AMH (-0.1)
GO:0032722	positive regulation of chemokine production	0.7	>=0.20	HDAC9 (2.0)	ENSG00000226674 (1.5)	GAB2 (1.3)	ENSG00000251323 (0.6)	EIF4EBP1 (0.3)	AXL (0.2)	APOLD1 (0.2)	PNO1 (0.2)	AMH (0.1)	MCM8 (-0.0)
GO:0051339	regulation of lyase activity	0.7	>=0.20	AMH (2.4)	PPP2R2B (1.4)	APOLD1 (1.0)	RBFOX3 (0.8)	USP35 (0.8)	GNG7 (0.7)	HDAC9 (0.6)	ENSG00000226674 (0.3)	PPP3R1 (0.0)	CDKN1B (-0.0)
MP:0002885	abnormal AMPA-mediated synaptic currents	0.7	>=0.20	RBFOX3 (3.0)	PPP3R1 (1.3)	PPP2R2B (1.0)	GNG7 (0.6)	MCM8 (0.4)	ZNF385B (0.4)	AMH (0.3)	APOLD1 (0.2)	CDCA7 (0.2)	AXL (0.1)
REACTOME_GRB2_EVENTS_IN_ERBB2_SIGNALING	REACTOME_GRB2_EVENTS_IN_ERBB2_SIGNALING	0.7	>=0.20	CCDC97 (1.3)	GNG7 (0.7)	PPP3R1 (0.7)	AXL (0.7)	BMP4 (0.6)	LMNB2 (0.5)	APOLD1 (0.5)	GAB2 (0.4)	ENSG00000226674 (0.4)	CDCA7 (0.4)
ENSG00000145794	MEGF10 PPI subnetwork	0.7	>=0.20	HDAC9 (1.1)	ZNF385B (1.1)	RBFOX3 (0.8)	LMNB2 (0.8)	CDC5L (0.7)	CCDC97 (0.6)	EIF4EBP1 (0.4)	MCM8 (0.2)	AMH (0.2)	PNO1 (0.2)
GO:0047555	3',5'-cyclic-GMP phosphodiesterase activity	0.7	>=0.20	PPP2R2B (1.8)	GNG7 (1.5)	ZNF385B (1.1)	RBFOX3 (0.7)	PPP3R1 (0.7)	AMH (0.6)	APOLD1 (0.4)	HDAC9 (0.4)	PNO1 (0.3)	API5 (0.2)
GO:0050810	regulation of steroid biosynthetic process	0.7	>=0.20	AMH (3.9)	ENSG00000251323 (2.8)	USP35 (2.5)	ZNF385B (1.3)	AXL (0.8)	API5 (0.1)	CDKN1B (-0.1)	HNRNPUL1 (-0.3)	EIF4EBP1 (-0.3)	BMP4 (-0.3)
MP:0008478	increased spleen white pulp amount	0.7	>=0.20	HDAC9 (2.2)	EIF4EBP1 (1.4)	HNRNPUL1 (1.2)	GAB2 (0.8)	ZNF385B (0.7)	CDC5L (0.6)	CCDC97 (0.6)	APOLD1 (0.2)	ENSG00000226674 (-0.0)	MCM8 (-0.0)
ENSG00000143995	MEIS1 PPI subnetwork	0.7	>=0.20	CCDC97 (1.4)	BMP4 (1.3)	LMNB2 (1.0)	HNRNPUL1 (0.6)	HDAC9 (0.6)	CDKN1B (0.1)	USP35 (0.1)	ZNF385B (0.0)	PPP3R1 (-0.0)	ENSG00000226674 (-0.1)
MP:0000603	pale liver	0.7	>=0.20	EIF4EBP1 (1.8)	GAB2 (0.7)	ENSG00000226674 (0.7)	PPP3R1 (0.7)	CDKN1B (0.5)	USP35 (0.5)	CCDC97 (0.4)	AXL (0.2)	LMNB2 (0.2)	HNRNPUL1 (0.2)
ENSG00000101365	IDH3B PPI subnetwork	0.7	>=0.20	CDC5L (1.1)	USP35 (0.8)	PPP3R1 (0.6)	ENSG00000251323 (0.6)	MCM8 (0.5)	LMNB2 (0.3)	API5 (0.3)	CDKN1B (0.2)	GNG7 (0.0)	BMP4 (-0.0)
GO:0033013	tetrapyrrole metabolic process	0.7	>=0.20	EIF4EBP1 (0.8)	MCM8 (0.6)	CDCA7 (0.5)	GNG7 (0.3)	AMH (0.2)	PNO1 (0.2)	ENSG00000251323 (0.1)	CCDC97 (-0.1)	PPP3R1 (-0.2)	API5 (-0.2)
GO:0006778	porphyrin-containing compound metabolic process	0.7	>=0.20	EIF4EBP1 (0.8)	MCM8 (0.6)	CDCA7 (0.5)	GNG7 (0.3)	AMH (0.2)	PNO1 (0.2)	ENSG00000251323 (0.1)	CCDC97 (-0.1)	PPP3R1 (-0.2)	API5 (-0.2)
GO:0001754	eye photoreceptor cell differentiation	0.7	>=0.20	PPP2R2B (2.6)	ZNF385B (2.5)	HDAC9 (0.5)	ENSG00000251323 (0.5)	CDCA7 (0.4)	CCDC97 (0.3)	MCM8 (-0.0)	APOLD1 (-0.0)	GNG7 (-0.1)	USP35 (-0.1)
GO:0060487	lung epithelial cell differentiation	0.7	>=0.20	ZNF385B (1.8)	GAB2 (1.5)	ENSG00000251323 (1.4)	ENSG00000226674 (1.4)	CDKN1B (1.0)	API5 (0.6)	CCDC97 (0.4)	BMP4 (0.3)	USP35 (0.2)	HNRNPUL1 (0.2)
KEGG_EPITHELIAL_CELL_SIGNALING_IN_HELICOBACTER_PYLORI_INFECTION	KEGG_EPITHELIAL_CELL_SIGNALING_IN_HELICOBACTER_PYLORI_INFECTION	0.7	>=0.20	PPP3R1 (2.2)	ENSG00000226674 (1.2)	GAB2 (1.2)	API5 (0.7)	HDAC9 (0.5)	EIF4EBP1 (0.5)	GNG7 (0.2)	USP35 (0.2)	APOLD1 (0.2)	CDC5L (-0.2)
GO:0009395	phospholipid catabolic process	0.7	>=0.20	HDAC9 (2.2)	ZNF385B (2.1)	GNG7 (1.2)	RBFOX3 (0.5)	CDCA7 (0.3)	PPP3R1 (0.2)	PPP2R2B (-0.1)	PNO1 (-0.2)	GAB2 (-0.2)	MCM8 (-0.4)
ENSG00000006468	ETV1 PPI subnetwork	0.7	>=0.20	HNRNPUL1 (2.0)	GNG7 (1.5)	ZNF385B (1.4)	CCDC97 (1.1)	CDKN1B (1.1)	HDAC9 (0.8)	APOLD1 (0.5)	MCM8 (0.2)	BMP4 (0.2)	PPP2R2B (0.2)
GO:0001776	leukocyte homeostasis	0.7	>=0.20	CCDC97 (1.3)	USP35 (1.3)	EIF4EBP1 (1.1)	CDKN1B (0.5)	APOLD1 (0.3)	GAB2 (0.3)	LMNB2 (0.2)	AXL (0.2)	ENSG00000226674 (0.2)	CDCA7 (0.2)
ENSG00000049323	LTBP1 PPI subnetwork	0.7	>=0.20	AXL (5.7)	HNRNPUL1 (2.6)	BMP4 (2.4)	EIF4EBP1 (1.7)	CCDC97 (1.5)	AMH (0.9)	USP35 (0.9)	PNO1 (0.4)	PPP3R1 (0.3)	ENSG00000251323 (-0.1)
REACTOME_REGULATION_OF_IFNG_SIGNALING	REACTOME_REGULATION_OF_IFNG_SIGNALING	0.7	>=0.20	PPP3R1 (1.2)	CDKN1B (1.0)	GAB2 (0.7)	CDC5L (0.5)	ENSG00000226674 (0.4)	AMH (0.4)	PNO1 (0.4)	API5 (0.3)	PPP2R2B (0.3)	BMP4 (0.2)
GO:0016202	regulation of striated muscle tissue development	0.7	>=0.20	BMP4 (2.4)	CCDC97 (2.0)	HDAC9 (1.1)	ZNF385B (0.9)	CDKN1B (0.9)	HNRNPUL1 (0.7)	CDCA7 (0.7)	AMH (0.6)	LMNB2 (0.1)	MCM8 (-0.1)
ENSG00000179335	CLK3 PPI subnetwork	0.7	>=0.20	CCDC97 (2.0)	HNRNPUL1 (1.2)	PPP2R2B (1.1)	CDC5L (1.1)	USP35 (1.1)	ENSG00000226674 (1.1)	API5 (0.6)	ZNF385B (0.2)	LMNB2 (0.0)	RBFOX3 (-0.0)
MP:0003132	increased pre-B cell number	0.7	>=0.20	HDAC9 (2.1)	GNG7 (1.2)	ZNF385B (0.7)	PNO1 (0.5)	CDCA7 (0.5)	EIF4EBP1 (0.5)	USP35 (0.1)	AMH (0.0)	CDKN1B (-0.1)	API5 (-0.1)
ENSG00000115461	IGFBP5 PPI subnetwork	0.7	>=0.20	AXL (2.1)	APOLD1 (1.9)	EIF4EBP1 (1.6)	CDC5L (0.9)	ENSG00000251323 (0.8)	ENSG00000226674 (0.5)	GAB2 (0.5)	PPP3R1 (0.4)	CCDC97 (0.4)	LMNB2 (0.2)
MP:0001132	absent mature ovarian follicles	0.7	>=0.20	AMH (2.3)	GAB2 (2.0)	HDAC9 (1.7)	USP35 (1.2)	APOLD1 (1.0)	ZNF385B (0.7)	ENSG00000226674 (0.7)	AXL (0.3)	PPP3R1 (0.1)	MCM8 (-0.2)
GO:0009060	aerobic respiration	0.7	>=0.20	GNG7 (0.6)	CDC5L (0.5)	PPP2R2B (0.5)	USP35 (0.4)	API5 (0.4)	ZNF385B (0.3)	ENSG00000251323 (0.3)	RBFOX3 (0.2)	APOLD1 (0.2)	ENSG00000226674 (0.2)
GO:0002366	leukocyte activation involved in immune response	0.7	>=0.20	USP35 (2.1)	ENSG00000226674 (1.5)	GAB2 (1.2)	PNO1 (0.7)	ENSG00000251323 (0.5)	HDAC9 (0.4)	GNG7 (0.3)	CCDC97 (0.0)	CDC5L (-0.0)	AXL (-0.1)
GO:0002263	cell activation involved in immune response	0.7	>=0.20	USP35 (2.1)	ENSG00000226674 (1.5)	GAB2 (1.2)	PNO1 (0.7)	ENSG00000251323 (0.5)	HDAC9 (0.4)	GNG7 (0.3)	CCDC97 (0.0)	CDC5L (-0.0)	AXL (-0.1)
ENSG00000160087	UBE2J2 PPI subnetwork	0.7	>=0.20	PNO1 (2.5)	CDC5L (1.6)	API5 (1.6)	EIF4EBP1 (0.7)	LMNB2 (0.5)	ENSG00000251323 (0.2)	PPP3R1 (0.2)	AMH (0.1)	CCDC97 (0.0)	HNRNPUL1 (-0.1)
MP:0000343	altered response to myocardial infarction	0.7	>=0.20	AXL (2.6)	PPP2R2B (0.9)	AMH (0.8)	EIF4EBP1 (0.7)	ZNF385B (0.6)	RBFOX3 (0.5)	ENSG00000226674 (0.4)	HDAC9 (0.2)	APOLD1 (0.1)	ENSG00000251323 (0.1)
ENSG00000204218	ENSG00000204218 PPI subnetwork	0.7	>=0.20	USP35 (2.8)	GAB2 (1.9)	PPP2R2B (1.3)	HDAC9 (0.7)	RBFOX3 (0.5)	CCDC97 (0.5)	CDKN1B (0.5)	LMNB2 (0.5)	HNRNPUL1 (0.4)	GNG7 (0.3)
MP:0001417	decreased exploration in new environment	0.7	>=0.20	RBFOX3 (3.7)	ZNF385B (2.9)	AXL (2.4)	PPP2R2B (1.1)	BMP4 (0.8)	PPP3R1 (0.3)	CDC5L (0.2)	HDAC9 (-0.1)	GNG7 (-0.1)	LMNB2 (-0.1)
MP:0000547	short limbs	0.7	>=0.20	ZNF385B (3.1)	BMP4 (2.6)	AMH (0.8)	ENSG00000226674 (0.8)	CDCA7 (0.6)	RBFOX3 (0.4)	AXL (0.1)	MCM8 (-0.1)	HNRNPUL1 (-0.1)	PNO1 (-0.1)
ENSG00000034053	APBA2 PPI subnetwork	0.7	>=0.20	ZNF385B (1.8)	AXL (1.7)	USP35 (1.6)	RBFOX3 (1.6)	AMH (0.7)	HDAC9 (0.4)	ENSG00000226674 (0.3)	GNG7 (0.2)	HNRNPUL1 (0.0)	GAB2 (-0.1)
MP:0008706	decreased interleukin-6 secretion	0.7	>=0.20	ENSG00000226674 (1.3)	HDAC9 (1.1)	GAB2 (1.0)	GNG7 (0.4)	API5 (0.3)	CDCA7 (0.2)	BMP4 (0.0)	EIF4EBP1 (-0.0)	APOLD1 (-0.0)	LMNB2 (-0.2)
GO:0022603	regulation of anatomical structure morphogenesis	0.7	>=0.20	BMP4 (2.0)	APOLD1 (1.4)	HDAC9 (1.1)	AXL (1.0)	EIF4EBP1 (0.6)	AMH (0.5)	CCDC97 (0.2)	GNG7 (0.1)	GAB2 (0.1)	RBFOX3 (0.1)
GO:0005342	organic acid transmembrane transporter activity	0.7	>=0.20	EIF4EBP1 (1.7)	APOLD1 (1.7)	ENSG00000226674 (1.6)	USP35 (1.5)	RBFOX3 (0.8)	CDKN1B (0.5)	BMP4 (0.4)	PPP2R2B (0.3)	CDCA7 (0.2)	ZNF385B (0.1)
GO:0007202	activation of phospholipase C activity	0.7	>=0.20	APOLD1 (1.8)	RBFOX3 (1.5)	AMH (1.4)	GNG7 (1.4)	PPP2R2B (1.3)	ZNF385B (1.2)	ENSG00000226674 (0.9)	GAB2 (0.5)	PPP3R1 (0.4)	CDCA7 (-0.0)
GO:0045577	regulation of B cell differentiation	0.7	>=0.20	AMH (1.3)	USP35 (0.9)	HDAC9 (0.9)	AXL (0.9)	PPP2R2B (0.6)	ZNF385B (0.1)	GNG7 (0.1)	GAB2 (0.0)	API5 (-0.0)	ENSG00000251323 (-0.0)
GO:0002293	alpha-beta T cell differentiation involved in immune response	0.7	>=0.20	USP35 (2.6)	GAB2 (2.3)	ENSG00000251323 (1.9)	ENSG00000226674 (1.2)	PPP2R2B (0.7)	CCDC97 (0.5)	CDKN1B (0.4)	AMH (0.2)	LMNB2 (0.1)	PNO1 (0.1)
GO:0002287	alpha-beta T cell activation involved in immune response	0.7	>=0.20	USP35 (2.6)	GAB2 (2.3)	ENSG00000251323 (1.9)	ENSG00000226674 (1.2)	PPP2R2B (0.7)	CCDC97 (0.5)	CDKN1B (0.4)	AMH (0.2)	LMNB2 (0.1)	PNO1 (0.1)
ENSG00000049759	NEDD4L PPI subnetwork	0.7	>=0.20	API5 (1.8)	CCDC97 (1.2)	USP35 (1.1)	PPP3R1 (0.9)	HNRNPUL1 (0.8)	PNO1 (0.6)	CDCA7 (0.6)	ENSG00000226674 (0.6)	LMNB2 (0.2)	HDAC9 (0.2)
ENSG00000151090	THRB PPI subnetwork	0.7	>=0.20	HNRNPUL1 (2.4)	CDKN1B (1.6)	CCDC97 (1.5)	CDC5L (1.1)	HDAC9 (0.8)	RBFOX3 (0.6)	GAB2 (0.4)	USP35 (0.4)	API5 (0.4)	PNO1 (0.3)
GO:0050708	regulation of protein secretion	0.7	>=0.20	ENSG00000251323 (1.9)	GAB2 (1.5)	PPP2R2B (1.1)	HDAC9 (1.1)	ZNF385B (0.6)	USP35 (0.6)	ENSG00000226674 (0.6)	BMP4 (0.2)	CCDC97 (-0.1)	AMH (-0.2)
GO:0022900	electron transport chain	0.7	>=0.20	USP35 (1.0)	ENSG00000251323 (1.0)	GNG7 (0.7)	ZNF385B (0.6)	PPP2R2B (0.4)	GAB2 (0.4)	CDC5L (0.3)	APOLD1 (0.1)	AMH (0.0)	MCM8 (-0.0)
ENSG00000120910	PPP3CC PPI subnetwork	0.7	>=0.20	RBFOX3 (1.7)	GNG7 (1.4)	HDAC9 (0.7)	PPP2R2B (0.7)	ENSG00000226674 (0.7)	CDCA7 (0.5)	CCDC97 (0.4)	AXL (0.4)	ENSG00000251323 (0.4)	HNRNPUL1 (0.2)
ENSG00000189369	GSPT2 PPI subnetwork	0.7	>=0.20	GAB2 (1.6)	AMH (0.6)	CDKN1B (0.5)	EIF4EBP1 (0.5)	CDCA7 (0.4)	ENSG00000226674 (0.4)	PNO1 (0.2)	PPP2R2B (0.0)	ZNF385B (0.0)	PPP3R1 (-0.0)
ENSG00000103051	COG4 PPI subnetwork	0.7	>=0.20	API5 (0.8)	PNO1 (0.7)	LMNB2 (0.6)	ENSG00000226674 (0.5)	BMP4 (0.4)	HNRNPUL1 (0.3)	MCM8 (0.2)	HDAC9 (0.1)	CCDC97 (0.1)	CDC5L (0.1)
MP:0003408	increased width of hypertrophic chondrocyte zone	0.7	>=0.20	BMP4 (3.2)	ZNF385B (2.6)	AXL (2.3)	CDCA7 (1.1)	ENSG00000226674 (0.6)	CCDC97 (0.4)	RBFOX3 (0.2)	GNG7 (0.2)	PNO1 (-0.0)	PPP3R1 (-0.1)
ENSG00000173418	NAA20 PPI subnetwork	0.7	>=0.20	PNO1 (2.0)	API5 (1.3)	LMNB2 (0.8)	HNRNPUL1 (0.8)	CCDC97 (0.5)	HDAC9 (0.3)	ZNF385B (0.3)	MCM8 (0.2)	ENSG00000251323 (0.2)	AMH (0.2)
ENSG00000149131	SERPING1 PPI subnetwork	0.7	>=0.20	APOLD1 (2.9)	PPP2R2B (1.6)	ENSG00000226674 (1.4)	USP35 (0.8)	RBFOX3 (0.2)	AXL (0.1)	PNO1 (0.1)	BMP4 (-0.1)	AMH (-0.1)	API5 (-0.1)
GO:0001708	cell fate specification	0.7	>=0.20	BMP4 (1.8)	RBFOX3 (0.9)	ENSG00000226674 (0.8)	AMH (0.8)	CCDC97 (0.6)	EIF4EBP1 (0.5)	ZNF385B (0.5)	HNRNPUL1 (0.4)	CDCA7 (-0.0)	PPP2R2B (-0.1)
MP:0008973	decreased erythroid progenitor cell number	0.7	>=0.20	GAB2 (2.7)	ENSG00000251323 (2.2)	HNRNPUL1 (1.9)	CDKN1B (1.7)	CDCA7 (0.7)	PNO1 (0.7)	LMNB2 (0.7)	PPP3R1 (0.6)	MCM8 (0.4)	GNG7 (0.4)
ENSG00000173757	STAT5B PPI subnetwork	0.7	>=0.20	GAB2 (2.9)	PPP3R1 (2.0)	APOLD1 (1.7)	CDKN1B (1.6)	HNRNPUL1 (1.6)	LMNB2 (1.1)	CCDC97 (0.8)	ENSG00000251323 (0.7)	AXL (0.6)	ENSG00000226674 (0.4)
GO:0001659	temperature homeostasis	0.7	>=0.20	HDAC9 (1.9)	GAB2 (1.8)	ZNF385B (1.2)	PPP2R2B (1.0)	GNG7 (1.0)	EIF4EBP1 (0.5)	RBFOX3 (0.1)	AMH (-0.1)	MCM8 (-0.2)	APOLD1 (-0.4)
MP:0001982	decreased chemically-elicited antinociception	0.7	>=0.20	RBFOX3 (3.9)	BMP4 (1.5)	APOLD1 (1.4)	AMH (1.3)	ZNF385B (1.1)	PPP2R2B (1.0)	AXL (0.8)	GNG7 (0.7)	MCM8 (0.3)	ENSG00000226674 (0.1)
REACTOME_ABCA_TRANSPORTERS_IN_LIPID_HOMEOSTASIS	REACTOME_ABCA_TRANSPORTERS_IN_LIPID_HOMEOSTASIS	0.7	>=0.20	GAB2 (2.2)	USP35 (1.6)	ENSG00000251323 (1.4)	AXL (1.3)	PPP2R2B (1.2)	ZNF385B (1.2)	API5 (0.6)	AMH (0.5)	HNRNPUL1 (0.3)	HDAC9 (0.2)
ENSG00000075618	FSCN1 PPI subnetwork	0.7	>=0.20	PPP3R1 (1.8)	AXL (1.4)	PPP2R2B (1.3)	ENSG00000226674 (1.2)	GNG7 (1.1)	USP35 (1.0)	ZNF385B (0.9)	CDC5L (0.6)	LMNB2 (0.3)	GAB2 (0.3)
MP:0002272	abnormal nervous system electrophysiology	0.7	>=0.20	PPP2R2B (3.3)	RBFOX3 (3.0)	GNG7 (2.3)	ZNF385B (1.7)	PPP3R1 (1.3)	AXL (1.1)	ENSG00000251323 (0.8)	GAB2 (0.5)	CDKN1B (0.3)	AMH (0.2)
GO:0017148	negative regulation of translation	0.7	>=0.20	HDAC9 (2.7)	AXL (1.0)	ENSG00000226674 (0.7)	PPP2R2B (0.4)	GAB2 (0.4)	PNO1 (0.3)	API5 (0.2)	PPP3R1 (0.2)	MCM8 (-0.2)	GNG7 (-0.2)
GO:0044272	sulfur compound biosynthetic process	0.7	>=0.20	ENSG00000251323 (3.4)	GNG7 (1.5)	EIF4EBP1 (0.6)	AXL (0.5)	CDKN1B (0.5)	ZNF385B (0.4)	ENSG00000226674 (0.3)	PPP3R1 (0.3)	BMP4 (0.3)	GAB2 (0.2)
GO:0048002	antigen processing and presentation of peptide antigen	0.7	>=0.20	HDAC9 (1.4)	API5 (1.3)	CDC5L (0.8)	PNO1 (0.6)	CCDC97 (0.5)	RBFOX3 (0.1)	CDKN1B (-0.1)	BMP4 (-0.2)	AXL (-0.3)	ZNF385B (-0.4)
ENSG00000107611	CUBN PPI subnetwork	0.71	>=0.20	ZNF385B (1.7)	GAB2 (1.4)	HDAC9 (1.1)	EIF4EBP1 (0.8)	PPP2R2B (0.7)	GNG7 (0.7)	AXL (0.2)	CDKN1B (0.2)	HNRNPUL1 (0.2)	PNO1 (0.1)
GO:0003179	heart valve morphogenesis	0.71	>=0.20	AMH (2.5)	CCDC97 (1.9)	ENSG00000251323 (1.6)	HDAC9 (1.3)	GNG7 (1.0)	BMP4 (0.9)	APOLD1 (0.6)	EIF4EBP1 (0.3)	PPP2R2B (0.3)	CDCA7 (0.2)
MP:0000276	heart right ventricle hypertrophy	0.71	>=0.20	AXL (2.8)	AMH (1.8)	ENSG00000251323 (1.6)	GNG7 (1.5)	BMP4 (1.5)	HDAC9 (0.8)	PPP3R1 (0.3)	PPP2R2B (0.2)	GAB2 (-0.0)	APOLD1 (-0.1)
GO:0030547	receptor inhibitor activity	0.71	>=0.20	ENSG00000251323 (2.3)	USP35 (1.5)	GAB2 (1.3)	CDKN1B (1.0)	AMH (0.9)	BMP4 (0.5)	PPP2R2B (0.5)	ZNF385B (0.4)	LMNB2 (0.2)	AXL (-0.1)
GO:0048019	receptor antagonist activity	0.71	>=0.20	ENSG00000251323 (2.3)	USP35 (1.5)	GAB2 (1.3)	CDKN1B (1.0)	AMH (0.9)	BMP4 (0.5)	PPP2R2B (0.5)	ZNF385B (0.4)	LMNB2 (0.2)	AXL (-0.1)
ENSG00000160791	CCR5 PPI subnetwork	0.71	>=0.20	PPP2R2B (2.3)	GAB2 (0.9)	ENSG00000226674 (0.7)	CCDC97 (0.7)	BMP4 (0.6)	HNRNPUL1 (0.6)	LMNB2 (0.4)	PPP3R1 (0.2)	CDKN1B (0.0)	API5 (0.0)
ENSG00000215778	ENSG00000215778 PPI subnetwork	0.71	>=0.20	PPP2R2B (2.3)	GAB2 (0.9)	ENSG00000226674 (0.7)	CCDC97 (0.7)	BMP4 (0.6)	HNRNPUL1 (0.6)	LMNB2 (0.4)	PPP3R1 (0.2)	CDKN1B (0.0)	API5 (0.0)
MP:0004527	abnormal outer hair cell stereociliary bundle morphology	0.71	>=0.20	AMH (1.7)	ZNF385B (1.1)	APOLD1 (0.9)	CDCA7 (0.8)	CDKN1B (0.7)	GAB2 (0.7)	HDAC9 (0.5)	BMP4 (0.5)	USP35 (0.2)	PNO1 (0.1)
GO:0034694	response to prostaglandin stimulus	0.71	>=0.20	ENSG00000251323 (4.6)	PPP2R2B (1.5)	GAB2 (1.2)	AXL (0.8)	AMH (0.3)	CCDC97 (0.0)	PNO1 (0.0)	API5 (-0.0)	LMNB2 (-0.0)	MCM8 (-0.1)
ENSG00000157193	LRP8 PPI subnetwork	0.71	>=0.20	RBFOX3 (2.1)	PPP2R2B (1.8)	BMP4 (1.5)	PPP3R1 (0.8)	USP35 (0.7)	PNO1 (0.5)	GNG7 (0.4)	AXL (0.4)	ZNF385B (0.4)	HDAC9 (0.1)
GO:0051952	regulation of amine transport	0.71	>=0.20	GNG7 (2.0)	PPP2R2B (1.5)	ZNF385B (1.0)	HDAC9 (0.9)	GAB2 (0.7)	CDCA7 (0.5)	RBFOX3 (0.4)	USP35 (0.2)	MCM8 (-0.3)	CDC5L (-0.3)
ENSG00000107554	DNMBP PPI subnetwork	0.71	>=0.20	AXL (2.7)	ZNF385B (2.5)	PPP3R1 (2.4)	GAB2 (1.2)	USP35 (1.2)	GNG7 (0.8)	ENSG00000251323 (0.8)	CCDC97 (0.4)	RBFOX3 (0.3)	CDC5L (0.1)
MP:0005253	abnormal eye physiology	0.71	>=0.20	ZNF385B (1.6)	APOLD1 (1.4)	PPP2R2B (1.3)	GNG7 (1.2)	ENSG00000226674 (0.9)	BMP4 (0.9)	AMH (0.2)	AXL (-0.0)	MCM8 (-0.3)	ENSG00000251323 (-0.3)
MP:0005445	abnormal neurotransmitter secretion	0.71	>=0.20	APOLD1 (2.5)	ZNF385B (1.4)	RBFOX3 (1.2)	ENSG00000226674 (0.6)	AXL (0.6)	GNG7 (0.5)	CDC5L (0.4)	GAB2 (0.3)	HDAC9 (0.2)	CDCA7 (0.2)
MP:0001654	hepatic necrosis	0.71	>=0.20	APOLD1 (3.1)	HDAC9 (1.4)	ENSG00000251323 (0.8)	AMH (0.7)	USP35 (0.5)	ENSG00000226674 (0.5)	PPP2R2B (0.2)	HNRNPUL1 (0.1)	CDKN1B (0.1)	RBFOX3 (-0.1)
MP:0003733	abnormal retinal inner nuclear layer morphology	0.71	>=0.20	PPP2R2B (3.1)	ZNF385B (2.3)	HDAC9 (1.7)	GNG7 (0.4)	RBFOX3 (0.2)	CCDC97 (0.1)	HNRNPUL1 (-0.0)	MCM8 (-0.1)	CDKN1B (-0.2)	ENSG00000251323 (-0.3)
GO:0004221	ubiquitin thiolesterase activity	0.71	>=0.20	API5 (1.0)	CDC5L (0.9)	ZNF385B (0.8)	GAB2 (0.7)	RBFOX3 (0.7)	MCM8 (0.4)	ENSG00000251323 (0.3)	PPP2R2B (0.3)	CDCA7 (0.2)	PPP3R1 (0.1)
ENSG00000197321	SVIL PPI subnetwork	0.71	>=0.20	GAB2 (2.7)	ENSG00000226674 (1.7)	PPP3R1 (1.2)	AXL (0.8)	USP35 (0.8)	ENSG00000251323 (0.8)	HDAC9 (0.6)	ZNF385B (0.6)	BMP4 (0.6)	API5 (0.6)
GO:0015450	P-P-bond-hydrolysis-driven protein transmembrane transporter activity	0.71	>=0.20	GAB2 (1.3)	EIF4EBP1 (1.2)	ENSG00000251323 (0.9)	PPP3R1 (0.8)	HDAC9 (0.7)	PNO1 (0.7)	AMH (0.5)	API5 (0.4)	AXL (0.2)	GNG7 (0.2)
ENSG00000155897	ADCY8 PPI subnetwork	0.71	>=0.20	API5 (1.4)	ENSG00000251323 (1.0)	PPP2R2B (0.8)	PPP3R1 (0.7)	MCM8 (0.7)	USP35 (0.5)	LMNB2 (0.4)	EIF4EBP1 (0.3)	GAB2 (0.1)	ENSG00000226674 (0.0)
MP:0004042	decreased susceptibility to kidney reperfusion injury	0.71	>=0.20	AXL (2.1)	HDAC9 (1.5)	PPP2R2B (1.4)	ZNF385B (1.0)	USP35 (0.5)	GAB2 (0.4)	PNO1 (0.2)	API5 (0.2)	CDC5L (0.1)	LMNB2 (0.1)
MP:0000689	abnormal spleen morphology	0.71	>=0.20	APOLD1 (1.8)	GAB2 (1.1)	HNRNPUL1 (1.1)	AXL (1.0)	HDAC9 (0.9)	CDKN1B (0.7)	API5 (0.6)	CCDC97 (0.5)	BMP4 (0.2)	ENSG00000226674 (0.2)
MP:0001394	circling	0.71	>=0.20	RBFOX3 (2.7)	BMP4 (2.3)	AMH (1.3)	ENSG00000251323 (1.1)	CDKN1B (0.6)	USP35 (0.5)	HNRNPUL1 (0.4)	HDAC9 (0.4)	ENSG00000226674 (0.3)	CDCA7 (0.2)
MP:0000495	abnormal colon morphology	0.71	>=0.20	BMP4 (3.6)	AXL (2.8)	HNRNPUL1 (1.2)	CDCA7 (1.0)	AMH (0.6)	CDKN1B (0.5)	CCDC97 (0.4)	LMNB2 (0.3)	EIF4EBP1 (0.2)	API5 (0.1)
MP:0004737	absent distortion product otoacoustic emissions	0.71	>=0.20	ZNF385B (1.9)	RBFOX3 (1.9)	AMH (1.9)	USP35 (1.6)	HDAC9 (1.6)	CDKN1B (1.0)	BMP4 (0.6)	GAB2 (0.3)	MCM8 (0.2)	PPP3R1 (-0.1)
REACTOME_CD28_DEPENDENT_VAV1_PATHWAY	REACTOME_CD28_DEPENDENT_VAV1_PATHWAY	0.71	>=0.20	USP35 (2.3)	GAB2 (2.0)	PPP2R2B (0.8)	CCDC97 (0.8)	AXL (0.7)	HDAC9 (0.6)	PPP3R1 (0.6)	API5 (0.5)	ENSG00000251323 (0.5)	LMNB2 (0.2)
KEGG_BASAL_CELL_CARCINOMA	KEGG_BASAL_CELL_CARCINOMA	0.71	>=0.20	BMP4 (3.9)	AMH (1.2)	AXL (1.0)	LMNB2 (0.9)	ZNF385B (0.4)	HNRNPUL1 (0.4)	GNG7 (0.3)	RBFOX3 (0.0)	PNO1 (-0.0)	ENSG00000251323 (-0.1)
GO:0022904	respiratory electron transport chain	0.71	>=0.20	USP35 (1.0)	GNG7 (1.0)	ENSG00000251323 (0.7)	GAB2 (0.6)	PPP2R2B (0.4)	APOLD1 (0.4)	CDC5L (0.4)	ZNF385B (0.2)	MCM8 (0.0)	CDKN1B (-0.1)
MP:0005106	abnormal incus morphology	0.71	>=0.20	BMP4 (2.2)	EIF4EBP1 (1.3)	HNRNPUL1 (1.1)	CDKN1B (0.7)	AXL (0.7)	PPP2R2B (0.6)	HDAC9 (0.5)	ZNF385B (0.4)	USP35 (0.2)	LMNB2 (0.2)
MP:0005030	absent amnion	0.71	>=0.20	CDC5L (1.2)	LMNB2 (1.1)	MCM8 (1.1)	AMH (1.0)	BMP4 (0.8)	GAB2 (0.8)	CCDC97 (0.5)	HNRNPUL1 (0.4)	PNO1 (0.2)	CDCA7 (-0.0)
REACTOME_SHC:MEDIATED_CASCADE	REACTOME_SHC:MEDIATED_CASCADE	0.71	>=0.20	BMP4 (3.7)	ZNF385B (1.3)	GNG7 (0.8)	RBFOX3 (0.8)	PNO1 (0.8)	ENSG00000226674 (0.5)	API5 (0.4)	CCDC97 (0.3)	AXL (0.3)	HDAC9 (-0.1)
GO:0016763	transferase activity, transferring pentosyl groups	0.71	>=0.20	EIF4EBP1 (1.8)	CDCA7 (1.1)	PNO1 (0.9)	LMNB2 (0.7)	CDKN1B (0.7)	APOLD1 (0.3)	AXL (-0.0)	PPP3R1 (-0.1)	CDC5L (-0.1)	BMP4 (-0.1)
GO:0002286	T cell activation involved in immune response	0.71	>=0.20	USP35 (2.5)	ENSG00000251323 (1.7)	ENSG00000226674 (1.6)	GAB2 (1.6)	PPP2R2B (0.6)	HDAC9 (0.4)	PNO1 (0.2)	CDKN1B (0.1)	AXL (0.0)	LMNB2 (-0.0)
GO:0003950	NAD+ ADP-ribosyltransferase activity	0.71	>=0.20	CDKN1B (1.5)	AXL (1.1)	EIF4EBP1 (0.4)	APOLD1 (0.3)	GNG7 (0.3)	CDCA7 (0.3)	ZNF385B (0.1)	AMH (0.1)	BMP4 (0.0)	PPP2R2B (0.0)
ENSG00000105371	ICAM4 PPI subnetwork	0.71	>=0.20	HDAC9 (2.6)	AXL (1.7)	EIF4EBP1 (1.2)	AMH (1.1)	USP35 (0.8)	HNRNPUL1 (0.7)	BMP4 (0.6)	ENSG00000226674 (-0.0)	ZNF385B (-0.1)	PPP2R2B (-0.2)
ENSG00000135144	DTX1 PPI subnetwork	0.71	>=0.20	AMH (1.6)	HNRNPUL1 (0.8)	GNG7 (0.8)	HDAC9 (0.6)	API5 (0.6)	CCDC97 (0.4)	ENSG00000226674 (0.3)	PPP3R1 (0.2)	CDKN1B (0.1)	PNO1 (0.1)
ENSG00000182541	LIMK2 PPI subnetwork	0.71	>=0.20	USP35 (2.6)	HDAC9 (2.1)	GAB2 (1.7)	PPP3R1 (0.7)	ENSG00000251323 (0.6)	PPP2R2B (0.3)	HNRNPUL1 (0.3)	RBFOX3 (0.1)	APOLD1 (0.1)	CDCA7 (0.1)
ENSG00000127334	DYRK2 PPI subnetwork	0.71	>=0.20	APOLD1 (2.7)	HDAC9 (2.0)	ENSG00000226674 (1.4)	ENSG00000251323 (1.4)	PPP2R2B (0.7)	MCM8 (0.5)	GNG7 (0.4)	GAB2 (0.4)	PPP3R1 (0.3)	AXL (0.3)
ENSG00000138685	FGF2 PPI subnetwork	0.71	>=0.20	AXL (1.9)	EIF4EBP1 (1.0)	BMP4 (1.0)	ENSG00000251323 (0.6)	PPP2R2B (0.6)	HNRNPUL1 (0.5)	MCM8 (0.3)	CDCA7 (0.3)	CCDC97 (0.1)	PPP3R1 (0.1)
ENSG00000131236	CAP1 PPI subnetwork	0.71	>=0.20	PNO1 (2.3)	HDAC9 (0.9)	API5 (0.7)	HNRNPUL1 (0.7)	CDC5L (0.7)	ZNF385B (0.4)	LMNB2 (0.1)	CCDC97 (0.1)	PPP2R2B (-0.0)	RBFOX3 (-0.1)
ENSG00000196396	PTPN1 PPI subnetwork	0.71	>=0.20	PPP3R1 (2.0)	AXL (1.9)	USP35 (1.8)	GAB2 (0.9)	LMNB2 (0.8)	PPP2R2B (0.5)	CDCA7 (0.4)	HNRNPUL1 (0.3)	ENSG00000226674 (0.2)	BMP4 (0.2)
ENSG00000197822	OCLN PPI subnetwork	0.71	>=0.20	GAB2 (2.1)	AXL (2.0)	GNG7 (1.4)	PPP2R2B (1.2)	CDC5L (1.1)	RBFOX3 (0.6)	CDCA7 (0.4)	APOLD1 (0.3)	LMNB2 (0.2)	API5 (0.2)
ENSG00000152818	UTRN PPI subnetwork	0.71	>=0.20	USP35 (1.4)	ENSG00000226674 (1.3)	ZNF385B (1.3)	HDAC9 (1.0)	APOLD1 (1.0)	GNG7 (0.9)	CDKN1B (0.8)	HNRNPUL1 (0.1)	CDC5L (-0.0)	GAB2 (-0.0)
MP:0004229	abnormal embryonic erythropoiesis	0.71	>=0.20	HNRNPUL1 (1.6)	BMP4 (1.5)	APOLD1 (1.3)	USP35 (0.9)	AMH (0.6)	PNO1 (0.6)	GAB2 (0.5)	CCDC97 (0.5)	MCM8 (0.4)	CDCA7 (0.2)
MP:0003953	abnormal hormone level	0.71	>=0.20	AMH (3.7)	CDKN1B (2.3)	APOLD1 (1.4)	EIF4EBP1 (0.7)	AXL (0.4)	USP35 (0.4)	BMP4 (0.2)	PPP2R2B (0.1)	API5 (-0.1)	GAB2 (-0.2)
GO:0000323	lytic vacuole	0.71	>=0.20	HDAC9 (1.5)	ENSG00000226674 (1.2)	GAB2 (1.1)	AMH (0.4)	GNG7 (0.4)	CDC5L (0.0)	BMP4 (-0.0)	USP35 (-0.1)	ENSG00000251323 (-0.1)	CDKN1B (-0.2)
GO:0005764	lysosome	0.71	>=0.20	HDAC9 (1.5)	ENSG00000226674 (1.2)	GAB2 (1.1)	AMH (0.4)	GNG7 (0.4)	CDC5L (0.0)	BMP4 (-0.0)	USP35 (-0.1)	ENSG00000251323 (-0.1)	CDKN1B (-0.2)
GO:0009306	protein secretion	0.71	>=0.20	ENSG00000251323 (2.3)	GAB2 (1.7)	HDAC9 (1.6)	PPP2R2B (1.4)	USP35 (1.1)	ZNF385B (0.6)	BMP4 (0.1)	ENSG00000226674 (-0.1)	CCDC97 (-0.2)	AMH (-0.3)
GO:0022600	digestive system process	0.71	>=0.20	AMH (1.4)	ZNF385B (1.3)	HDAC9 (0.9)	RBFOX3 (0.6)	AXL (0.3)	CCDC97 (0.3)	EIF4EBP1 (0.1)	USP35 (0.0)	CDCA7 (0.0)	PPP2R2B (-0.0)
GO:0006073	cellular glucan metabolic process	0.71	>=0.20	CDKN1B (1.4)	EIF4EBP1 (1.2)	PPP3R1 (1.1)	GNG7 (1.0)	ENSG00000226674 (0.6)	HDAC9 (0.6)	APOLD1 (0.5)	HNRNPUL1 (0.0)	ZNF385B (0.0)	CCDC97 (-0.1)
GO:0044042	glucan metabolic process	0.71	>=0.20	CDKN1B (1.4)	EIF4EBP1 (1.2)	PPP3R1 (1.1)	GNG7 (1.0)	ENSG00000226674 (0.6)	HDAC9 (0.6)	APOLD1 (0.5)	HNRNPUL1 (0.0)	ZNF385B (0.0)	CCDC97 (-0.1)
ENSG00000211973	ENSG00000211973 PPI subnetwork	0.71	>=0.20	AXL (4.7)	APOLD1 (1.2)	ENSG00000251323 (1.0)	CDCA7 (0.5)	MCM8 (0.2)	LMNB2 (0.2)	GNG7 (0.1)	PPP2R2B (0.1)	ZNF385B (0.1)	HDAC9 (0.0)
ENSG00000211979	ENSG00000211979 PPI subnetwork	0.71	>=0.20	AXL (4.7)	APOLD1 (1.2)	ENSG00000251323 (1.0)	CDCA7 (0.5)	MCM8 (0.2)	LMNB2 (0.2)	GNG7 (0.1)	PPP2R2B (0.1)	ZNF385B (0.1)	HDAC9 (0.0)
GO:0008340	determination of adult lifespan	0.71	>=0.20	ENSG00000251323 (1.2)	CDC5L (0.8)	HNRNPUL1 (0.6)	PPP2R2B (0.6)	HDAC9 (0.5)	APOLD1 (0.5)	CDCA7 (0.3)	USP35 (0.3)	PNO1 (0.2)	MCM8 (0.1)
MP:0000837	abnormal hypothalamus morphology	0.71	>=0.20	AMH (2.3)	GAB2 (1.0)	ENSG00000251323 (1.0)	HNRNPUL1 (0.9)	CDKN1B (0.9)	CCDC97 (0.7)	APOLD1 (0.6)	HDAC9 (0.5)	USP35 (0.4)	ENSG00000226674 (0.2)
ENSG00000127947	PTPN12 PPI subnetwork	0.71	>=0.20	HDAC9 (1.4)	CCDC97 (1.3)	PPP2R2B (1.2)	AXL (1.0)	USP35 (0.5)	LMNB2 (0.5)	CDC5L (0.4)	EIF4EBP1 (0.4)	APOLD1 (0.4)	GNG7 (0.3)
MP:0001696	failure to gastrulate	0.71	>=0.20	CDC5L (2.1)	AMH (1.7)	CCDC97 (1.6)	HNRNPUL1 (1.2)	API5 (0.5)	PPP3R1 (0.4)	MCM8 (0.4)	AXL (0.2)	PNO1 (0.1)	LMNB2 (0.1)
ENSG00000198802	ENSG00000198802 PPI subnetwork	0.71	>=0.20	EIF4EBP1 (1.6)	AXL (1.5)	CDCA7 (1.4)	USP35 (1.1)	PPP3R1 (0.9)	CCDC97 (0.5)	APOLD1 (0.4)	ENSG00000226674 (0.4)	CDC5L (0.3)	BMP4 (0.2)
GO:0031279	regulation of cyclase activity	0.71	>=0.20	AMH (2.4)	PPP2R2B (1.4)	APOLD1 (1.0)	USP35 (0.8)	RBFOX3 (0.8)	GNG7 (0.7)	HDAC9 (0.5)	ENSG00000226674 (0.4)	PPP3R1 (-0.0)	CDKN1B (-0.0)
REACTOME_EFFECTS_OF_PIP2_HYDROLYSIS	REACTOME_EFFECTS_OF_PIP2_HYDROLYSIS	0.71	>=0.20	RBFOX3 (1.8)	CDCA7 (1.8)	APOLD1 (1.1)	ZNF385B (1.0)	GNG7 (1.0)	GAB2 (0.8)	PPP3R1 (0.8)	PPP2R2B (0.6)	ENSG00000226674 (0.5)	MCM8 (0.2)
ENSG00000168539	CHRM1 PPI subnetwork	0.71	>=0.20	BMP4 (1.2)	GAB2 (1.1)	EIF4EBP1 (1.1)	AXL (0.9)	ENSG00000226674 (0.8)	PPP3R1 (0.8)	ENSG00000251323 (0.7)	HNRNPUL1 (0.6)	GNG7 (0.5)	LMNB2 (0.3)
MP:0008770	decreased survivor rate	0.71	>=0.20	BMP4 (2.0)	PPP3R1 (1.7)	RBFOX3 (1.0)	HDAC9 (0.9)	EIF4EBP1 (0.9)	PPP2R2B (0.9)	AXL (0.7)	CDC5L (0.7)	APOLD1 (0.7)	LMNB2 (0.3)
GO:0015405	P-P-bond-hydrolysis-driven transmembrane transporter activity	0.71	>=0.20	ENSG00000226674 (2.0)	ENSG00000251323 (1.8)	PPP2R2B (1.3)	USP35 (0.7)	GNG7 (0.5)	ZNF385B (0.5)	RBFOX3 (0.3)	APOLD1 (0.3)	PPP3R1 (0.3)	AMH (0.2)
GO:0015399	primary active transmembrane transporter activity	0.71	>=0.20	ENSG00000226674 (2.0)	ENSG00000251323 (1.8)	PPP2R2B (1.3)	USP35 (0.7)	GNG7 (0.5)	ZNF385B (0.5)	RBFOX3 (0.3)	APOLD1 (0.3)	PPP3R1 (0.3)	AMH (0.2)
MP:0002332	abnormal exercise endurance	0.71	>=0.20	APOLD1 (2.1)	AXL (1.6)	GNG7 (1.0)	BMP4 (0.7)	RBFOX3 (0.5)	MCM8 (0.4)	ENSG00000226674 (0.3)	HDAC9 (0.3)	CDKN1B (0.1)	PPP2R2B (0.1)
GO:0051592	response to calcium ion	0.71	>=0.20	APOLD1 (2.7)	HDAC9 (1.6)	RBFOX3 (1.4)	PPP2R2B (1.2)	GNG7 (1.0)	CDKN1B (0.3)	ENSG00000226674 (0.3)	AXL (0.1)	MCM8 (0.1)	HNRNPUL1 (0.1)
MP:0008115	abnormal dendritic cell differentiation	0.71	>=0.20	GAB2 (2.4)	ENSG00000226674 (1.0)	BMP4 (0.9)	PPP3R1 (0.7)	ZNF385B (0.7)	CCDC97 (0.5)	USP35 (0.4)	LMNB2 (0.2)	GNG7 (0.1)	PPP2R2B (0.1)
ENSG00000186810	CXCR3 PPI subnetwork	0.71	>=0.20	ENSG00000226674 (1.0)	PPP2R2B (1.0)	LMNB2 (0.8)	CDKN1B (0.4)	ENSG00000251323 (0.2)	APOLD1 (0.2)	ZNF385B (0.1)	USP35 (0.1)	RBFOX3 (0.1)	PNO1 (-0.0)
GO:0018105	peptidyl-serine phosphorylation	0.71	>=0.20	PPP3R1 (1.4)	CCDC97 (1.1)	PPP2R2B (0.8)	AXL (0.7)	HNRNPUL1 (0.6)	ENSG00000226674 (0.5)	USP35 (0.5)	EIF4EBP1 (0.5)	MCM8 (0.1)	RBFOX3 (0.1)
MP:0008267	abnormal hippocampus CA3 region morphology	0.71	>=0.20	PPP2R2B (2.0)	AMH (1.6)	HDAC9 (1.0)	ZNF385B (0.9)	GAB2 (0.8)	RBFOX3 (0.6)	GNG7 (0.3)	ENSG00000251323 (0.0)	ENSG00000226674 (-0.0)	APOLD1 (-0.0)
ENSG00000162367	TAL1 PPI subnetwork	0.71	>=0.20	HNRNPUL1 (1.7)	CDCA7 (1.7)	PPP2R2B (1.2)	GNG7 (1.2)	CDKN1B (0.7)	LMNB2 (0.7)	GAB2 (0.7)	PPP3R1 (0.6)	MCM8 (0.4)	PNO1 (0.2)
GO:0050678	regulation of epithelial cell proliferation	0.71	>=0.20	APOLD1 (2.2)	BMP4 (2.1)	AXL (1.5)	ENSG00000226674 (1.4)	CDCA7 (0.9)	GNG7 (0.8)	HDAC9 (0.6)	CDKN1B (0.6)	ZNF385B (0.6)	HNRNPUL1 (0.5)
ENSG00000157514	TSC22D3 PPI subnetwork	0.71	>=0.20	APOLD1 (3.1)	ENSG00000226674 (1.0)	CDKN1B (0.7)	AMH (0.5)	GNG7 (0.4)	CCDC97 (0.4)	ZNF385B (0.4)	PPP3R1 (0.1)	AXL (0.1)	CDC5L (0.1)
GO:0010039	response to iron ion	0.71	>=0.20	ENSG00000226674 (1.7)	CDKN1B (1.6)	ENSG00000251323 (1.1)	GAB2 (1.1)	HDAC9 (1.0)	APOLD1 (0.8)	MCM8 (0.2)	CCDC97 (0.1)	BMP4 (-0.0)	EIF4EBP1 (-0.1)
MP:0005269	abnormal occipital bone morphology	0.71	>=0.20	BMP4 (2.4)	CDKN1B (1.1)	ZNF385B (1.0)	CDCA7 (1.0)	AXL (0.8)	PPP2R2B (0.6)	GNG7 (0.3)	PPP3R1 (0.0)	CDC5L (0.0)	HDAC9 (-0.0)
ENSG00000136731	UGGT1 PPI subnetwork	0.71	>=0.20	ENSG00000226674 (3.1)	ZNF385B (1.3)	GNG7 (1.1)	CDKN1B (0.9)	API5 (0.2)	HDAC9 (0.1)	RBFOX3 (0.1)	BMP4 (-0.1)	HNRNPUL1 (-0.2)	PNO1 (-0.2)
MP:0002730	head shaking	0.71	>=0.20	CDKN1B (1.9)	GAB2 (1.6)	HDAC9 (1.5)	USP35 (0.8)	ENSG00000251323 (0.8)	CDCA7 (0.6)	BMP4 (0.5)	ENSG00000226674 (0.5)	APOLD1 (0.4)	AXL (0.3)
ENSG00000198216	CACNA1E PPI subnetwork	0.71	>=0.20	RBFOX3 (3.1)	GNG7 (2.0)	HDAC9 (1.1)	PPP3R1 (1.1)	PPP2R2B (0.9)	CDCA7 (0.6)	AMH (0.4)	APOLD1 (-0.2)	CDKN1B (-0.3)	MCM8 (-0.3)
MP:0008586	disorganized photoreceptor outer segment	0.71	>=0.20	PPP2R2B (1.8)	ZNF385B (1.6)	GNG7 (1.4)	HDAC9 (0.5)	BMP4 (0.4)	USP35 (0.4)	APOLD1 (0.3)	CDKN1B (0.3)	PPP3R1 (0.2)	GAB2 (0.1)
ENSG00000091428	RAPGEF4 PPI subnetwork	0.71	>=0.20	RBFOX3 (2.1)	APOLD1 (1.4)	GAB2 (1.3)	PNO1 (1.1)	USP35 (0.8)	AMH (0.6)	API5 (0.5)	CCDC97 (0.5)	CDCA7 (0.5)	AXL (0.3)
GO:0016055	Wnt receptor signaling pathway	0.71	>=0.20	BMP4 (2.9)	CCDC97 (1.3)	ZNF385B (0.8)	AXL (0.5)	HNRNPUL1 (0.5)	GNG7 (0.5)	CDCA7 (0.3)	RBFOX3 (-0.1)	CDKN1B (-0.2)	CDC5L (-0.2)
MP:0003674	oxidative stress	0.71	>=0.20	EIF4EBP1 (2.5)	AMH (1.6)	APOLD1 (1.0)	GNG7 (0.7)	ENSG00000226674 (0.4)	API5 (-0.0)	GAB2 (-0.0)	USP35 (-0.1)	CDKN1B (-0.2)	PNO1 (-0.3)
REACTOME_BIOSYNTHESIS_OF_THE_N:GLYCAN_PRECURSOR_DOLICHOL_LIPID:LINKED_OLIGOSACCHARIDE_LLO_AND_TRANSFER_TO_A_NASCENT_PROTEIN	REACTOME_BIOSYNTHESIS_OF_THE_N:GLYCAN_PRECURSOR_DOLICHOL_LIPID:LINKED_OLIGOSACCHARIDE_LLO_AND_TRANSFER_TO_A_NASCENT_PROTEIN	0.71	>=0.20	EIF4EBP1 (1.3)	PNO1 (1.0)	ENSG00000251323 (1.0)	ZNF385B (0.7)	CCDC97 (0.4)	MCM8 (0.4)	AMH (0.3)	GNG7 (0.2)	ENSG00000226674 (-0.0)	HDAC9 (-0.0)
ENSG00000085117	CD82 PPI subnetwork	0.71	>=0.20	AXL (3.1)	PPP2R2B (1.5)	ENSG00000226674 (1.1)	API5 (0.4)	CDC5L (0.3)	CDCA7 (0.2)	EIF4EBP1 (0.2)	GNG7 (0.1)	CDKN1B (-0.1)	ENSG00000251323 (-0.1)
GO:0001913	T cell mediated cytotoxicity	0.71	>=0.20	ENSG00000251323 (1.8)	HDAC9 (1.6)	CDKN1B (0.4)	ENSG00000226674 (0.4)	ZNF385B (0.3)	GAB2 (0.3)	MCM8 (0.2)	LMNB2 (0.1)	AXL (0.0)	USP35 (0.0)
GO:0030148	sphingolipid biosynthetic process	0.71	>=0.20	USP35 (2.0)	GNG7 (1.8)	ZNF385B (1.1)	GAB2 (0.6)	ENSG00000226674 (0.5)	AMH (0.4)	PPP2R2B (0.4)	CCDC97 (0.3)	RBFOX3 (0.1)	BMP4 (-0.1)
GO:0003016	respiratory system process	0.71	>=0.20	PPP2R2B (1.5)	CDKN1B (1.5)	AMH (1.2)	HDAC9 (1.1)	RBFOX3 (0.4)	ENSG00000251323 (0.3)	GNG7 (0.3)	APOLD1 (0.2)	AXL (0.1)	ENSG00000226674 (-0.0)
GO:0015936	coenzyme A metabolic process	0.71	>=0.20	ENSG00000226674 (1.2)	ZNF385B (1.1)	ENSG00000251323 (0.8)	CCDC97 (0.6)	CDCA7 (0.4)	GAB2 (0.4)	USP35 (0.3)	PPP3R1 (0.3)	HDAC9 (0.3)	MCM8 (0.1)
MP:0003659	abnormal lymph circulation	0.71	>=0.20	APOLD1 (2.9)	BMP4 (2.8)	CDCA7 (1.3)	RBFOX3 (1.0)	AMH (0.8)	GNG7 (0.5)	LMNB2 (-0.0)	ENSG00000251323 (-0.0)	ZNF385B (-0.0)	AXL (-0.0)
GO:0046456	icosanoid biosynthetic process	0.71	>=0.20	GAB2 (1.8)	ENSG00000226674 (1.6)	AXL (1.2)	AMH (0.8)	BMP4 (0.4)	USP35 (0.2)	HDAC9 (0.1)	PPP2R2B (0.1)	ENSG00000251323 (0.0)	ZNF385B (-0.1)
ENSG00000086061	DNAJA1 PPI subnetwork	0.71	>=0.20	CDC5L (1.5)	API5 (1.4)	LMNB2 (1.3)	USP35 (0.6)	PPP2R2B (0.4)	PPP3R1 (0.4)	PNO1 (0.4)	CDKN1B (0.1)	AXL (0.0)	GAB2 (-0.1)
MP:0001874	acanthosis	0.71	>=0.20	AXL (1.7)	HDAC9 (1.4)	PPP3R1 (1.3)	HNRNPUL1 (0.8)	ZNF385B (0.2)	LMNB2 (0.2)	CCDC97 (0.2)	USP35 (0.2)	PNO1 (0.1)	AMH (0.1)
GO:0030118	clathrin coat	0.71	>=0.20	CCDC97 (2.3)	PPP3R1 (1.9)	PPP2R2B (1.6)	CDC5L (1.4)	CDKN1B (0.7)	API5 (0.5)	USP35 (0.4)	EIF4EBP1 (0.3)	ENSG00000226674 (0.2)	GNG7 (0.2)
REACTOME_REGULATION_OF_INSULIN_SECRETION_BY_GLUCAGON:LIKE_PEPTIDE:1	REACTOME_REGULATION_OF_INSULIN_SECRETION_BY_GLUCAGON:LIKE_PEPTIDE:1	0.71	>=0.20	PPP3R1 (1.9)	GNG7 (1.4)	PPP2R2B (1.1)	ZNF385B (1.1)	HDAC9 (0.9)	ENSG00000251323 (0.7)	APOLD1 (0.5)	GAB2 (0.4)	AXL (0.1)	RBFOX3 (0.1)
MP:0008181	increased marginal zone B cell number	0.72	>=0.20	HDAC9 (1.9)	GNG7 (1.7)	AXL (0.9)	CCDC97 (0.6)	USP35 (0.6)	ZNF385B (0.5)	GAB2 (0.5)	APOLD1 (0.3)	CDCA7 (0.2)	PPP3R1 (0.2)
REACTOME_NEF:MEDIATES_DOWN_MODULATION_OF_CELL_SURFACE_RECEPTORS_BY_RECRUITING_THEM_TO_CLATHRIN_ADAPTERS	REACTOME_NEF:MEDIATES_DOWN_MODULATION_OF_CELL_SURFACE_RECEPTORS_BY_RECRUITING_THEM_TO_CLATHRIN_ADAPTERS	0.72	>=0.20	PPP3R1 (3.0)	CCDC97 (1.3)	PPP2R2B (1.2)	EIF4EBP1 (0.9)	HNRNPUL1 (0.9)	ENSG00000251323 (0.6)	PNO1 (0.3)	AMH (0.2)	HDAC9 (0.1)	GNG7 (0.1)
MP:0008023	abnormal styloid process morphology	0.72	>=0.20	BMP4 (2.5)	EIF4EBP1 (1.7)	CDCA7 (1.2)	LMNB2 (1.0)	HNRNPUL1 (0.5)	AMH (0.3)	USP35 (0.1)	HDAC9 (0.1)	AXL (0.1)	CDKN1B (0.0)
REACTOME_EUKARYOTIC_TRANSLATION_TERMINATION	REACTOME_EUKARYOTIC_TRANSLATION_TERMINATION	0.72	>=0.20	GAB2 (1.6)	AMH (1.0)	CDKN1B (0.7)	EIF4EBP1 (0.6)	ENSG00000226674 (0.4)	PNO1 (0.2)	CDCA7 (0.2)	PPP3R1 (0.1)	LMNB2 (0.0)	CCDC97 (-0.0)
MP:0003656	abnormal erythrocyte physiology	0.72	>=0.20	EIF4EBP1 (1.5)	ENSG00000251323 (1.2)	PPP2R2B (1.0)	HNRNPUL1 (0.6)	HDAC9 (0.6)	CDKN1B (0.5)	USP35 (0.4)	CDC5L (0.3)	ZNF385B (0.2)	GNG7 (0.0)
GO:0090276	regulation of peptide hormone secretion	0.72	>=0.20	GAB2 (1.6)	CDKN1B (1.3)	PPP2R2B (1.2)	USP35 (1.1)	ENSG00000251323 (1.0)	GNG7 (0.9)	RBFOX3 (0.8)	ZNF385B (0.6)	HDAC9 (0.5)	EIF4EBP1 (0.1)
ENSG00000116106	EPHA4 PPI subnetwork	0.72	>=0.20	BMP4 (3.1)	AXL (1.5)	RBFOX3 (1.3)	CDCA7 (1.3)	APOLD1 (1.0)	ZNF385B (0.4)	EIF4EBP1 (0.3)	ENSG00000251323 (0.1)	PPP2R2B (0.0)	LMNB2 (-0.0)
GO:0045104	intermediate filament cytoskeleton organization	0.72	>=0.20	PPP2R2B (2.8)	USP35 (1.1)	RBFOX3 (0.6)	AMH (0.4)	PNO1 (0.3)	ENSG00000226674 (0.1)	ENSG00000251323 (-0.0)	CDCA7 (-0.2)	CDKN1B (-0.2)	GNG7 (-0.3)
ENSG00000012124	CD22 PPI subnetwork	0.72	>=0.20	CCDC97 (2.2)	HDAC9 (1.9)	APOLD1 (1.2)	ENSG00000251323 (1.1)	PPP3R1 (0.9)	CDKN1B (0.8)	CDCA7 (0.5)	API5 (0.5)	HNRNPUL1 (0.4)	GAB2 (0.3)
GO:0006699	bile acid biosynthetic process	0.72	>=0.20	ZNF385B (1.6)	USP35 (1.0)	RBFOX3 (0.7)	HDAC9 (0.5)	BMP4 (0.4)	GNG7 (0.3)	AMH (0.3)	CCDC97 (0.0)	APOLD1 (-0.1)	PPP2R2B (-0.1)
MP:0003216	absence seizures	0.72	>=0.20	RBFOX3 (3.9)	ZNF385B (1.4)	ENSG00000251323 (1.4)	AXL (1.0)	GNG7 (0.7)	CDC5L (0.5)	CCDC97 (0.5)	ENSG00000226674 (0.5)	PPP3R1 (0.4)	AMH (0.1)
MP:0004974	decreased regulatory T cell number	0.72	>=0.20	AXL (1.5)	CDCA7 (1.3)	USP35 (1.2)	LMNB2 (0.7)	CDC5L (0.5)	CDKN1B (0.3)	AMH (0.3)	GAB2 (0.2)	HDAC9 (0.2)	APOLD1 (0.1)
GO:0017015	regulation of transforming growth factor beta receptor signaling pathway	0.72	>=0.20	USP35 (2.4)	CDKN1B (1.8)	CCDC97 (1.7)	AXL (1.6)	BMP4 (1.3)	GNG7 (1.1)	HNRNPUL1 (1.0)	AMH (0.7)	PPP3R1 (0.1)	GAB2 (-0.0)
GO:0072509	divalent inorganic cation transmembrane transporter activity	0.72	>=0.20	PNO1 (1.6)	RBFOX3 (1.0)	HDAC9 (0.9)	ENSG00000226674 (0.9)	CDCA7 (0.6)	MCM8 (0.5)	BMP4 (0.4)	ENSG00000251323 (0.4)	EIF4EBP1 (0.3)	API5 (0.0)
GO:0046328	regulation of JNK cascade	0.72	>=0.20	GAB2 (2.3)	ENSG00000251323 (1.3)	PPP2R2B (1.1)	HDAC9 (1.0)	USP35 (0.5)	EIF4EBP1 (0.5)	AMH (0.5)	RBFOX3 (0.4)	API5 (0.2)	GNG7 (0.1)
GO:0003725	double-stranded RNA binding	0.72	>=0.20	HDAC9 (1.4)	PNO1 (0.9)	CDCA7 (0.7)	MCM8 (0.6)	AXL (0.5)	ENSG00000226674 (0.4)	ZNF385B (0.2)	GNG7 (0.2)	CCDC97 (0.1)	CDC5L (-0.0)
GO:0010863	positive regulation of phospholipase C activity	0.72	>=0.20	APOLD1 (1.7)	RBFOX3 (1.6)	GNG7 (1.3)	AMH (1.3)	ZNF385B (1.2)	ENSG00000226674 (1.0)	PPP2R2B (1.0)	GAB2 (0.6)	PPP3R1 (0.5)	CDCA7 (-0.0)
KEGG_AXON_GUIDANCE	KEGG_AXON_GUIDANCE	0.72	>=0.20	BMP4 (2.5)	APOLD1 (1.2)	ZNF385B (1.2)	RBFOX3 (1.0)	HDAC9 (1.0)	ENSG00000226674 (0.8)	GNG7 (0.8)	AXL (0.5)	LMNB2 (0.3)	AMH (0.0)
ENSG00000107186	MPDZ PPI subnetwork	0.72	>=0.20	ENSG00000226674 (2.6)	APOLD1 (1.9)	ENSG00000251323 (1.2)	PPP3R1 (1.1)	GAB2 (0.6)	GNG7 (0.5)	AXL (0.4)	RBFOX3 (0.4)	CDC5L (0.3)	PPP2R2B (0.2)
GO:0015698	inorganic anion transport	0.72	>=0.20	ZNF385B (2.7)	RBFOX3 (0.8)	APOLD1 (0.5)	ENSG00000226674 (0.5)	GNG7 (0.4)	USP35 (0.4)	GAB2 (0.3)	HDAC9 (0.3)	PPP3R1 (-0.1)	EIF4EBP1 (-0.1)
GO:0045446	endothelial cell differentiation	0.72	>=0.20	ENSG00000226674 (2.0)	APOLD1 (1.8)	CDKN1B (0.8)	BMP4 (0.8)	PPP2R2B (0.6)	GNG7 (0.5)	AXL (0.2)	AMH (0.1)	RBFOX3 (0.1)	MCM8 (-0.2)
REACTOME_FGFR4_LIGAND_BINDING_AND_ACTIVATION	REACTOME_FGFR4_LIGAND_BINDING_AND_ACTIVATION	0.72	>=0.20	BMP4 (3.8)	PNO1 (0.7)	AMH (0.7)	RBFOX3 (0.6)	GNG7 (0.6)	ZNF385B (0.5)	AXL (0.4)	ENSG00000226674 (0.0)	HDAC9 (-0.1)	API5 (-0.2)
GO:0010810	regulation of cell-substrate adhesion	0.72	>=0.20	ENSG00000226674 (2.1)	APOLD1 (2.0)	AXL (1.9)	HDAC9 (1.2)	BMP4 (1.2)	PPP3R1 (0.9)	PPP2R2B (0.1)	AMH (0.1)	ENSG00000251323 (-0.2)	PNO1 (-0.2)
ENSG00000178209	PLEC PPI subnetwork	0.72	>=0.20	AXL (2.8)	ENSG00000251323 (1.0)	PPP3R1 (0.8)	USP35 (0.8)	CDCA7 (0.7)	LMNB2 (0.7)	PPP2R2B (0.3)	BMP4 (0.3)	ENSG00000226674 (0.1)	HDAC9 (0.1)
GO:0050431	transforming growth factor beta binding	0.72	>=0.20	AXL (4.0)	APOLD1 (1.9)	GAB2 (1.9)	BMP4 (1.5)	ENSG00000226674 (1.4)	USP35 (0.5)	PPP2R2B (0.5)	PPP3R1 (0.2)	LMNB2 (0.1)	MCM8 (0.0)
GO:0048771	tissue remodeling	0.72	>=0.20	ENSG00000226674 (2.2)	HDAC9 (1.6)	APOLD1 (1.4)	AXL (0.8)	BMP4 (0.6)	PPP3R1 (0.5)	ENSG00000251323 (0.5)	CCDC97 (0.3)	GNG7 (0.3)	CDC5L (0.1)
MP:0002397	abnormal bone marrow morphology	0.72	>=0.20	HNRNPUL1 (1.0)	AXL (1.0)	ENSG00000226674 (0.8)	MCM8 (0.7)	ENSG00000251323 (0.5)	ZNF385B (0.5)	CCDC97 (0.4)	USP35 (0.4)	PNO1 (0.3)	GAB2 (0.3)
GO:0009595	detection of biotic stimulus	0.72	>=0.20	ZNF385B (1.6)	ENSG00000226674 (1.0)	HDAC9 (1.0)	GAB2 (0.7)	CDKN1B (0.4)	USP35 (0.2)	AMH (0.1)	PPP3R1 (0.1)	CDC5L (-0.1)	EIF4EBP1 (-0.1)
ENSG00000127527	EPS15L1 PPI subnetwork	0.72	>=0.20	PPP2R2B (1.9)	CCDC97 (1.7)	PPP3R1 (0.9)	CDC5L (0.9)	GAB2 (0.8)	AMH (0.8)	HDAC9 (0.7)	API5 (0.5)	APOLD1 (0.5)	CDKN1B (0.2)
GO:0006873	cellular ion homeostasis	0.72	>=0.20	RBFOX3 (2.1)	GNG7 (2.0)	GAB2 (1.3)	PPP3R1 (1.1)	AMH (1.1)	PPP2R2B (0.8)	ZNF385B (0.7)	AXL (0.3)	USP35 (0.3)	ENSG00000251323 (0.1)
GO:0006091	generation of precursor metabolites and energy	0.72	>=0.20	USP35 (1.3)	GNG7 (1.1)	ENSG00000251323 (0.7)	EIF4EBP1 (0.7)	CDKN1B (0.6)	ZNF385B (0.6)	APOLD1 (0.5)	PPP3R1 (0.4)	ENSG00000226674 (0.1)	API5 (0.0)
MP:0003755	abnormal palate morphology	0.72	>=0.20	APOLD1 (1.8)	AMH (1.7)	BMP4 (1.7)	CDKN1B (1.2)	ZNF385B (0.9)	CDCA7 (0.7)	HDAC9 (0.6)	LMNB2 (0.3)	USP35 (0.3)	ENSG00000251323 (0.2)
ENSG00000169891	REPS2 PPI subnetwork	0.72	>=0.20	CCDC97 (2.2)	HNRNPUL1 (1.4)	GAB2 (1.3)	ENSG00000251323 (1.3)	LMNB2 (1.1)	CDCA7 (0.9)	ENSG00000226674 (0.8)	PPP3R1 (0.3)	CDKN1B (0.2)	HDAC9 (0.2)
GO:0030204	chondroitin sulfate metabolic process	0.72	>=0.20	ENSG00000251323 (2.8)	GNG7 (1.9)	GAB2 (1.1)	ZNF385B (1.0)	AMH (1.0)	USP35 (0.9)	CDKN1B (0.4)	ENSG00000226674 (0.1)	AXL (0.1)	APOLD1 (-0.0)
GO:0007584	response to nutrient	0.72	>=0.20	AMH (1.8)	EIF4EBP1 (1.6)	HDAC9 (1.1)	BMP4 (1.0)	AXL (0.6)	PPP3R1 (0.5)	CDKN1B (0.1)	MCM8 (-0.0)	HNRNPUL1 (-0.1)	RBFOX3 (-0.3)
ENSG00000138798	EGF PPI subnetwork	0.72	>=0.20	APOLD1 (1.9)	CCDC97 (1.4)	BMP4 (1.2)	ENSG00000226674 (0.9)	CDKN1B (0.7)	HDAC9 (0.6)	PPP2R2B (0.5)	CDC5L (0.4)	HNRNPUL1 (0.4)	GAB2 (0.2)
ENSG00000166266	CUL5 PPI subnetwork	0.72	>=0.20	PPP3R1 (1.7)	CCDC97 (1.2)	USP35 (1.1)	PNO1 (1.1)	CDKN1B (0.7)	PPP2R2B (0.6)	API5 (0.6)	CDC5L (0.3)	HNRNPUL1 (0.0)	EIF4EBP1 (-0.0)
ENSG00000069424	KCNAB2 PPI subnetwork	0.72	>=0.20	PPP2R2B (4.2)	AXL (1.8)	GNG7 (1.7)	ZNF385B (1.3)	RBFOX3 (0.9)	ENSG00000251323 (0.9)	PPP3R1 (0.8)	GAB2 (0.5)	EIF4EBP1 (0.5)	CDKN1B (0.2)
MP:0008272	abnormal endochondral bone ossification	0.72	>=0.20	BMP4 (4.6)	AMH (1.1)	ZNF385B (0.9)	CDCA7 (0.7)	RBFOX3 (0.3)	MCM8 (0.2)	ENSG00000251323 (0.1)	PPP2R2B (-0.1)	ENSG00000226674 (-0.1)	AXL (-0.2)
MP:0005150	cachexia	0.72	>=0.20	AXL (2.4)	AMH (1.4)	ENSG00000251323 (1.2)	LMNB2 (1.0)	GAB2 (0.9)	HNRNPUL1 (0.8)	USP35 (0.7)	PNO1 (0.7)	HDAC9 (0.6)	CDKN1B (0.3)
MP:0008658	decreased interleukin-1 beta secretion	0.72	>=0.20	ENSG00000251323 (1.8)	PPP2R2B (1.2)	HDAC9 (1.1)	ENSG00000226674 (1.0)	GAB2 (0.8)	BMP4 (0.6)	PNO1 (0.0)	ZNF385B (-0.1)	GNG7 (-0.2)	MCM8 (-0.2)
GO:0006693	prostaglandin metabolic process	0.72	>=0.20	HDAC9 (1.3)	AXL (1.3)	PPP2R2B (1.1)	RBFOX3 (1.1)	BMP4 (1.0)	ENSG00000226674 (0.6)	GAB2 (0.2)	CDCA7 (0.1)	PNO1 (0.0)	GNG7 (-0.2)
ENSG00000137710	RDX PPI subnetwork	0.72	>=0.20	BMP4 (1.7)	ZNF385B (1.6)	HNRNPUL1 (1.4)	ENSG00000226674 (1.3)	CDKN1B (1.2)	APOLD1 (1.1)	CCDC97 (0.9)	AXL (0.9)	PPP2R2B (0.9)	PPP3R1 (0.2)
ENSG00000100815	TRIP11 PPI subnetwork	0.72	>=0.20	USP35 (1.7)	GAB2 (1.6)	GNG7 (1.5)	CCDC97 (1.2)	AXL (1.1)	LMNB2 (0.5)	HNRNPUL1 (0.4)	APOLD1 (0.3)	HDAC9 (0.3)	EIF4EBP1 (0.3)
ENSG00000151914	DST PPI subnetwork	0.72	>=0.20	ENSG00000226674 (1.0)	AXL (0.9)	USP35 (0.9)	PPP3R1 (0.5)	LMNB2 (0.5)	BMP4 (0.4)	CDCA7 (0.3)	GAB2 (0.2)	GNG7 (0.2)	CCDC97 (0.2)
GO:0007214	gamma-aminobutyric acid signaling pathway	0.72	>=0.20	RBFOX3 (2.8)	ZNF385B (1.7)	PPP3R1 (1.3)	GNG7 (0.9)	ENSG00000226674 (0.7)	APOLD1 (0.5)	AXL (0.5)	PPP2R2B (0.3)	HDAC9 (-0.0)	PNO1 (-0.1)
GO:0043195	terminal button	0.72	>=0.20	PPP2R2B (2.7)	HDAC9 (1.3)	AXL (0.9)	CCDC97 (0.7)	AMH (0.6)	ZNF385B (0.5)	MCM8 (0.4)	ENSG00000251323 (0.3)	CDKN1B (0.2)	RBFOX3 (0.1)
GO:0000242	pericentriolar material	0.72	>=0.20	EIF4EBP1 (2.7)	MCM8 (1.9)	HNRNPUL1 (0.7)	RBFOX3 (0.3)	APOLD1 (0.1)	CDC5L (0.1)	GNG7 (0.1)	ZNF385B (-0.2)	AMH (-0.2)	ENSG00000226674 (-0.3)
GO:0003779	actin binding	0.72	>=0.20	AXL (1.6)	GNG7 (0.9)	ZNF385B (0.8)	PPP2R2B (0.7)	HNRNPUL1 (0.6)	RBFOX3 (0.4)	HDAC9 (0.3)	BMP4 (0.3)	PPP3R1 (0.2)	EIF4EBP1 (0.1)
GO:0016860	intramolecular oxidoreductase activity	0.72	>=0.20	CDCA7 (0.8)	CDKN1B (0.8)	EIF4EBP1 (0.7)	HDAC9 (0.4)	USP35 (0.4)	BMP4 (0.3)	AXL (0.3)	GAB2 (0.1)	API5 (-0.0)	GNG7 (-0.1)
REACTOME_CREB_PHOSPHORYLATION_THROUGH_THE_ACTIVATION_OF_RAS	REACTOME_CREB_PHOSPHORYLATION_THROUGH_THE_ACTIVATION_OF_RAS	0.72	>=0.20	RBFOX3 (3.8)	ZNF385B (0.9)	HDAC9 (0.5)	CDKN1B (0.5)	API5 (0.4)	PPP3R1 (0.3)	PPP2R2B (0.3)	MCM8 (0.1)	ENSG00000251323 (0.1)	GNG7 (-0.1)
KEGG_VEGF_SIGNALING_PATHWAY	KEGG_VEGF_SIGNALING_PATHWAY	0.72	>=0.20	APOLD1 (1.6)	PPP3R1 (1.3)	GNG7 (1.0)	RBFOX3 (0.8)	HNRNPUL1 (0.5)	ENSG00000226674 (0.5)	CCDC97 (0.4)	ZNF385B (0.3)	AMH (0.3)	AXL (0.2)
GO:0009071	serine family amino acid catabolic process	0.72	>=0.20	GNG7 (1.1)	GAB2 (0.5)	EIF4EBP1 (0.4)	ENSG00000251323 (0.4)	HDAC9 (0.4)	RBFOX3 (0.3)	MCM8 (0.3)	AMH (0.3)	CCDC97 (0.3)	USP35 (0.3)
REACTOME_IRS:MEDIATED_SIGNALLING	REACTOME_IRS:MEDIATED_SIGNALLING	0.72	>=0.20	RBFOX3 (1.8)	BMP4 (1.6)	ENSG00000226674 (1.0)	CCDC97 (0.9)	ZNF385B (0.7)	EIF4EBP1 (0.6)	GNG7 (0.5)	PNO1 (-0.0)	PPP3R1 (-0.0)	CDKN1B (-0.2)
REACTOME_IRS:RELATED_EVENTS	REACTOME_IRS:RELATED_EVENTS	0.72	>=0.20	RBFOX3 (1.8)	BMP4 (1.6)	ENSG00000226674 (1.0)	CCDC97 (0.9)	ZNF385B (0.7)	EIF4EBP1 (0.6)	GNG7 (0.5)	PNO1 (-0.0)	PPP3R1 (-0.0)	CDKN1B (-0.2)
GO:0046943	carboxylic acid transmembrane transporter activity	0.72	>=0.20	EIF4EBP1 (1.7)	APOLD1 (1.7)	USP35 (1.5)	ENSG00000226674 (1.5)	RBFOX3 (0.8)	CDKN1B (0.5)	BMP4 (0.4)	PPP2R2B (0.3)	CDCA7 (0.3)	ZNF385B (0.1)
ENSG00000014641	MDH1 PPI subnetwork	0.72	>=0.20	EIF4EBP1 (2.1)	GNG7 (1.2)	AXL (0.8)	PPP3R1 (0.4)	CDKN1B (0.3)	CDC5L (0.2)	BMP4 (0.1)	AMH (0.1)	ENSG00000251323 (0.1)	USP35 (-0.1)
GO:0022037	metencephalon development	0.72	>=0.20	RBFOX3 (2.3)	EIF4EBP1 (1.0)	PPP2R2B (0.9)	AMH (0.7)	USP35 (0.5)	HDAC9 (0.4)	CDKN1B (0.3)	CDC5L (0.2)	API5 (-0.1)	ZNF385B (-0.1)
MP:0001219	thick epidermis	0.72	>=0.20	CCDC97 (1.3)	HNRNPUL1 (0.9)	LMNB2 (0.8)	CDCA7 (0.5)	AXL (0.4)	ENSG00000251323 (0.3)	ZNF385B (0.2)	USP35 (0.1)	CDKN1B (0.1)	BMP4 (0.1)
MP:0001299	abnormal eye distance/ position	0.72	>=0.20	AMH (1.3)	CCDC97 (1.0)	AXL (0.8)	ZNF385B (0.7)	EIF4EBP1 (0.6)	GNG7 (0.5)	MCM8 (0.2)	PNO1 (0.0)	CDC5L (0.0)	USP35 (-0.1)
ENSG00000163486	SRGAP2 PPI subnetwork	0.72	>=0.20	CCDC97 (2.0)	USP35 (1.5)	GAB2 (1.2)	GNG7 (1.0)	AXL (0.8)	HNRNPUL1 (0.6)	RBFOX3 (0.6)	HDAC9 (0.6)	AMH (0.4)	LMNB2 (0.3)
ENSG00000135218	CD36 PPI subnetwork	0.72	>=0.20	AXL (2.6)	ENSG00000226674 (1.6)	APOLD1 (1.4)	AMH (1.3)	ZNF385B (1.0)	USP35 (0.6)	RBFOX3 (0.6)	EIF4EBP1 (0.4)	ENSG00000251323 (0.1)	CDCA7 (0.1)
GO:0001518	voltage-gated sodium channel complex	0.72	>=0.20	RBFOX3 (2.1)	PPP2R2B (1.9)	ENSG00000251323 (1.1)	USP35 (0.8)	PPP3R1 (0.6)	GNG7 (0.4)	BMP4 (0.2)	AMH (0.2)	GAB2 (0.1)	ZNF385B (0.1)
GO:0005792	microsome	0.72	>=0.20	AMH (1.3)	USP35 (0.8)	API5 (0.6)	GAB2 (0.6)	ENSG00000251323 (0.4)	EIF4EBP1 (0.4)	RBFOX3 (0.3)	GNG7 (0.2)	AXL (0.1)	PPP3R1 (0.1)
MP:0000116	abnormal tooth development	0.72	>=0.20	BMP4 (3.8)	ZNF385B (1.7)	CCDC97 (1.5)	AXL (1.1)	CDKN1B (0.5)	HNRNPUL1 (0.5)	CDCA7 (0.4)	PNO1 (0.0)	ENSG00000226674 (0.0)	AMH (0.0)
MP:0000267	abnormal heart development	0.72	>=0.20	BMP4 (3.0)	AMH (1.6)	HNRNPUL1 (1.4)	CCDC97 (1.0)	EIF4EBP1 (0.9)	APOLD1 (0.9)	GAB2 (0.6)	CDKN1B (0.3)	PPP3R1 (0.1)	PNO1 (0.0)
ENSG00000167601	AXL PPI subnetwork	0.72	>=0.20	CCDC97 (1.9)	CDKN1B (1.8)	APOLD1 (1.7)	PPP3R1 (1.3)	AMH (0.8)	GNG7 (0.7)	LMNB2 (0.7)	USP35 (0.5)	GAB2 (0.5)	CDCA7 (0.4)
ENSG00000198918	RPL39 PPI subnetwork	0.72	>=0.20	CDKN1B (1.3)	GAB2 (1.1)	AMH (0.7)	PPP3R1 (0.7)	API5 (0.5)	PNO1 (0.5)	ENSG00000226674 (0.5)	PPP2R2B (0.4)	CDCA7 (0.4)	EIF4EBP1 (0.0)
ENSG00000101665	SMAD7 PPI subnetwork	0.72	>=0.20	BMP4 (1.9)	USP35 (1.5)	HNRNPUL1 (1.5)	CDKN1B (1.4)	CCDC97 (1.2)	PPP2R2B (0.9)	ENSG00000226674 (0.6)	PPP3R1 (0.5)	CDC5L (0.5)	AXL (0.4)
ENSG00000155657	TTN PPI subnetwork	0.72	>=0.20	EIF4EBP1 (0.7)	ENSG00000226674 (0.6)	RBFOX3 (0.4)	GAB2 (0.3)	HNRNPUL1 (0.3)	AMH (0.3)	LMNB2 (0.2)	BMP4 (0.2)	API5 (0.2)	PNO1 (0.1)
ENSG00000104879	CKM PPI subnetwork	0.72	>=0.20	APOLD1 (1.4)	AXL (0.9)	AMH (0.7)	PPP2R2B (0.7)	GAB2 (0.6)	ZNF385B (0.1)	ENSG00000226674 (0.1)	ENSG00000251323 (0.0)	CDCA7 (-0.0)	HNRNPUL1 (-0.1)
ENSG00000013364	MVP PPI subnetwork	0.72	>=0.20	PPP3R1 (1.4)	API5 (1.1)	CCDC97 (1.0)	AXL (1.0)	PNO1 (0.9)	USP35 (0.8)	HNRNPUL1 (0.7)	CDC5L (0.6)	HDAC9 (0.5)	LMNB2 (0.4)
REACTOME_FGFR_LIGAND_BINDING_AND_ACTIVATION	REACTOME_FGFR_LIGAND_BINDING_AND_ACTIVATION	0.72	>=0.20	BMP4 (4.0)	ZNF385B (1.9)	RBFOX3 (1.0)	PNO1 (0.7)	GNG7 (0.5)	AXL (0.3)	ENSG00000226674 (0.2)	AMH (0.1)	API5 (-0.1)	LMNB2 (-0.4)
GO:0019370	leukotriene biosynthetic process	0.72	>=0.20	GAB2 (1.7)	ENSG00000226674 (1.7)	AMH (1.3)	ENSG00000251323 (0.8)	AXL (0.4)	USP35 (0.3)	ZNF385B (0.1)	PPP2R2B (0.0)	MCM8 (-0.2)	CDC5L (-0.3)
GO:0043450	alkene biosynthetic process	0.72	>=0.20	GAB2 (1.7)	ENSG00000226674 (1.7)	AMH (1.3)	ENSG00000251323 (0.8)	AXL (0.4)	USP35 (0.3)	ZNF385B (0.1)	PPP2R2B (0.0)	MCM8 (-0.2)	CDC5L (-0.3)
ENSG00000176273	SLC35G1 PPI subnetwork	0.72	>=0.20	API5 (1.8)	ENSG00000251323 (1.3)	CDCA7 (1.1)	ENSG00000226674 (0.8)	HDAC9 (0.7)	PNO1 (0.3)	AMH (0.3)	PPP3R1 (0.1)	CDC5L (0.0)	GAB2 (-0.1)
ENSG00000174469	CNTNAP2 PPI subnetwork	0.72	>=0.20	PPP2R2B (3.3)	RBFOX3 (1.6)	ZNF385B (1.4)	ENSG00000251323 (1.1)	API5 (1.0)	AXL (0.8)	CDC5L (0.6)	GNG7 (0.4)	CCDC97 (0.4)	USP35 (0.4)
REACTOME_AMYLOIDS	REACTOME_AMYLOIDS	0.72	>=0.20	CDKN1B (1.6)	GNG7 (1.5)	PPP2R2B (1.2)	RBFOX3 (0.9)	GAB2 (0.7)	PPP3R1 (0.6)	USP35 (0.5)	ENSG00000251323 (0.4)	EIF4EBP1 (0.0)	AXL (-0.1)
ENSG00000113580	NR3C1 PPI subnetwork	0.72	>=0.20	HNRNPUL1 (4.5)	CCDC97 (2.8)	CDKN1B (2.1)	API5 (1.9)	PPP3R1 (1.8)	CDC5L (1.0)	MCM8 (0.4)	AXL (0.4)	GAB2 (0.3)	LMNB2 (0.2)
GO:0010744	positive regulation of macrophage derived foam cell differentiation	0.72	>=0.20	ZNF385B (2.7)	HDAC9 (1.4)	AXL (0.9)	GNG7 (0.7)	ENSG00000226674 (0.4)	BMP4 (0.0)	PPP2R2B (-0.0)	PNO1 (-0.2)	API5 (-0.2)	GAB2 (-0.3)
GO:0042537	benzene-containing compound metabolic process	0.72	>=0.20	ZNF385B (2.3)	AMH (2.0)	APOLD1 (0.9)	GNG7 (0.8)	ENSG00000251323 (0.8)	USP35 (0.2)	GAB2 (0.0)	PPP2R2B (0.0)	RBFOX3 (0.0)	PPP3R1 (-0.2)
MP:0001721	absent visceral yolk sac blood islands	0.72	>=0.20	BMP4 (2.3)	EIF4EBP1 (1.8)	CDCA7 (1.2)	ENSG00000226674 (1.0)	APOLD1 (0.4)	AXL (0.2)	AMH (0.1)	CDC5L (-0.0)	MCM8 (-0.2)	PPP3R1 (-0.2)
GO:0030199	collagen fibril organization	0.72	>=0.20	APOLD1 (1.5)	AXL (1.4)	PPP2R2B (1.2)	ENSG00000226674 (1.0)	AMH (0.9)	ZNF385B (0.4)	BMP4 (0.4)	EIF4EBP1 (0.3)	USP35 (0.1)	ENSG00000251323 (0.1)
GO:0000421	autophagic vacuole membrane	0.72	>=0.20	CDKN1B (1.7)	GAB2 (1.6)	GNG7 (1.3)	USP35 (1.1)	PPP3R1 (1.0)	CCDC97 (1.0)	ZNF385B (0.8)	EIF4EBP1 (0.5)	HNRNPUL1 (0.4)	ENSG00000251323 (0.3)
ENSG00000115170	ACVR1 PPI subnetwork	0.72	>=0.20	HDAC9 (1.5)	EIF4EBP1 (1.5)	GNG7 (1.3)	CDKN1B (1.2)	PNO1 (0.7)	USP35 (0.5)	API5 (0.4)	ENSG00000226674 (0.2)	CCDC97 (0.2)	BMP4 (0.0)
GO:0030810	positive regulation of nucleotide biosynthetic process	0.72	>=0.20	AMH (3.9)	PPP2R2B (1.8)	USP35 (1.1)	HDAC9 (0.9)	PPP3R1 (0.9)	ENSG00000251323 (0.8)	APOLD1 (0.7)	ENSG00000226674 (0.3)	AXL (0.2)	GNG7 (0.2)
GO:0030804	positive regulation of cyclic nucleotide biosynthetic process	0.72	>=0.20	AMH (3.9)	PPP2R2B (1.8)	USP35 (1.1)	HDAC9 (0.9)	PPP3R1 (0.9)	ENSG00000251323 (0.8)	APOLD1 (0.7)	ENSG00000226674 (0.3)	AXL (0.2)	GNG7 (0.2)
ENSG00000105662	CRTC1 PPI subnetwork	0.72	>=0.20	CCDC97 (1.8)	HDAC9 (1.2)	GNG7 (1.2)	AXL (0.8)	PPP3R1 (0.3)	USP35 (0.3)	PNO1 (0.3)	HNRNPUL1 (0.3)	LMNB2 (0.2)	RBFOX3 (0.2)
ENSG00000105726	ATP13A1 PPI subnetwork	0.72	>=0.20	ENSG00000226674 (1.1)	ENSG00000251323 (1.1)	EIF4EBP1 (1.0)	CDKN1B (1.0)	PNO1 (0.9)	GNG7 (0.5)	CDC5L (0.4)	APOLD1 (0.3)	CCDC97 (0.1)	API5 (0.1)
ENSG00000100284	TOM1 PPI subnetwork	0.72	>=0.20	PPP2R2B (1.8)	CCDC97 (1.2)	HDAC9 (1.0)	ENSG00000226674 (0.9)	API5 (0.8)	GAB2 (0.4)	ENSG00000251323 (0.4)	HNRNPUL1 (0.3)	AMH (0.1)	USP35 (0.0)
REACTOME_OTHER_SEMAPHORIN_INTERACTIONS	REACTOME_OTHER_SEMAPHORIN_INTERACTIONS	0.72	>=0.20	ZNF385B (2.6)	ENSG00000226674 (2.2)	APOLD1 (1.8)	AMH (1.7)	GAB2 (0.9)	PPP2R2B (0.8)	GNG7 (0.6)	MCM8 (0.2)	BMP4 (0.1)	CDCA7 (0.0)
GO:0034505	tooth mineralization	0.72	>=0.20	ENSG00000226674 (1.7)	AMH (1.6)	USP35 (1.3)	BMP4 (1.1)	APOLD1 (0.8)	CCDC97 (0.4)	CDKN1B (0.2)	PNO1 (-0.1)	CDC5L (-0.1)	HNRNPUL1 (-0.1)
ENSG00000178184	PARD6G PPI subnetwork	0.72	>=0.20	ZNF385B (1.9)	GAB2 (1.2)	LMNB2 (1.0)	APOLD1 (0.7)	PPP2R2B (0.6)	ENSG00000251323 (0.6)	GNG7 (0.4)	HNRNPUL1 (0.4)	AXL (0.3)	CDCA7 (0.2)
GO:0003006	developmental process involved in reproduction	0.72	>=0.20	AMH (2.9)	AXL (0.7)	BMP4 (0.7)	CCDC97 (0.6)	HDAC9 (0.4)	HNRNPUL1 (0.3)	MCM8 (0.2)	CDKN1B (0.1)	ZNF385B (-0.0)	RBFOX3 (-0.1)
GO:0006555	methionine metabolic process	0.72	>=0.20	ENSG00000251323 (1.1)	EIF4EBP1 (0.9)	PNO1 (0.9)	GNG7 (0.8)	HDAC9 (0.6)	CDKN1B (0.5)	PPP2R2B (0.4)	ZNF385B (0.2)	PPP3R1 (0.0)	AMH (-0.2)
GO:0003706	ligand-regulated transcription factor activity	0.72	>=0.20	HNRNPUL1 (2.6)	CCDC97 (1.8)	AXL (1.5)	ZNF385B (1.1)	USP35 (0.9)	CDKN1B (0.8)	BMP4 (0.6)	LMNB2 (0.5)	AMH (0.3)	PPP2R2B (0.1)
GO:0001608	G-protein coupled nucleotide receptor activity	0.72	>=0.20	ENSG00000251323 (2.1)	GAB2 (2.1)	GNG7 (1.3)	AXL (1.1)	PPP2R2B (1.0)	APOLD1 (0.8)	CDCA7 (0.6)	USP35 (0.5)	CDC5L (0.1)	ENSG00000226674 (0.0)
GO:0045028	G-protein coupled purinergic nucleotide receptor activity	0.72	>=0.20	ENSG00000251323 (2.1)	GAB2 (2.1)	GNG7 (1.3)	AXL (1.1)	PPP2R2B (1.0)	APOLD1 (0.8)	CDCA7 (0.6)	USP35 (0.5)	CDC5L (0.1)	ENSG00000226674 (0.0)
GO:0090312	positive regulation of protein deacetylation	0.72	>=0.20	EIF4EBP1 (1.9)	CCDC97 (1.7)	AXL (1.0)	HNRNPUL1 (0.8)	CDKN1B (0.8)	PPP2R2B (0.7)	HDAC9 (0.3)	USP35 (0.3)	PPP3R1 (0.1)	CDC5L (-0.0)
MP:0006074	abnormal retinal rod bipolar cell morphology	0.72	>=0.20	ZNF385B (3.4)	RBFOX3 (2.0)	PPP2R2B (2.0)	HDAC9 (1.9)	AMH (1.4)	APOLD1 (0.2)	CCDC97 (0.0)	MCM8 (-0.0)	AXL (-0.1)	LMNB2 (-0.3)
ENSG00000146950	SHROOM2 PPI subnetwork	0.72	>=0.20	CCDC97 (2.5)	USP35 (1.5)	GAB2 (1.4)	HDAC9 (1.3)	AXL (1.0)	GNG7 (0.8)	EIF4EBP1 (0.5)	HNRNPUL1 (0.2)	LMNB2 (0.2)	AMH (0.0)
ENSG00000131558	EXOC4 PPI subnetwork	0.72	>=0.20	USP35 (2.2)	PPP3R1 (2.2)	PNO1 (0.9)	GAB2 (0.8)	CDKN1B (0.6)	EIF4EBP1 (0.6)	ENSG00000226674 (0.5)	APOLD1 (0.5)	PPP2R2B (0.4)	HDAC9 (0.4)
REACTOME_CLASSICAL_ANTIBODY:MEDIATED_COMPLEMENT_ACTIVATION	REACTOME_CLASSICAL_ANTIBODY:MEDIATED_COMPLEMENT_ACTIVATION	0.72	>=0.20	AXL (2.8)	ENSG00000251323 (1.5)	APOLD1 (1.0)	PPP2R2B (0.2)	GAB2 (0.2)	ENSG00000226674 (0.1)	CDCA7 (0.1)	HDAC9 (-0.0)	GNG7 (-0.0)	USP35 (-0.0)
ENSG00000215440	NPEPL1 PPI subnetwork	0.72	>=0.20	ENSG00000226674 (1.5)	CCDC97 (1.4)	CDKN1B (1.1)	EIF4EBP1 (1.0)	PNO1 (0.9)	ENSG00000251323 (0.4)	API5 (0.4)	USP35 (0.3)	PPP2R2B (0.2)	GAB2 (0.1)
MP:0003270	intestinal obstruction	0.72	>=0.20	APOLD1 (2.1)	BMP4 (2.0)	GNG7 (1.4)	ENSG00000226674 (1.0)	CDCA7 (0.7)	RBFOX3 (0.7)	PPP3R1 (0.7)	HDAC9 (0.6)	ZNF385B (0.4)	USP35 (0.3)
ENSG00000215305	VPS16 PPI subnetwork	0.72	>=0.20	HDAC9 (2.0)	CDC5L (1.2)	USP35 (1.1)	PPP2R2B (0.6)	RBFOX3 (0.6)	PNO1 (0.5)	MCM8 (0.1)	GNG7 (-0.1)	EIF4EBP1 (-0.1)	API5 (-0.2)
GO:0090311	regulation of protein deacetylation	0.72	>=0.20	CCDC97 (2.5)	EIF4EBP1 (1.7)	CDKN1B (1.1)	HNRNPUL1 (1.0)	AXL (1.0)	PPP3R1 (0.7)	HDAC9 (0.3)	USP35 (0.3)	PPP2R2B (0.2)	CDC5L (0.2)
ENSG00000132703	APCS PPI subnetwork	0.72	>=0.20	AXL (2.3)	ENSG00000226674 (1.6)	AMH (1.5)	APOLD1 (1.4)	CDC5L (0.5)	ENSG00000251323 (0.4)	USP35 (0.4)	ZNF385B (0.3)	PPP3R1 (0.2)	MCM8 (0.1)
GO:0048557	embryonic digestive tract morphogenesis	0.73	>=0.20	ZNF385B (2.7)	AMH (1.4)	BMP4 (1.0)	PPP2R2B (0.5)	CDKN1B (0.4)	LMNB2 (0.3)	CCDC97 (0.2)	HNRNPUL1 (0.2)	CDCA7 (0.0)	PNO1 (-0.0)
REACTOME_FGFR1_LIGAND_BINDING_AND_ACTIVATION	REACTOME_FGFR1_LIGAND_BINDING_AND_ACTIVATION	0.73	>=0.20	BMP4 (2.3)	ZNF385B (1.3)	AMH (1.1)	ENSG00000226674 (0.9)	RBFOX3 (0.6)	AXL (0.5)	HDAC9 (0.4)	GNG7 (0.4)	PNO1 (0.3)	EIF4EBP1 (0.2)
ENSG00000125845	BMP2 PPI subnetwork	0.73	>=0.20	BMP4 (2.8)	USP35 (2.2)	AMH (1.3)	PPP2R2B (1.2)	ZNF385B (1.1)	HNRNPUL1 (0.9)	GAB2 (0.5)	HDAC9 (0.4)	CDCA7 (0.3)	LMNB2 (0.1)
MP:0002447	abnormal erythrocyte morphology	0.73	>=0.20	USP35 (1.1)	GAB2 (1.0)	CDCA7 (0.7)	MCM8 (0.5)	ENSG00000251323 (0.5)	CDC5L (0.4)	HDAC9 (0.3)	HNRNPUL1 (0.2)	GNG7 (0.1)	CDKN1B (0.1)
ENSG00000139719	VPS33A PPI subnetwork	0.73	>=0.20	HDAC9 (1.7)	CDC5L (1.5)	PPP2R2B (1.0)	USP35 (0.8)	GNG7 (0.6)	MCM8 (0.4)	APOLD1 (0.3)	PNO1 (0.3)	API5 (0.1)	AMH (0.1)
ENSG00000015285	WAS PPI subnetwork	0.73	>=0.20	HDAC9 (1.6)	HNRNPUL1 (1.4)	PPP3R1 (1.0)	API5 (0.9)	ZNF385B (0.8)	GNG7 (0.7)	CDC5L (0.4)	CCDC97 (0.4)	EIF4EBP1 (0.3)	PNO1 (0.2)
GO:0030072	peptide hormone secretion	0.73	>=0.20	GAB2 (1.8)	PPP2R2B (1.3)	GNG7 (1.1)	ENSG00000251323 (1.1)	USP35 (0.8)	RBFOX3 (0.7)	CDKN1B (0.4)	ZNF385B (0.4)	EIF4EBP1 (0.3)	HDAC9 (0.1)
MP:0011089	complete perinatal lethality	0.73	>=0.20	BMP4 (3.0)	AXL (1.2)	ENSG00000226674 (1.0)	CCDC97 (0.9)	RBFOX3 (0.7)	CDKN1B (0.7)	CDCA7 (0.6)	HNRNPUL1 (0.6)	ZNF385B (0.6)	AMH (0.5)
GO:0048515	spermatid differentiation	0.73	>=0.20	ENSG00000226674 (1.2)	RBFOX3 (0.3)	USP35 (0.3)	ZNF385B (0.3)	GAB2 (0.2)	GNG7 (0.1)	APOLD1 (0.1)	CDKN1B (0.0)	CDC5L (0.0)	ENSG00000251323 (-0.1)
ENSG00000132109	TRIM21 PPI subnetwork	0.73	>=0.20	GAB2 (1.6)	HDAC9 (1.4)	CDKN1B (0.7)	PPP3R1 (0.7)	ENSG00000226674 (0.6)	AMH (0.5)	GNG7 (0.5)	PPP2R2B (0.4)	EIF4EBP1 (0.3)	AXL (0.2)
GO:0046965	retinoid X receptor binding	0.73	>=0.20	HNRNPUL1 (2.3)	ZNF385B (2.1)	AXL (1.8)	GAB2 (1.5)	CDKN1B (1.4)	ENSG00000251323 (0.9)	CCDC97 (0.9)	MCM8 (0.5)	BMP4 (0.2)	PPP3R1 (-0.0)
GO:0016447	somatic recombination of immunoglobulin gene segments	0.73	>=0.20	PNO1 (0.9)	MCM8 (0.9)	USP35 (0.8)	CDC5L (0.7)	CDCA7 (0.4)	CCDC97 (0.4)	PPP3R1 (0.4)	GAB2 (0.3)	API5 (0.2)	LMNB2 (0.1)
GO:0045137	development of primary sexual characteristics	0.73	>=0.20	AMH (4.6)	ENSG00000251323 (1.2)	BMP4 (0.8)	AXL (0.7)	GAB2 (0.7)	HDAC9 (0.6)	MCM8 (0.2)	CCDC97 (0.1)	PNO1 (0.0)	CDCA7 (-0.0)
MP:0002950	abnormal neural crest cell migration	0.73	>=0.20	ENSG00000226674 (2.5)	EIF4EBP1 (1.7)	BMP4 (1.3)	AMH (0.9)	PPP2R2B (0.8)	GAB2 (0.8)	HNRNPUL1 (0.7)	LMNB2 (0.3)	AXL (0.1)	MCM8 (-0.1)
ENSG00000112936	C7 PPI subnetwork	0.73	>=0.20	HDAC9 (1.5)	AMH (1.0)	USP35 (0.8)	PPP2R2B (0.6)	GAB2 (0.5)	PPP3R1 (0.2)	ENSG00000251323 (0.2)	CCDC97 (0.0)	RBFOX3 (-0.1)	EIF4EBP1 (-0.2)
ENSG00000078747	ITCH PPI subnetwork	0.73	>=0.20	CCDC97 (1.9)	GNG7 (0.9)	PPP3R1 (0.9)	CDKN1B (0.7)	HNRNPUL1 (0.7)	ENSG00000226674 (0.7)	BMP4 (0.6)	GAB2 (0.5)	AXL (0.2)	APOLD1 (0.2)
GO:0005262	calcium channel activity	0.73	>=0.20	RBFOX3 (3.8)	ENSG00000226674 (1.4)	HDAC9 (1.2)	PPP3R1 (0.9)	AMH (0.8)	GNG7 (0.8)	ENSG00000251323 (0.7)	ZNF385B (0.5)	PPP2R2B (0.1)	APOLD1 (-0.1)
GO:0055072	iron ion homeostasis	0.73	>=0.20	ZNF385B (1.3)	PPP3R1 (1.2)	GAB2 (0.7)	HDAC9 (0.6)	USP35 (0.5)	AMH (0.5)	GNG7 (0.2)	PNO1 (0.2)	API5 (0.0)	EIF4EBP1 (-0.0)
ENSG00000136153	LMO7 PPI subnetwork	0.73	>=0.20	RBFOX3 (1.7)	AXL (1.7)	PPP3R1 (1.5)	ENSG00000226674 (1.2)	USP35 (1.1)	APOLD1 (0.9)	GNG7 (0.8)	CCDC97 (0.5)	BMP4 (0.5)	LMNB2 (0.1)
ENSG00000164104	HMGB2 PPI subnetwork	0.73	>=0.20	ZNF385B (1.8)	GAB2 (1.7)	HDAC9 (1.4)	CDKN1B (1.4)	AXL (1.2)	ENSG00000251323 (0.9)	CCDC97 (0.9)	HNRNPUL1 (0.8)	BMP4 (0.7)	LMNB2 (0.6)
KEGG_VASOPRESSIN_REGULATED_WATER_REABSORPTION	KEGG_VASOPRESSIN_REGULATED_WATER_REABSORPTION	0.73	>=0.20	CCDC97 (2.1)	PPP2R2B (1.7)	HNRNPUL1 (1.2)	EIF4EBP1 (0.8)	ZNF385B (0.8)	APOLD1 (0.8)	GAB2 (0.7)	PPP3R1 (0.4)	CDKN1B (0.3)	ENSG00000226674 (0.3)
MP:0001328	disorganized retinal layers	0.73	>=0.20	HDAC9 (2.3)	APOLD1 (1.3)	PPP2R2B (1.3)	ZNF385B (1.2)	HNRNPUL1 (0.9)	PNO1 (0.6)	USP35 (0.6)	ENSG00000251323 (0.4)	CDKN1B (0.2)	GAB2 (0.1)
GO:0030003	cellular cation homeostasis	0.73	>=0.20	GNG7 (2.0)	PPP3R1 (1.4)	RBFOX3 (1.1)	AMH (1.0)	HDAC9 (0.9)	ZNF385B (0.7)	GAB2 (0.6)	USP35 (0.4)	APOLD1 (0.1)	ENSG00000251323 (0.1)
GO:0048641	regulation of skeletal muscle tissue development	0.73	>=0.20	HDAC9 (1.9)	CCDC97 (1.9)	CDKN1B (1.3)	APOLD1 (0.8)	PPP2R2B (0.7)	BMP4 (0.5)	HNRNPUL1 (0.4)	AMH (0.3)	CDCA7 (0.2)	ENSG00000226674 (0.2)
GO:0021772	olfactory bulb development	0.73	>=0.20	ZNF385B (1.8)	AMH (1.7)	BMP4 (0.7)	LMNB2 (0.2)	GNG7 (0.1)	CDCA7 (0.1)	CCDC97 (0.0)	PNO1 (0.0)	API5 (0.0)	RBFOX3 (0.0)
GO:0021988	olfactory lobe development	0.73	>=0.20	ZNF385B (1.8)	AMH (1.7)	BMP4 (0.7)	LMNB2 (0.2)	GNG7 (0.1)	CDCA7 (0.1)	CCDC97 (0.0)	PNO1 (0.0)	API5 (0.0)	RBFOX3 (0.0)
KEGG_ADHERENS_JUNCTION	KEGG_ADHERENS_JUNCTION	0.73	>=0.20	AXL (2.3)	PPP3R1 (1.7)	HNRNPUL1 (1.6)	ENSG00000226674 (1.4)	APOLD1 (0.9)	BMP4 (0.7)	CCDC97 (0.5)	GAB2 (0.5)	ZNF385B (0.5)	GNG7 (0.4)
ENSG00000126247	CAPNS1 PPI subnetwork	0.73	>=0.20	PNO1 (1.8)	USP35 (1.1)	ENSG00000251323 (1.0)	EIF4EBP1 (0.9)	PPP2R2B (0.7)	CCDC97 (0.7)	API5 (0.5)	LMNB2 (0.5)	CDC5L (0.4)	AXL (0.4)
MP:0009400	decreased skeletal muscle fiber size	0.73	>=0.20	APOLD1 (1.1)	ENSG00000226674 (0.9)	CDKN1B (0.8)	EIF4EBP1 (0.8)	ENSG00000251323 (0.6)	GAB2 (0.6)	MCM8 (0.5)	AMH (0.4)	CDC5L (0.1)	PPP2R2B (0.1)
ENSG00000123612	ACVR1C PPI subnetwork	0.73	>=0.20	BMP4 (3.1)	AXL (1.7)	APOLD1 (1.1)	HNRNPUL1 (0.6)	ENSG00000226674 (0.3)	CCDC97 (0.2)	AMH (0.2)	ZNF385B (0.1)	GNG7 (-0.0)	PPP3R1 (-0.1)
GO:0032784	regulation of transcription elongation, DNA-dependent	0.73	>=0.20	CCDC97 (2.4)	HNRNPUL1 (1.3)	CDKN1B (0.8)	CDC5L (0.7)	API5 (0.6)	ENSG00000226674 (0.2)	AMH (0.1)	PNO1 (0.0)	EIF4EBP1 (-0.0)	GAB2 (-0.1)
ENSG00000124702	KLHDC3 PPI subnetwork	0.73	>=0.20	CDC5L (2.5)	ZNF385B (1.3)	ENSG00000251323 (1.1)	AMH (0.9)	CDCA7 (0.5)	USP35 (0.0)	AXL (0.0)	BMP4 (-0.0)	EIF4EBP1 (-0.0)	PPP3R1 (-0.1)
GO:0022625	cytosolic large ribosomal subunit	0.73	>=0.20	GAB2 (2.0)	EIF4EBP1 (0.8)	CDC5L (0.7)	AMH (0.6)	ENSG00000226674 (0.2)	MCM8 (0.2)	USP35 (0.2)	ZNF385B (0.1)	GNG7 (0.1)	RBFOX3 (0.1)
GO:0016820	hydrolase activity, acting on acid anhydrides, catalyzing transmembrane movement of substances	0.73	>=0.20	ENSG00000226674 (2.2)	ENSG00000251323 (1.7)	PPP2R2B (1.3)	ZNF385B (0.8)	USP35 (0.7)	GNG7 (0.5)	APOLD1 (0.5)	RBFOX3 (0.4)	PPP3R1 (0.1)	API5 (0.1)
ENSG00000145041	VPRBP PPI subnetwork	0.73	>=0.20	CDC5L (3.2)	API5 (0.8)	HNRNPUL1 (0.5)	BMP4 (0.5)	ZNF385B (0.4)	AMH (0.3)	USP35 (0.3)	ENSG00000251323 (0.2)	PPP3R1 (0.1)	EIF4EBP1 (0.1)
MP:0005542	corneal vascularization	0.73	>=0.20	APOLD1 (3.8)	AMH (1.9)	PPP2R2B (1.6)	CDKN1B (1.4)	CCDC97 (0.6)	USP35 (0.6)	AXL (0.5)	GAB2 (0.2)	HNRNPUL1 (0.1)	API5 (0.1)
ENSG00000132170	PPARG PPI subnetwork	0.73	>=0.20	CCDC97 (1.9)	HNRNPUL1 (1.7)	USP35 (1.4)	GAB2 (1.3)	CDKN1B (1.0)	RBFOX3 (0.8)	CDC5L (0.6)	AXL (0.5)	ENSG00000251323 (0.2)	MCM8 (0.2)
GO:0031954	positive regulation of protein autophosphorylation	0.73	>=0.20	RBFOX3 (1.2)	EIF4EBP1 (1.1)	CDC5L (1.1)	ENSG00000226674 (0.9)	ENSG00000251323 (0.9)	APOLD1 (0.7)	HDAC9 (0.6)	AXL (0.6)	PPP3R1 (0.3)	PPP2R2B (0.2)
ENSG00000167193	CRK PPI subnetwork	0.73	>=0.20	PPP2R2B (1.9)	CCDC97 (1.2)	AMH (1.0)	APOLD1 (0.7)	CDCA7 (0.6)	BMP4 (0.6)	LMNB2 (0.6)	RBFOX3 (0.4)	HDAC9 (0.4)	HNRNPUL1 (0.1)
GO:0097060	synaptic membrane	0.73	>=0.20	RBFOX3 (4.7)	GNG7 (2.2)	ZNF385B (1.8)	PPP2R2B (1.4)	HDAC9 (0.7)	PPP3R1 (0.7)	USP35 (0.5)	BMP4 (0.1)	MCM8 (-0.1)	ENSG00000251323 (-0.1)
GO:0060395	SMAD protein signal transduction	0.73	>=0.20	AMH (2.6)	GNG7 (1.3)	CCDC97 (1.1)	APOLD1 (1.0)	BMP4 (0.9)	ENSG00000226674 (0.7)	PPP2R2B (0.6)	HNRNPUL1 (-0.0)	GAB2 (-0.0)	ENSG00000251323 (-0.1)
MP:0005362	abnormal Langerhans cell physiology	0.73	>=0.20	AXL (2.3)	ENSG00000226674 (2.1)	PPP2R2B (1.7)	BMP4 (1.1)	USP35 (0.5)	LMNB2 (0.3)	CDC5L (0.2)	PNO1 (0.1)	RBFOX3 (0.1)	GAB2 (0.0)
ENSG00000171681	ATF7IP PPI subnetwork	0.73	>=0.20	CCDC97 (1.8)	HNRNPUL1 (1.4)	AXL (1.1)	PPP3R1 (0.7)	HDAC9 (0.5)	CDC5L (0.5)	ZNF385B (0.4)	GAB2 (0.4)	ENSG00000251323 (0.3)	LMNB2 (0.2)
GO:0042462	eye photoreceptor cell development	0.73	>=0.20	PPP2R2B (2.7)	ZNF385B (2.2)	ENSG00000251323 (0.8)	HDAC9 (0.5)	CCDC97 (0.3)	APOLD1 (0.3)	MCM8 (0.0)	EIF4EBP1 (-0.0)	GNG7 (-0.2)	CDCA7 (-0.3)
ENSG00000071127	WDR1 PPI subnetwork	0.73	>=0.20	PPP3R1 (1.7)	USP35 (1.7)	GNG7 (1.3)	HNRNPUL1 (0.8)	ZNF385B (0.7)	RBFOX3 (0.6)	PNO1 (0.5)	AXL (0.4)	API5 (0.4)	ENSG00000226674 (0.3)
MP:0009409	abnormal skeletal muscle fiber type ratio	0.73	>=0.20	ENSG00000226674 (1.6)	ENSG00000251323 (1.1)	CCDC97 (1.1)	RBFOX3 (0.9)	USP35 (0.9)	ZNF385B (0.8)	CDKN1B (0.5)	EIF4EBP1 (0.4)	MCM8 (0.1)	GAB2 (0.1)
MP:0003911	increased drinking behavior	0.73	>=0.20	ENSG00000226674 (2.4)	PPP2R2B (2.1)	ZNF385B (0.7)	RBFOX3 (0.5)	AXL (0.5)	PPP3R1 (0.3)	AMH (0.1)	CDCA7 (0.1)	BMP4 (-0.0)	GNG7 (-0.0)
MP:0006059	decreased susceptibility to ischemic brain injury	0.73	>=0.20	PPP2R2B (2.0)	BMP4 (1.8)	GAB2 (1.0)	PPP3R1 (1.0)	ENSG00000226674 (0.8)	USP35 (0.7)	AMH (0.6)	RBFOX3 (0.3)	HDAC9 (0.2)	EIF4EBP1 (0.1)
REACTOME_ACTIVATED_TAK1_MEDIATES_P38_MAPK_ACTIVATION	REACTOME_ACTIVATED_TAK1_MEDIATES_P38_MAPK_ACTIVATION	0.73	>=0.20	HDAC9 (1.6)	GAB2 (0.9)	ENSG00000251323 (0.8)	CDC5L (0.6)	ENSG00000226674 (0.5)	CDCA7 (0.5)	LMNB2 (0.5)	API5 (0.2)	PPP2R2B (0.2)	USP35 (0.1)
GO:0009581	detection of external stimulus	0.73	>=0.20	ZNF385B (2.9)	PPP2R2B (1.9)	HDAC9 (0.2)	PPP3R1 (0.2)	ENSG00000226674 (0.1)	PNO1 (0.1)	ENSG00000251323 (0.0)	USP35 (-0.1)	GAB2 (-0.1)	APOLD1 (-0.3)
ENSG00000196611	MMP1 PPI subnetwork	0.73	>=0.20	ZNF385B (1.3)	ENSG00000251323 (0.8)	USP35 (0.7)	CDCA7 (0.5)	APOLD1 (0.5)	PPP2R2B (0.4)	AXL (0.4)	PNO1 (0.3)	RBFOX3 (0.2)	ENSG00000226674 (0.2)
ENSG00000113140	SPARC PPI subnetwork	0.73	>=0.20	AXL (3.6)	APOLD1 (2.2)	AMH (1.2)	EIF4EBP1 (1.1)	BMP4 (0.9)	USP35 (0.6)	CDC5L (0.6)	ENSG00000226674 (0.4)	PPP3R1 (0.2)	ENSG00000251323 (0.1)
MP:0001395	bidirectional circling	0.73	>=0.20	ENSG00000251323 (2.1)	PPP2R2B (1.9)	APOLD1 (1.2)	HDAC9 (1.2)	AMH (1.2)	USP35 (0.4)	GAB2 (0.4)	ENSG00000226674 (0.3)	HNRNPUL1 (0.3)	BMP4 (0.3)
GO:0005537	mannose binding	0.73	>=0.20	ENSG00000251323 (1.2)	AMH (1.0)	LMNB2 (0.6)	AXL (0.5)	API5 (0.5)	BMP4 (0.4)	CDC5L (0.3)	CDKN1B (0.1)	ENSG00000226674 (0.0)	APOLD1 (-0.0)
GO:0043627	response to estrogen stimulus	0.73	>=0.20	AMH (3.1)	PPP2R2B (1.9)	USP35 (1.7)	ENSG00000251323 (1.6)	GAB2 (0.9)	APOLD1 (0.7)	PPP3R1 (0.7)	BMP4 (0.5)	EIF4EBP1 (0.3)	CDKN1B (0.2)
GO:0009083	branched chain family amino acid catabolic process	0.73	>=0.20	GNG7 (1.5)	ZNF385B (0.8)	PPP2R2B (0.7)	MCM8 (0.2)	EIF4EBP1 (0.1)	APOLD1 (0.1)	BMP4 (0.1)	AMH (-0.1)	CDKN1B (-0.1)	GAB2 (-0.2)
GO:0090130	tissue migration	0.73	>=0.20	ZNF385B (3.2)	BMP4 (1.4)	RBFOX3 (1.0)	CCDC97 (0.3)	CDCA7 (0.3)	PNO1 (0.2)	AMH (0.1)	APOLD1 (0.1)	GNG7 (0.0)	HDAC9 (-0.0)
MP:0000745	tremors	0.73	>=0.20	PPP2R2B (1.8)	RBFOX3 (1.7)	APOLD1 (1.2)	GNG7 (0.8)	ZNF385B (0.7)	BMP4 (0.7)	AXL (0.5)	ENSG00000226674 (0.5)	CDC5L (0.2)	MCM8 (0.1)
MP:0003446	renal hypoplasia	0.73	>=0.20	BMP4 (3.0)	HDAC9 (1.1)	HNRNPUL1 (1.0)	MCM8 (0.6)	CDCA7 (0.6)	EIF4EBP1 (0.6)	ENSG00000251323 (0.5)	CCDC97 (0.3)	PNO1 (0.3)	AXL (0.2)
ENSG00000120008	WDR11 PPI subnetwork	0.73	>=0.20	CDC5L (3.1)	PPP3R1 (1.8)	USP35 (1.4)	API5 (1.1)	ZNF385B (0.9)	HNRNPUL1 (0.4)	ENSG00000251323 (0.3)	EIF4EBP1 (0.1)	AXL (0.1)	AMH (-0.0)
ENSG00000178585	CTNNBIP1 PPI subnetwork	0.73	>=0.20	HDAC9 (2.2)	GAB2 (1.5)	ENSG00000251323 (1.3)	USP35 (0.9)	CDKN1B (0.7)	CDC5L (0.6)	CDCA7 (0.5)	RBFOX3 (0.4)	AMH (0.4)	BMP4 (0.4)
ENSG00000184937	WT1 PPI subnetwork	0.73	>=0.20	HNRNPUL1 (3.4)	CCDC97 (2.9)	CDKN1B (1.8)	ENSG00000251323 (1.7)	EIF4EBP1 (0.7)	BMP4 (0.3)	ENSG00000226674 (0.1)	AMH (0.1)	USP35 (-0.0)	AXL (-0.0)
MP:0001785	edema	0.73	>=0.20	BMP4 (2.3)	HNRNPUL1 (1.8)	AXL (1.5)	EIF4EBP1 (0.8)	APOLD1 (0.8)	CCDC97 (0.8)	AMH (0.4)	CDCA7 (0.3)	CDKN1B (0.1)	MCM8 (0.1)
MP:0000849	abnormal cerebellum morphology	0.73	>=0.20	RBFOX3 (2.7)	BMP4 (1.4)	AMH (1.4)	CDKN1B (1.0)	PPP2R2B (0.7)	CDC5L (0.6)	APOLD1 (0.6)	API5 (0.6)	GAB2 (0.2)	MCM8 (0.1)
GO:0007628	adult walking behavior	0.73	>=0.20	PPP2R2B (3.0)	RBFOX3 (2.5)	GNG7 (2.2)	ZNF385B (1.4)	CCDC97 (0.7)	CDCA7 (0.4)	CDKN1B (0.3)	USP35 (0.2)	GAB2 (0.0)	EIF4EBP1 (-0.1)
MP:0001800	abnormal humoral immune response	0.73	>=0.20	HDAC9 (1.5)	GNG7 (1.1)	CCDC97 (0.7)	USP35 (0.4)	ENSG00000226674 (0.3)	ZNF385B (0.2)	HNRNPUL1 (0.1)	CDKN1B (0.0)	CDCA7 (-0.0)	PNO1 (-0.0)
ENSG00000143226	FCGR2A PPI subnetwork	0.73	>=0.20	CDKN1B (1.5)	USP35 (1.0)	APOLD1 (1.0)	PPP2R2B (0.6)	PPP3R1 (0.5)	BMP4 (0.5)	EIF4EBP1 (0.4)	ENSG00000251323 (0.4)	CCDC97 (0.4)	HDAC9 (0.3)
MP:0003156	abnormal leukocyte migration	0.73	>=0.20	APOLD1 (2.6)	ENSG00000251323 (1.5)	HDAC9 (1.3)	USP35 (0.9)	PPP2R2B (0.5)	AXL (0.5)	CDC5L (0.1)	HNRNPUL1 (0.1)	CCDC97 (-0.0)	PNO1 (-0.0)
ENSG00000197943	PLCG2 PPI subnetwork	0.73	>=0.20	GNG7 (1.8)	GAB2 (1.8)	APOLD1 (1.6)	HDAC9 (1.6)	AXL (1.4)	ENSG00000226674 (0.9)	CCDC97 (0.7)	EIF4EBP1 (0.5)	CDC5L (0.4)	USP35 (0.4)
MP:0005278	abnormal cholesterol homeostasis	0.73	>=0.20	ZNF385B (1.6)	AMH (1.6)	USP35 (1.1)	HDAC9 (0.8)	GAB2 (0.2)	CDKN1B (0.2)	AXL (0.1)	HNRNPUL1 (0.1)	API5 (0.1)	RBFOX3 (0.1)
MP:0005508	abnormal skeleton morphology	0.73	>=0.20	BMP4 (4.7)	AXL (2.2)	APOLD1 (1.5)	ZNF385B (1.0)	GNG7 (0.6)	CDCA7 (0.2)	HDAC9 (0.1)	USP35 (-0.0)	LMNB2 (-0.1)	CDC5L (-0.2)
GO:0006637	acyl-CoA metabolic process	0.73	>=0.20	ENSG00000251323 (3.1)	ENSG00000226674 (1.1)	ZNF385B (0.7)	PPP3R1 (0.6)	GNG7 (0.5)	GAB2 (0.3)	USP35 (0.2)	API5 (0.2)	PPP2R2B (-0.0)	PNO1 (-0.1)
GO:0035383	thioester metabolic process	0.73	>=0.20	ENSG00000251323 (3.1)	ENSG00000226674 (1.1)	ZNF385B (0.7)	PPP3R1 (0.6)	GNG7 (0.5)	GAB2 (0.3)	USP35 (0.2)	API5 (0.2)	PPP2R2B (-0.0)	PNO1 (-0.1)
ENSG00000198742	SMURF1 PPI subnetwork	0.73	>=0.20	PPP3R1 (1.5)	API5 (1.0)	HDAC9 (0.9)	EIF4EBP1 (0.7)	GAB2 (0.7)	AMH (0.6)	PNO1 (0.6)	ENSG00000251323 (0.3)	CCDC97 (0.3)	LMNB2 (0.2)
ENSG00000107968	MAP3K8 PPI subnetwork	0.73	>=0.20	HDAC9 (1.6)	USP35 (1.5)	LMNB2 (1.5)	API5 (1.1)	CDC5L (1.0)	AXL (1.0)	PNO1 (0.4)	CDCA7 (0.2)	GNG7 (0.1)	PPP3R1 (0.0)
GO:0014909	smooth muscle cell migration	0.73	>=0.20	ENSG00000226674 (2.7)	AXL (2.6)	APOLD1 (1.7)	PPP2R2B (0.8)	ENSG00000251323 (0.4)	GNG7 (0.4)	PNO1 (0.3)	AMH (0.2)	MCM8 (0.2)	EIF4EBP1 (0.0)
MP:0001325	abnormal retina morphology	0.73	>=0.20	ZNF385B (2.2)	HDAC9 (1.8)	PPP2R2B (1.0)	HNRNPUL1 (0.8)	CDKN1B (0.7)	BMP4 (0.6)	AXL (0.5)	CCDC97 (0.2)	CDCA7 (0.1)	MCM8 (0.1)
ENSG00000214528	ENSG00000214528 PPI subnetwork	0.73	>=0.20	CCDC97 (1.5)	BMP4 (1.4)	LMNB2 (1.0)	HDAC9 (0.7)	HNRNPUL1 (0.6)	USP35 (0.1)	CDKN1B (0.1)	ENSG00000226674 (0.0)	CDC5L (0.0)	PPP3R1 (0.0)
ENSG00000071537	SEL1L PPI subnetwork	0.73	>=0.20	API5 (1.5)	GAB2 (1.0)	BMP4 (1.0)	USP35 (0.5)	AXL (0.5)	PNO1 (0.4)	AMH (0.3)	HNRNPUL1 (0.3)	MCM8 (0.2)	ENSG00000226674 (0.2)
MP:0005289	increased oxygen consumption	0.73	>=0.20	EIF4EBP1 (1.4)	AMH (1.3)	APOLD1 (1.2)	GAB2 (0.9)	HDAC9 (0.8)	MCM8 (0.8)	PPP3R1 (0.4)	USP35 (0.4)	HNRNPUL1 (0.3)	AXL (0.3)
GO:0005765	lysosomal membrane	0.73	>=0.20	ENSG00000226674 (2.0)	GAB2 (1.4)	GNG7 (0.7)	HDAC9 (0.6)	ENSG00000251323 (0.4)	AMH (0.2)	BMP4 (0.0)	CDKN1B (-0.0)	PPP3R1 (-0.1)	PPP2R2B (-0.3)
GO:0005770	late endosome	0.73	>=0.20	GAB2 (1.5)	CDKN1B (1.1)	HDAC9 (1.0)	BMP4 (1.0)	EIF4EBP1 (0.4)	CCDC97 (0.2)	GNG7 (0.2)	AMH (0.1)	PPP2R2B (0.1)	ENSG00000251323 (-0.1)
ENSG00000093167	LRRFIP2 PPI subnetwork	0.74	>=0.20	GAB2 (1.5)	USP35 (1.5)	LMNB2 (1.0)	AXL (0.8)	ENSG00000251323 (0.8)	ENSG00000226674 (0.8)	API5 (0.7)	HDAC9 (0.4)	BMP4 (0.4)	APOLD1 (0.2)
GO:0032607	interferon-alpha production	0.74	>=0.20	ENSG00000226674 (1.5)	HDAC9 (0.6)	GNG7 (0.4)	AXL (0.3)	MCM8 (0.3)	CDC5L (0.2)	AMH (0.2)	CDKN1B (0.1)	RBFOX3 (0.1)	GAB2 (0.1)
GO:0032647	regulation of interferon-alpha production	0.74	>=0.20	ENSG00000226674 (1.5)	HDAC9 (0.6)	GNG7 (0.4)	AXL (0.3)	MCM8 (0.3)	CDC5L (0.2)	AMH (0.2)	CDKN1B (0.1)	RBFOX3 (0.1)	GAB2 (0.1)
MP:0004686	decreased length of long bones	0.74	>=0.20	ZNF385B (3.2)	BMP4 (1.1)	ENSG00000226674 (0.3)	ENSG00000251323 (0.3)	AXL (0.2)	GAB2 (0.2)	CDCA7 (0.1)	HDAC9 (0.1)	USP35 (-0.1)	APOLD1 (-0.1)
KEGG_NOTCH_SIGNALING_PATHWAY	KEGG_NOTCH_SIGNALING_PATHWAY	0.74	>=0.20	HNRNPUL1 (1.8)	CCDC97 (1.5)	CDKN1B (1.5)	ENSG00000226674 (1.2)	AMH (1.2)	CDCA7 (0.9)	APOLD1 (0.8)	PPP3R1 (0.8)	GAB2 (0.6)	LMNB2 (0.2)
GO:0046873	metal ion transmembrane transporter activity	0.74	>=0.20	RBFOX3 (2.8)	ENSG00000251323 (1.4)	PPP2R2B (1.2)	ZNF385B (1.1)	APOLD1 (0.9)	ENSG00000226674 (0.7)	GAB2 (0.5)	USP35 (0.4)	CDCA7 (0.2)	GNG7 (0.1)
ENSG00000185507	IRF7 PPI subnetwork	0.74	>=0.20	PPP2R2B (2.4)	CDKN1B (1.7)	CDC5L (0.7)	BMP4 (0.7)	AMH (0.7)	GNG7 (0.6)	CCDC97 (0.3)	HNRNPUL1 (0.3)	PNO1 (-0.0)	GAB2 (-0.0)
GO:0019433	triglyceride catabolic process	0.74	>=0.20	PPP3R1 (0.9)	CDKN1B (0.9)	GNG7 (0.9)	HDAC9 (0.7)	EIF4EBP1 (0.5)	CCDC97 (0.4)	HNRNPUL1 (0.4)	RBFOX3 (0.2)	API5 (0.2)	AXL (0.1)
REACTOME_CELL:EXTRACELLULAR_MATRIX_INTERACTIONS	REACTOME_CELL:EXTRACELLULAR_MATRIX_INTERACTIONS	0.74	>=0.20	AXL (2.6)	EIF4EBP1 (1.6)	HNRNPUL1 (1.4)	CCDC97 (1.0)	RBFOX3 (0.9)	API5 (0.5)	PPP3R1 (0.5)	APOLD1 (0.4)	PNO1 (0.4)	ENSG00000251323 (0.2)
GO:0050688	regulation of defense response to virus	0.74	>=0.20	CCDC97 (1.6)	HDAC9 (1.5)	ENSG00000251323 (1.5)	PPP3R1 (1.4)	PPP2R2B (0.5)	HNRNPUL1 (0.3)	AXL (0.2)	GAB2 (0.2)	EIF4EBP1 (0.0)	GNG7 (-0.0)
MP:0003728	abnormal retinal photoreceptor layer morphology	0.74	>=0.20	ZNF385B (2.7)	PPP2R2B (2.4)	HDAC9 (1.9)	CDKN1B (0.9)	AXL (0.6)	USP35 (0.5)	GAB2 (0.3)	PNO1 (0.0)	APOLD1 (-0.2)	CDC5L (-0.2)
MP:0002896	abnormal bone mineralization	0.74	>=0.20	ZNF385B (2.5)	BMP4 (1.1)	AXL (0.7)	CDCA7 (0.5)	AMH (0.3)	APOLD1 (0.2)	MCM8 (0.2)	HDAC9 (0.2)	ENSG00000226674 (0.1)	HNRNPUL1 (-0.1)
ENSG00000064393	HIPK2 PPI subnetwork	0.74	>=0.20	HNRNPUL1 (2.7)	CDKN1B (1.4)	AXL (1.2)	USP35 (1.2)	CCDC97 (1.1)	CDC5L (0.5)	CDCA7 (0.5)	BMP4 (0.4)	RBFOX3 (0.4)	ENSG00000226674 (0.2)
GO:0005545	1-phosphatidylinositol binding	0.74	>=0.20	USP35 (2.7)	GAB2 (2.6)	ENSG00000251323 (2.1)	CDKN1B (1.6)	APOLD1 (1.3)	ENSG00000226674 (1.0)	PPP3R1 (0.9)	ZNF385B (0.8)	HDAC9 (0.8)	EIF4EBP1 (0.8)
ENSG00000004799	PDK4 PPI subnetwork	0.74	>=0.20	APOLD1 (1.6)	PPP2R2B (1.0)	GNG7 (0.8)	EIF4EBP1 (0.7)	PNO1 (0.7)	API5 (0.5)	PPP3R1 (0.4)	GAB2 (0.3)	ENSG00000251323 (0.1)	USP35 (-0.1)
ENSG00000183943	PRKX PPI subnetwork	0.74	>=0.20	RBFOX3 (4.4)	PPP3R1 (1.5)	ENSG00000251323 (1.3)	GNG7 (1.1)	AMH (0.6)	ENSG00000226674 (0.5)	HDAC9 (0.2)	PPP2R2B (0.1)	AXL (0.1)	CDCA7 (-0.1)
MP:0008496	decreased IgG2a level	0.74	>=0.20	HDAC9 (2.2)	GNG7 (1.4)	ENSG00000226674 (0.8)	PPP3R1 (0.2)	PNO1 (0.2)	USP35 (0.1)	BMP4 (0.0)	LMNB2 (0.0)	APOLD1 (-0.1)	ZNF385B (-0.2)
REACTOME_DEFENSINS	REACTOME_DEFENSINS	0.74	>=0.20	HDAC9 (1.2)	CDCA7 (0.9)	GAB2 (0.7)	ENSG00000226674 (0.7)	ENSG00000251323 (0.5)	CDC5L (0.4)	USP35 (0.3)	ZNF385B (0.3)	BMP4 (-0.1)	MCM8 (-0.2)
MP:0008214	increased immature B cell number	0.74	>=0.20	ENSG00000251323 (2.1)	GAB2 (1.7)	CDKN1B (1.4)	ZNF385B (1.2)	CDCA7 (0.9)	HDAC9 (0.9)	BMP4 (0.4)	USP35 (0.3)	APOLD1 (-0.0)	LMNB2 (-0.0)
ENSG00000143437	ARNT PPI subnetwork	0.74	>=0.20	HNRNPUL1 (1.3)	AMH (1.3)	APOLD1 (1.2)	CDKN1B (1.2)	CDC5L (0.9)	ZNF385B (0.6)	HDAC9 (0.5)	GAB2 (0.4)	BMP4 (0.2)	API5 (0.1)
GO:0030801	positive regulation of cyclic nucleotide metabolic process	0.74	>=0.20	AMH (4.1)	PPP2R2B (1.8)	USP35 (0.9)	HDAC9 (0.9)	ENSG00000251323 (0.9)	PPP3R1 (0.8)	AXL (0.6)	APOLD1 (0.5)	GNG7 (0.2)	ENSG00000226674 (-0.1)
ENSG00000164344	KLKB1 PPI subnetwork	0.74	>=0.20	ENSG00000251323 (1.2)	GNG7 (1.0)	AMH (1.0)	PPP2R2B (0.9)	AXL (0.8)	CDCA7 (0.7)	USP35 (0.5)	PNO1 (0.4)	GAB2 (0.4)	LMNB2 (0.3)
MP:0008101	lymph node hypoplasia	0.74	>=0.20	ENSG00000251323 (2.0)	APOLD1 (1.6)	GAB2 (1.6)	CDCA7 (1.1)	API5 (0.7)	CDKN1B (0.6)	AXL (0.6)	MCM8 (0.2)	EIF4EBP1 (0.2)	HNRNPUL1 (0.1)
ENSG00000115274	INO80B PPI subnetwork	0.74	>=0.20	HNRNPUL1 (1.6)	CDKN1B (1.1)	CCDC97 (0.8)	AXL (0.7)	ENSG00000226674 (0.6)	PPP2R2B (0.5)	GNG7 (0.5)	CDCA7 (0.4)	ENSG00000251323 (0.2)	EIF4EBP1 (0.0)
GO:0001727	lipid kinase activity	0.74	>=0.20	APOLD1 (2.1)	ENSG00000226674 (1.7)	GNG7 (1.5)	PPP3R1 (0.7)	HDAC9 (0.5)	RBFOX3 (0.5)	CCDC97 (0.1)	MCM8 (0.1)	GAB2 (-0.1)	API5 (-0.1)
GO:0016614	oxidoreductase activity, acting on CH-OH group of donors	0.74	>=0.20	ZNF385B (1.1)	AMH (1.1)	USP35 (0.5)	API5 (0.4)	ENSG00000226674 (0.3)	PPP3R1 (0.2)	EIF4EBP1 (0.1)	AXL (0.0)	GNG7 (-0.1)	PNO1 (-0.3)
ENSG00000058668	ATP2B4 PPI subnetwork	0.74	>=0.20	RBFOX3 (2.5)	PPP3R1 (2.0)	GNG7 (1.4)	HDAC9 (1.2)	APOLD1 (1.0)	CCDC97 (0.8)	CDKN1B (0.4)	ZNF385B (0.4)	API5 (0.3)	HNRNPUL1 (0.0)
ENSG00000139436	GIT2 PPI subnetwork	0.74	>=0.20	GAB2 (2.2)	CCDC97 (1.9)	USP35 (1.3)	APOLD1 (1.0)	GNG7 (0.9)	LMNB2 (0.9)	HNRNPUL1 (0.8)	RBFOX3 (0.7)	ENSG00000226674 (0.5)	ZNF385B (0.4)
GO:0002790	peptide secretion	0.74	>=0.20	GAB2 (1.9)	ENSG00000251323 (1.3)	PPP2R2B (1.3)	USP35 (1.1)	GNG7 (1.1)	RBFOX3 (0.8)	CDKN1B (0.4)	ZNF385B (0.3)	EIF4EBP1 (0.2)	HDAC9 (0.1)
ENSG00000198959	TGM2 PPI subnetwork	0.74	>=0.20	AXL (2.5)	PPP3R1 (1.4)	USP35 (1.3)	CDC5L (0.9)	PNO1 (0.9)	RBFOX3 (0.8)	BMP4 (0.7)	CDKN1B (0.7)	API5 (0.4)	APOLD1 (0.2)
GO:0019079	viral genome replication	0.74	>=0.20	ENSG00000251323 (1.3)	ZNF385B (1.1)	CCDC97 (1.0)	ENSG00000226674 (0.9)	CDKN1B (0.4)	MCM8 (0.3)	PPP2R2B (0.2)	LMNB2 (0.1)	HDAC9 (0.1)	HNRNPUL1 (0.0)
ENSG00000085662	AKR1B1 PPI subnetwork	0.74	>=0.20	AXL (1.1)	EIF4EBP1 (1.0)	BMP4 (0.9)	GNG7 (0.7)	ZNF385B (0.7)	ENSG00000251323 (0.5)	API5 (0.2)	CCDC97 (0.1)	PPP2R2B (0.0)	HDAC9 (-0.0)
ENSG00000148943	LIN7C PPI subnetwork	0.74	>=0.20	RBFOX3 (3.0)	GNG7 (2.5)	PPP2R2B (2.0)	PPP3R1 (0.7)	HDAC9 (0.4)	ZNF385B (0.4)	ENSG00000251323 (0.2)	AXL (0.1)	GAB2 (0.1)	USP35 (-0.1)
MP:0000520	absent kidney	0.74	>=0.20	BMP4 (3.4)	HDAC9 (2.6)	RBFOX3 (1.2)	AXL (0.5)	CDCA7 (0.4)	MCM8 (0.2)	HNRNPUL1 (0.0)	PPP2R2B (-0.1)	ENSG00000251323 (-0.2)	GNG7 (-0.2)
MP:0002643	poikilocytosis	0.74	>=0.20	ENSG00000251323 (1.3)	GAB2 (1.1)	EIF4EBP1 (0.8)	CDKN1B (0.6)	HDAC9 (0.4)	GNG7 (0.4)	AMH (0.3)	CCDC97 (0.2)	ZNF385B (0.1)	USP35 (0.1)
ENSG00000120709	FAM53C PPI subnetwork	0.74	>=0.20	CCDC97 (1.7)	GNG7 (1.3)	HDAC9 (1.2)	AXL (0.9)	HNRNPUL1 (0.5)	LMNB2 (0.3)	PNO1 (0.2)	PPP3R1 (0.2)	RBFOX3 (0.1)	USP35 (0.1)
MP:0008720	impaired neutrophil chemotaxis	0.74	>=0.20	AXL (1.0)	ENSG00000251323 (1.0)	GAB2 (0.8)	PPP2R2B (0.8)	ENSG00000226674 (0.5)	APOLD1 (0.4)	GNG7 (0.4)	BMP4 (0.3)	CDCA7 (0.2)	ZNF385B (0.2)
GO:0015662	ATPase activity, coupled to transmembrane movement of ions, phosphorylative mechanism	0.74	>=0.20	ENSG00000226674 (1.6)	ENSG00000251323 (1.5)	PPP2R2B (1.4)	ZNF385B (1.1)	USP35 (0.9)	GNG7 (0.8)	PPP3R1 (0.5)	RBFOX3 (0.5)	CDC5L (-0.0)	HDAC9 (-0.1)
REACTOME_REGULATION_OF_INSULIN_SECRETION_BY_ACETYLCHOLINE	REACTOME_REGULATION_OF_INSULIN_SECRETION_BY_ACETYLCHOLINE	0.74	>=0.20	GAB2 (1.7)	PPP2R2B (1.6)	AXL (1.1)	ENSG00000226674 (1.0)	BMP4 (1.0)	LMNB2 (0.7)	ZNF385B (0.4)	MCM8 (0.4)	PPP3R1 (0.3)	AMH (0.3)
GO:0032838	cell projection cytoplasm	0.74	>=0.20	AMH (2.2)	GNG7 (1.8)	USP35 (1.3)	PPP2R2B (0.7)	GAB2 (0.4)	PPP3R1 (0.2)	APOLD1 (0.1)	API5 (0.0)	CDCA7 (-0.1)	HDAC9 (-0.1)
GO:0070201	regulation of establishment of protein localization	0.74	>=0.20	ZNF385B (1.2)	USP35 (1.1)	BMP4 (0.9)	ENSG00000251323 (0.7)	HDAC9 (0.6)	CCDC97 (0.4)	ENSG00000226674 (0.3)	LMNB2 (0.3)	AXL (0.3)	GAB2 (0.2)
GO:0032642	regulation of chemokine production	0.74	>=0.20	GAB2 (1.5)	HDAC9 (1.3)	ENSG00000226674 (1.3)	USP35 (0.5)	ENSG00000251323 (0.4)	EIF4EBP1 (0.3)	PNO1 (0.3)	AXL (0.3)	AMH (0.0)	PPP2R2B (-0.1)
ENSG00000145715	RASA1 PPI subnetwork	0.74	>=0.20	CDCA7 (2.0)	CCDC97 (1.2)	BMP4 (1.1)	LMNB2 (0.9)	APOLD1 (0.9)	ENSG00000226674 (0.8)	AXL (0.8)	PPP2R2B (0.6)	PPP3R1 (0.5)	CDKN1B (0.4)
GO:0032648	regulation of interferon-beta production	0.74	>=0.20	HDAC9 (1.7)	CCDC97 (1.1)	PNO1 (0.5)	EIF4EBP1 (0.5)	ENSG00000226674 (0.5)	MCM8 (0.4)	GNG7 (0.2)	ZNF385B (0.2)	GAB2 (0.1)	RBFOX3 (-0.1)
MP:0009660	abnormal induced retinal neovascularization	0.74	>=0.20	APOLD1 (4.2)	ENSG00000251323 (1.3)	EIF4EBP1 (1.1)	AXL (0.7)	GAB2 (0.6)	ENSG00000226674 (0.5)	CDCA7 (0.5)	MCM8 (0.5)	AMH (0.5)	PNO1 (0.2)
MP:0002184	abnormal innervation	0.74	>=0.20	RBFOX3 (3.0)	AMH (2.6)	APOLD1 (1.4)	EIF4EBP1 (1.2)	BMP4 (1.2)	CDKN1B (0.5)	ENSG00000251323 (0.3)	CDC5L (0.1)	LMNB2 (0.1)	HDAC9 (0.1)
GO:0001910	regulation of leukocyte mediated cytotoxicity	0.74	>=0.20	ZNF385B (1.6)	ENSG00000251323 (1.1)	PPP2R2B (1.0)	HDAC9 (0.6)	ENSG00000226674 (0.6)	CCDC97 (0.4)	MCM8 (0.0)	GAB2 (-0.1)	PNO1 (-0.1)	LMNB2 (-0.1)
ENSG00000036257	CUL3 PPI subnetwork	0.74	>=0.20	CDC5L (1.8)	API5 (1.3)	USP35 (0.8)	CDCA7 (0.4)	RBFOX3 (0.3)	ZNF385B (0.3)	PPP3R1 (0.3)	HNRNPUL1 (0.2)	ENSG00000251323 (0.1)	MCM8 (0.1)
MP:0002752	abnormal somatic nervous system morphology	0.74	>=0.20	AXL (1.9)	BMP4 (1.7)	APOLD1 (1.6)	CDKN1B (1.4)	EIF4EBP1 (1.3)	RBFOX3 (1.1)	USP35 (0.6)	LMNB2 (0.6)	ENSG00000251323 (0.2)	PPP2R2B (0.0)
MP:0003910	decreased eating behavior	0.74	>=0.20	CCDC97 (1.7)	AMH (1.3)	GNG7 (1.3)	AXL (0.8)	RBFOX3 (0.8)	ZNF385B (0.7)	PPP2R2B (0.7)	CDKN1B (0.5)	PPP3R1 (0.5)	ENSG00000251323 (0.4)
ENSG00000206308	HLA-DRA PPI subnetwork	0.74	>=0.20	ENSG00000226674 (1.2)	CDCA7 (1.0)	AXL (0.9)	GAB2 (0.8)	API5 (0.3)	ZNF385B (0.1)	HNRNPUL1 (0.1)	HDAC9 (0.1)	USP35 (-0.0)	PPP2R2B (-0.0)
GO:0048713	regulation of oligodendrocyte differentiation	0.74	>=0.20	ENSG00000226674 (1.8)	CDKN1B (1.8)	BMP4 (0.6)	GNG7 (0.5)	PPP2R2B (0.4)	AMH (0.3)	GAB2 (0.3)	ZNF385B (0.2)	HNRNPUL1 (0.1)	APOLD1 (0.1)
GO:0001819	positive regulation of cytokine production	0.74	>=0.20	ENSG00000226674 (1.8)	GAB2 (1.7)	HDAC9 (1.1)	USP35 (1.1)	PNO1 (0.5)	AMH (0.5)	AXL (0.3)	BMP4 (0.1)	API5 (-0.0)	EIF4EBP1 (-0.1)
GO:0010721	negative regulation of cell development	0.74	>=0.20	PPP2R2B (1.7)	RBFOX3 (1.7)	CDKN1B (1.3)	CCDC97 (1.3)	HNRNPUL1 (1.2)	BMP4 (0.8)	AXL (0.6)	AMH (0.2)	LMNB2 (0.1)	ZNF385B (-0.1)
MP:0005191	head tilt	0.74	>=0.20	BMP4 (3.7)	APOLD1 (2.5)	AMH (1.7)	USP35 (1.3)	ENSG00000251323 (0.5)	ENSG00000226674 (0.5)	PPP2R2B (0.4)	HDAC9 (0.1)	RBFOX3 (0.1)	LMNB2 (-0.1)
GO:0045165	cell fate commitment	0.74	>=0.20	BMP4 (2.1)	AMH (0.7)	PPP2R2B (0.6)	CCDC97 (0.5)	ENSG00000226674 (0.4)	HNRNPUL1 (0.4)	ZNF385B (0.1)	LMNB2 (0.1)	EIF4EBP1 (0.1)	CDKN1B (0.1)
MP:0000729	abnormal myogenesis	0.74	>=0.20	LMNB2 (1.6)	CDKN1B (1.6)	BMP4 (1.4)	AXL (1.2)	GAB2 (1.0)	ENSG00000251323 (0.9)	HNRNPUL1 (0.7)	APOLD1 (0.7)	CDC5L (0.3)	CCDC97 (-0.1)
MP:0001406	abnormal gait	0.74	>=0.20	RBFOX3 (2.4)	PPP2R2B (1.5)	ZNF385B (1.4)	HDAC9 (1.0)	APOLD1 (0.9)	AMH (0.7)	GNG7 (0.3)	USP35 (0.2)	API5 (0.1)	AXL (0.1)
GO:0045429	positive regulation of nitric oxide biosynthetic process	0.74	>=0.20	PPP2R2B (1.3)	ENSG00000226674 (1.1)	HDAC9 (0.5)	GAB2 (0.3)	AXL (0.3)	ENSG00000251323 (0.3)	CDC5L (0.3)	PPP3R1 (0.3)	ZNF385B (0.2)	APOLD1 (0.1)
ENSG00000168214	RBPJ PPI subnetwork	0.74	>=0.20	CCDC97 (2.1)	HNRNPUL1 (1.8)	CDC5L (1.5)	CDKN1B (1.5)	AMH (1.1)	CDCA7 (0.9)	GAB2 (0.8)	LMNB2 (0.6)	APOLD1 (0.5)	API5 (0.1)
ENSG00000104142	VPS18 PPI subnetwork	0.74	>=0.20	HDAC9 (1.5)	USP35 (1.5)	CDC5L (1.2)	PPP2R2B (0.6)	GAB2 (0.6)	RBFOX3 (0.5)	CCDC97 (0.3)	ENSG00000251323 (0.2)	API5 (0.0)	PNO1 (-0.0)
ENSG00000147010	SH3KBP1 PPI subnetwork	0.74	>=0.20	CCDC97 (1.7)	CDKN1B (1.5)	APOLD1 (1.4)	CDC5L (1.4)	HNRNPUL1 (1.4)	ENSG00000226674 (0.8)	GAB2 (0.6)	HDAC9 (0.6)	PPP2R2B (0.2)	PNO1 (0.2)
GO:0042625	ATPase activity, coupled to transmembrane movement of ions	0.74	>=0.20	ENSG00000251323 (1.8)	ENSG00000226674 (1.3)	PPP3R1 (1.2)	PPP2R2B (1.2)	USP35 (1.0)	GNG7 (0.7)	ZNF385B (0.5)	GAB2 (0.4)	CDC5L (0.1)	APOLD1 (0.1)
GO:0045682	regulation of epidermis development	0.74	>=0.20	ENSG00000226674 (3.2)	BMP4 (0.7)	LMNB2 (0.6)	ZNF385B (0.6)	CDCA7 (0.4)	PPP2R2B (0.4)	MCM8 (-0.2)	PNO1 (-0.2)	AMH (-0.3)	CCDC97 (-0.3)
ENSG00000087250	MT3 PPI subnetwork	0.74	>=0.20	AXL (2.0)	PPP3R1 (0.9)	ZNF385B (0.5)	GAB2 (0.5)	BMP4 (0.5)	ENSG00000251323 (0.5)	API5 (0.4)	HNRNPUL1 (0.4)	LMNB2 (0.4)	RBFOX3 (0.3)
GO:0051427	hormone receptor binding	0.74	>=0.20	GAB2 (2.2)	CCDC97 (2.1)	HNRNPUL1 (2.0)	CDKN1B (1.3)	AXL (1.3)	PPP3R1 (1.1)	CDC5L (1.1)	ZNF385B (0.6)	RBFOX3 (0.3)	ENSG00000251323 (0.3)
ENSG00000135945	REV1 PPI subnetwork	0.74	>=0.20	CDKN1B (2.3)	CCDC97 (0.9)	MCM8 (0.8)	GAB2 (0.8)	ENSG00000251323 (0.8)	RBFOX3 (0.7)	APOLD1 (0.5)	BMP4 (0.4)	GNG7 (0.2)	USP35 (0.1)
ENSG00000101213	PTK6 PPI subnetwork	0.74	>=0.20	APOLD1 (2.3)	HDAC9 (1.8)	ENSG00000226674 (1.3)	ENSG00000251323 (0.6)	PPP2R2B (0.5)	USP35 (0.4)	AXL (0.4)	MCM8 (0.2)	EIF4EBP1 (0.2)	CDC5L (0.2)
ENSG00000206156	ENSG00000206156 PPI subnetwork	0.74	>=0.20	PPP3R1 (1.5)	USP35 (1.2)	ZNF385B (1.2)	HDAC9 (1.1)	GNG7 (1.0)	ENSG00000251323 (0.4)	BMP4 (0.3)	CDKN1B (-0.0)	AXL (-0.2)	EIF4EBP1 (-0.2)
ENSG00000105204	DYRK1B PPI subnetwork	0.74	>=0.20	HDAC9 (2.8)	APOLD1 (2.7)	ENSG00000226674 (1.6)	ENSG00000251323 (1.4)	PPP2R2B (0.9)	PPP3R1 (0.3)	CDC5L (0.3)	USP35 (0.2)	GAB2 (0.2)	RBFOX3 (0.1)
GO:0016811	hydrolase activity, acting on carbon-nitrogen (but not peptide) bonds, in linear amides	0.74	>=0.20	GNG7 (1.4)	USP35 (0.9)	AMH (0.4)	CDCA7 (0.4)	PPP3R1 (0.3)	HDAC9 (0.2)	ENSG00000226674 (0.2)	CDC5L (0.1)	BMP4 (0.1)	LMNB2 (0.1)
GO:0008329	pattern recognition receptor activity	0.74	>=0.20	ZNF385B (2.4)	EIF4EBP1 (0.6)	USP35 (0.6)	AMH (0.5)	AXL (0.4)	ENSG00000226674 (0.3)	GAB2 (0.3)	CDKN1B (0.0)	GNG7 (-0.1)	MCM8 (-0.2)
MP:0000223	decreased monocyte cell number	0.74	>=0.20	HDAC9 (1.8)	APOLD1 (1.4)	GNG7 (1.3)	ENSG00000251323 (1.1)	GAB2 (1.0)	ENSG00000226674 (0.4)	RBFOX3 (0.3)	AXL (0.1)	PPP2R2B (0.1)	PNO1 (-0.0)
MP:0005225	abnormal vertebrae development	0.74	>=0.20	CDKN1B (3.0)	BMP4 (2.5)	APOLD1 (1.7)	ENSG00000226674 (1.4)	RBFOX3 (0.8)	HDAC9 (0.7)	HNRNPUL1 (0.6)	GAB2 (0.5)	USP35 (0.4)	CDC5L (0.1)
ENSG00000104915	STX10 PPI subnetwork	0.74	>=0.20	API5 (1.6)	USP35 (1.6)	ENSG00000251323 (0.9)	CCDC97 (0.7)	GAB2 (0.5)	PPP3R1 (0.3)	LMNB2 (0.3)	HNRNPUL1 (0.3)	PNO1 (0.2)	ENSG00000226674 (0.1)
MP:0000229	abnormal megakaryocyte differentiation	0.74	>=0.20	GAB2 (1.6)	USP35 (1.2)	CDCA7 (1.1)	ENSG00000251323 (0.9)	ENSG00000226674 (0.7)	CCDC97 (0.6)	ZNF385B (0.5)	LMNB2 (0.3)	PNO1 (0.2)	HDAC9 (0.2)
ENSG00000106546	AHR PPI subnetwork	0.74	>=0.20	CDKN1B (2.0)	CDC5L (1.5)	HNRNPUL1 (1.3)	CCDC97 (1.0)	PPP2R2B (0.6)	AMH (0.4)	BMP4 (0.3)	AXL (0.3)	ENSG00000226674 (0.1)	PPP3R1 (0.1)
GO:0006888	ER to Golgi vesicle-mediated transport	0.74	>=0.20	USP35 (1.5)	API5 (0.8)	CCDC97 (0.8)	ENSG00000251323 (0.6)	ENSG00000226674 (0.5)	PPP2R2B (0.4)	CDKN1B (0.2)	GAB2 (0.2)	PPP3R1 (0.2)	PNO1 (0.0)
GO:0055080	cation homeostasis	0.74	>=0.20	GNG7 (2.1)	PPP3R1 (1.2)	ZNF385B (1.2)	RBFOX3 (0.9)	AMH (0.7)	HDAC9 (0.5)	GAB2 (0.5)	ENSG00000251323 (0.3)	PPP2R2B (0.2)	APOLD1 (-0.0)
MP:0000167	decreased chondrocyte cell number	0.74	>=0.20	BMP4 (2.5)	PPP2R2B (1.6)	ZNF385B (1.6)	CDKN1B (0.5)	ENSG00000226674 (0.3)	RBFOX3 (0.2)	AXL (0.2)	EIF4EBP1 (0.1)	LMNB2 (0.1)	HDAC9 (-0.0)
MP:0008723	impaired eosinophil recruitment	0.74	>=0.20	ENSG00000226674 (2.2)	USP35 (1.8)	ENSG00000251323 (1.6)	APOLD1 (1.1)	GAB2 (0.8)	CDKN1B (0.4)	PPP2R2B (0.4)	AMH (0.3)	BMP4 (0.0)	HNRNPUL1 (-0.0)
MP:0000715	decreased thymocyte number	0.74	>=0.20	CDKN1B (2.0)	CCDC97 (1.4)	CDCA7 (1.3)	USP35 (1.2)	LMNB2 (1.1)	PPP2R2B (0.6)	APOLD1 (0.6)	GAB2 (0.3)	HNRNPUL1 (0.3)	CDC5L (0.2)
MP:0002494	increased IgM level	0.74	>=0.20	HDAC9 (2.4)	GNG7 (1.5)	ZNF385B (0.7)	PPP3R1 (0.2)	PNO1 (0.0)	CCDC97 (-0.0)	CDC5L (-0.0)	CDCA7 (-0.2)	API5 (-0.3)	AXL (-0.3)
GO:0051222	positive regulation of protein transport	0.74	>=0.20	ENSG00000251323 (2.7)	ENSG00000226674 (1.3)	GAB2 (0.8)	ZNF385B (0.7)	AXL (0.6)	HDAC9 (0.6)	BMP4 (0.4)	USP35 (0.3)	MCM8 (-0.0)	CCDC97 (-0.1)
MP:0008617	increased circulating interleukin-12 level	0.74	>=0.20	AMH (1.3)	USP35 (1.2)	APOLD1 (1.0)	GNG7 (0.8)	CCDC97 (0.6)	ENSG00000226674 (0.5)	AXL (0.1)	LMNB2 (0.1)	CDKN1B (-0.0)	HDAC9 (-0.0)
GO:0030513	positive regulation of BMP signaling pathway	0.74	>=0.20	AMH (2.4)	BMP4 (1.8)	APOLD1 (1.8)	PPP2R2B (0.2)	CDKN1B (0.2)	CCDC97 (0.0)	ENSG00000226674 (-0.0)	HNRNPUL1 (-0.1)	LMNB2 (-0.1)	CDCA7 (-0.3)
GO:0016866	intramolecular transferase activity	0.74	>=0.20	PNO1 (1.6)	CDCA7 (1.5)	EIF4EBP1 (1.3)	GNG7 (0.4)	API5 (0.1)	RBFOX3 (-0.0)	USP35 (-0.0)	ZNF385B (-0.2)	PPP2R2B (-0.3)	LMNB2 (-0.3)
ENSG00000165288	BRWD3 PPI subnetwork	0.74	>=0.20	CDC5L (2.3)	PPP3R1 (2.1)	API5 (1.9)	USP35 (0.7)	ENSG00000251323 (0.7)	HNRNPUL1 (0.5)	ZNF385B (0.4)	AMH (0.3)	AXL (-0.1)	MCM8 (-0.1)
ENSG00000171346	KRT15 PPI subnetwork	0.74	>=0.20	APOLD1 (2.8)	BMP4 (1.2)	CCDC97 (1.0)	CDKN1B (0.7)	API5 (0.7)	RBFOX3 (0.6)	EIF4EBP1 (0.5)	PPP2R2B (0.5)	CDC5L (0.4)	ZNF385B (0.0)
ENSG00000113327	GABRG2 PPI subnetwork	0.74	>=0.20	RBFOX3 (2.7)	PPP3R1 (2.4)	ZNF385B (1.8)	PPP2R2B (1.4)	GNG7 (0.8)	AXL (0.5)	BMP4 (0.4)	ENSG00000251323 (0.1)	ENSG00000226674 (-0.0)	HNRNPUL1 (-0.0)
ENSG00000114745	GORASP1 PPI subnetwork	0.74	>=0.20	LMNB2 (1.8)	HNRNPUL1 (0.6)	CCDC97 (0.5)	GAB2 (0.5)	ENSG00000226674 (0.5)	BMP4 (0.4)	CDCA7 (0.4)	PPP3R1 (0.3)	MCM8 (0.3)	CDKN1B (0.1)
ENSG00000132849	INADL PPI subnetwork	0.74	>=0.20	RBFOX3 (3.6)	HDAC9 (1.1)	APOLD1 (0.8)	MCM8 (0.5)	AXL (0.4)	ZNF385B (0.3)	USP35 (0.3)	BMP4 (0.3)	GNG7 (0.1)	AMH (0.1)
GO:0032602	chemokine production	0.74	>=0.20	GAB2 (2.2)	ENSG00000251323 (1.0)	ENSG00000226674 (1.0)	HDAC9 (0.9)	USP35 (0.8)	AXL (0.5)	PNO1 (0.3)	EIF4EBP1 (0.3)	AMH (0.1)	BMP4 (0.0)
MP:0000024	lowered ear position	0.74	>=0.20	BMP4 (2.0)	LMNB2 (1.4)	RBFOX3 (1.3)	APOLD1 (0.9)	AXL (0.8)	CDCA7 (0.6)	CCDC97 (0.4)	API5 (0.4)	EIF4EBP1 (0.2)	MCM8 (0.2)
MP:0009789	decreased susceptibility to bacterial infection induced morbidity/mortality	0.74	>=0.20	HDAC9 (2.0)	ZNF385B (1.0)	ENSG00000251323 (0.9)	ENSG00000226674 (0.8)	GAB2 (0.8)	USP35 (0.8)	PPP2R2B (0.6)	PNO1 (0.3)	LMNB2 (0.3)	RBFOX3 (-0.0)
MP:0000885	ectopic Purkinje cell	0.74	>=0.20	PPP2R2B (1.7)	BMP4 (1.3)	CDKN1B (1.0)	RBFOX3 (0.9)	APOLD1 (0.9)	API5 (0.6)	USP35 (0.4)	CCDC97 (0.3)	CDCA7 (0.3)	EIF4EBP1 (0.2)
ENSG00000065534	MYLK PPI subnetwork	0.74	>=0.20	USP35 (2.0)	PPP2R2B (1.9)	CCDC97 (1.5)	HNRNPUL1 (1.2)	GAB2 (1.0)	RBFOX3 (1.0)	CDKN1B (0.6)	PPP3R1 (0.6)	ENSG00000251323 (0.4)	AXL (0.3)
MP:0003449	abnormal intestinal goblet cell morphology	0.74	>=0.20	BMP4 (2.3)	GAB2 (2.1)	HNRNPUL1 (0.5)	APOLD1 (0.4)	AXL (0.3)	LMNB2 (0.3)	USP35 (0.2)	CCDC97 (0.1)	EIF4EBP1 (0.1)	ENSG00000251323 (0.0)
ENSG00000091106	NLRC4 PPI subnetwork	0.74	>=0.20	EIF4EBP1 (1.4)	USP35 (1.2)	CDCA7 (1.0)	CDKN1B (1.0)	AXL (0.9)	HNRNPUL1 (0.7)	MCM8 (0.6)	HDAC9 (0.5)	PPP2R2B (0.3)	BMP4 (0.2)
ENSG00000056558	TRAF1 PPI subnetwork	0.74	>=0.20	LMNB2 (1.2)	USP35 (1.1)	PPP3R1 (1.0)	API5 (0.9)	HDAC9 (0.6)	CDC5L (0.6)	CDCA7 (0.5)	CDKN1B (0.1)	GAB2 (-0.2)	BMP4 (-0.3)
MP:0003047	abnormal thoracic vertebrae morphology	0.74	>=0.20	BMP4 (3.7)	LMNB2 (0.9)	HNRNPUL1 (0.6)	ENSG00000251323 (0.4)	AMH (0.3)	CDCA7 (0.2)	ENSG00000226674 (0.1)	AXL (0.1)	RBFOX3 (-0.1)	CDC5L (-0.2)
ENSG00000105289	TJP3 PPI subnetwork	0.74	>=0.20	ENSG00000251323 (1.6)	HDAC9 (0.9)	API5 (0.8)	GAB2 (0.7)	AXL (0.6)	LMNB2 (0.5)	USP35 (0.4)	HNRNPUL1 (0.2)	MCM8 (0.2)	PNO1 (0.2)
GO:0006839	mitochondrial transport	0.74	>=0.20	ENSG00000251323 (2.4)	USP35 (1.4)	PPP3R1 (1.0)	GAB2 (0.6)	ZNF385B (0.6)	PNO1 (0.5)	GNG7 (0.3)	PPP2R2B (0.2)	EIF4EBP1 (0.2)	APOLD1 (0.0)
ENSG00000136869	TLR4 PPI subnetwork	0.74	>=0.20	API5 (1.3)	AMH (1.1)	USP35 (0.9)	AXL (0.7)	EIF4EBP1 (0.5)	HDAC9 (0.4)	PNO1 (0.4)	GAB2 (0.2)	ENSG00000251323 (0.2)	GNG7 (-0.0)
ENSG00000100311	PDGFB PPI subnetwork	0.74	>=0.20	BMP4 (2.6)	APOLD1 (1.8)	ENSG00000226674 (1.4)	AXL (1.0)	CDCA7 (0.5)	CDKN1B (0.3)	MCM8 (0.1)	AMH (0.1)	ZNF385B (0.0)	GNG7 (-0.2)
MP:0003890	abnormal embryonic-extraembryonic boundary morphology	0.74	>=0.20	PPP3R1 (2.2)	API5 (1.3)	MCM8 (1.2)	RBFOX3 (0.7)	AMH (0.7)	BMP4 (0.7)	GAB2 (0.4)	LMNB2 (0.3)	EIF4EBP1 (0.2)	HNRNPUL1 (0.1)
GO:0015918	sterol transport	0.75	>=0.20	AXL (1.4)	ZNF385B (1.2)	USP35 (1.1)	AMH (1.0)	HDAC9 (0.9)	ENSG00000251323 (0.5)	CDKN1B (0.1)	API5 (0.1)	PPP2R2B (0.0)	APOLD1 (-0.1)
GO:0072498	embryonic skeletal joint development	0.75	>=0.20	ZNF385B (2.5)	ENSG00000226674 (0.9)	CDCA7 (0.8)	AMH (0.7)	BMP4 (0.5)	LMNB2 (0.3)	PPP2R2B (0.2)	PNO1 (0.1)	MCM8 (-0.0)	HNRNPUL1 (-0.1)
GO:0061039	ovum-producing ovary development	0.75	>=0.20	AMH (2.0)	GAB2 (1.7)	APOLD1 (1.3)	HDAC9 (1.0)	ENSG00000226674 (0.9)	ENSG00000251323 (0.7)	AXL (0.7)	PPP3R1 (0.6)	USP35 (0.5)	CCDC97 (0.3)
KEGG_GLYCEROPHOSPHOLIPID_METABOLISM	KEGG_GLYCEROPHOSPHOLIPID_METABOLISM	0.75	>=0.20	USP35 (2.3)	ZNF385B (1.2)	GNG7 (1.1)	PPP2R2B (0.8)	GAB2 (0.8)	PPP3R1 (0.7)	EIF4EBP1 (0.5)	CDCA7 (0.3)	ENSG00000251323 (0.2)	MCM8 (-0.0)
GO:0014032	neural crest cell development	0.75	>=0.20	BMP4 (2.0)	AMH (1.3)	ENSG00000226674 (0.9)	GNG7 (0.9)	ZNF385B (0.4)	CDCA7 (0.4)	PPP2R2B (0.1)	PNO1 (0.0)	APOLD1 (-0.1)	AXL (-0.2)
GO:0072594	establishment of protein localization to organelle	0.75	>=0.20	ENSG00000251323 (1.9)	PNO1 (1.8)	EIF4EBP1 (1.0)	GAB2 (1.0)	USP35 (1.0)	AMH (0.6)	PPP3R1 (0.3)	API5 (0.2)	RBFOX3 (-0.1)	ZNF385B (-0.2)
GO:0008202	steroid metabolic process	0.75	>=0.20	AMH (2.3)	ZNF385B (1.7)	ENSG00000251323 (1.2)	USP35 (1.1)	HDAC9 (-0.0)	RBFOX3 (-0.1)	CDKN1B (-0.2)	API5 (-0.3)	PPP3R1 (-0.3)	GAB2 (-0.4)
REACTOME_COMMON_PATHWAY	REACTOME_COMMON_PATHWAY	0.75	>=0.20	ENSG00000226674 (1.4)	GAB2 (1.0)	USP35 (0.9)	AMH (0.6)	ENSG00000251323 (0.6)	APOLD1 (0.5)	HDAC9 (0.3)	MCM8 (0.2)	PNO1 (0.1)	LMNB2 (0.0)
GO:0003197	endocardial cushion development	0.75	>=0.20	AMH (2.9)	ZNF385B (1.3)	BMP4 (1.2)	APOLD1 (0.7)	CCDC97 (0.3)	CDKN1B (0.2)	GNG7 (0.2)	PNO1 (-0.1)	CDCA7 (-0.3)	PPP2R2B (-0.3)
MP:0001973	increased thermal nociceptive threshold	0.75	>=0.20	RBFOX3 (2.1)	PPP2R2B (1.8)	GAB2 (1.3)	BMP4 (1.3)	AMH (1.1)	USP35 (0.8)	AXL (0.5)	HDAC9 (0.1)	PPP3R1 (0.1)	GNG7 (-0.0)
GO:0016917	GABA receptor activity	0.75	>=0.20	RBFOX3 (3.4)	ZNF385B (1.6)	PPP3R1 (1.4)	GNG7 (1.1)	PPP2R2B (0.9)	APOLD1 (0.6)	AXL (0.5)	ENSG00000226674 (0.2)	PNO1 (-0.0)	CDCA7 (-0.1)
GO:0048675	axon extension	0.75	>=0.20	HDAC9 (2.6)	RBFOX3 (1.9)	AXL (1.0)	AMH (0.6)	APOLD1 (0.4)	PPP2R2B (0.4)	PPP3R1 (0.3)	CCDC97 (0.1)	CDKN1B (0.1)	ENSG00000251323 (0.1)
REACTOME_GLUCAGON_SIGNALING_IN_METABOLIC_REGULATION	REACTOME_GLUCAGON_SIGNALING_IN_METABOLIC_REGULATION	0.75	>=0.20	HDAC9 (1.8)	PPP3R1 (1.5)	APOLD1 (1.0)	AXL (0.6)	CDKN1B (0.6)	LMNB2 (0.5)	EIF4EBP1 (0.4)	AMH (0.4)	PPP2R2B (0.3)	CDCA7 (0.1)
MP:0005205	abnormal eye anterior chamber morphology	0.75	>=0.20	BMP4 (3.7)	AXL (2.4)	PPP2R2B (1.1)	APOLD1 (1.0)	AMH (0.9)	CDKN1B (0.2)	ENSG00000226674 (-0.1)	HDAC9 (-0.1)	RBFOX3 (-0.2)	LMNB2 (-0.2)
MP:0000029	abnormal malleus morphology	0.75	>=0.20	BMP4 (2.9)	EIF4EBP1 (1.0)	ZNF385B (0.9)	HDAC9 (0.7)	AXL (0.6)	HNRNPUL1 (0.6)	CDCA7 (0.6)	LMNB2 (0.3)	CDKN1B (0.2)	PPP2R2B (-0.1)
GO:0043492	ATPase activity, coupled to movement of substances	0.75	>=0.20	ENSG00000226674 (2.2)	ENSG00000251323 (1.7)	PPP2R2B (1.4)	ZNF385B (0.7)	USP35 (0.6)	APOLD1 (0.5)	GNG7 (0.4)	RBFOX3 (0.4)	PPP3R1 (0.1)	API5 (0.0)
GO:0052548	regulation of endopeptidase activity	0.75	>=0.20	USP35 (3.5)	ENSG00000251323 (2.2)	AXL (0.9)	EIF4EBP1 (0.4)	BMP4 (0.4)	ZNF385B (0.3)	APOLD1 (0.0)	GAB2 (-0.2)	ENSG00000226674 (-0.2)	PNO1 (-0.3)
ENSG00000137672	TRPC6 PPI subnetwork	0.75	>=0.20	ZNF385B (1.6)	AXL (1.3)	ENSG00000226674 (1.2)	AMH (1.0)	HDAC9 (0.9)	USP35 (0.9)	GAB2 (0.5)	PPP3R1 (0.4)	CCDC97 (0.1)	PPP2R2B (0.1)
GO:0006936	muscle contraction	0.75	>=0.20	RBFOX3 (1.5)	PPP2R2B (1.2)	GNG7 (0.7)	AMH (0.5)	EIF4EBP1 (0.4)	ENSG00000251323 (0.1)	HDAC9 (0.1)	AXL (0.1)	BMP4 (-0.1)	APOLD1 (-0.2)
ENSG00000160691	SHC1 PPI subnetwork	0.75	>=0.20	APOLD1 (1.4)	ENSG00000226674 (1.3)	AXL (1.0)	CCDC97 (1.0)	HDAC9 (0.9)	PPP2R2B (0.8)	BMP4 (0.7)	PPP3R1 (0.6)	CDCA7 (0.4)	HNRNPUL1 (0.4)
REACTOME_FGFR2_LIGAND_BINDING_AND_ACTIVATION	REACTOME_FGFR2_LIGAND_BINDING_AND_ACTIVATION	0.75	>=0.20	BMP4 (3.0)	ZNF385B (1.2)	GNG7 (1.0)	ENSG00000226674 (1.0)	AMH (0.8)	RBFOX3 (0.6)	PNO1 (0.5)	HDAC9 (0.3)	AXL (0.3)	API5 (-0.2)
MP:0000952	abnormal CNS glial cell morphology	0.75	>=0.20	AXL (3.5)	PPP2R2B (2.5)	HDAC9 (1.6)	APOLD1 (1.6)	RBFOX3 (1.1)	GNG7 (0.5)	ENSG00000251323 (0.2)	GAB2 (-0.0)	CCDC97 (-0.2)	MCM8 (-0.3)
REACTOME_PHOSPHORYLATION_OF_CD3_AND_TCR_ZETA_CHAINS	REACTOME_PHOSPHORYLATION_OF_CD3_AND_TCR_ZETA_CHAINS	0.75	>=0.20	CDCA7 (1.3)	AXL (1.2)	ENSG00000226674 (0.8)	ZNF385B (0.5)	HDAC9 (0.5)	GAB2 (0.3)	PPP2R2B (0.1)	GNG7 (0.0)	ENSG00000251323 (-0.1)	EIF4EBP1 (-0.1)
GO:0006171	cAMP biosynthetic process	0.75	>=0.20	AMH (2.5)	PPP2R2B (1.4)	USP35 (1.2)	APOLD1 (1.2)	GNG7 (0.9)	RBFOX3 (0.7)	HDAC9 (0.5)	ENSG00000226674 (0.3)	AXL (0.0)	GAB2 (0.0)
ENSG00000082641	NFE2L1 PPI subnetwork	0.75	>=0.20	APOLD1 (3.6)	USP35 (2.1)	CDKN1B (1.9)	ZNF385B (0.8)	CCDC97 (0.3)	ENSG00000226674 (0.2)	LMNB2 (0.1)	PPP3R1 (0.0)	HDAC9 (-0.1)	GAB2 (-0.2)
ENSG00000072694	FCGR2B PPI subnetwork	0.75	>=0.20	GAB2 (1.3)	USP35 (0.9)	CCDC97 (0.8)	ENSG00000226674 (0.7)	APOLD1 (0.7)	PPP3R1 (0.6)	CDKN1B (0.5)	ENSG00000251323 (0.5)	CDCA7 (0.2)	GNG7 (0.2)
MP:0000467	abnormal esophagus morphology	0.75	>=0.20	USP35 (2.8)	PPP2R2B (1.5)	BMP4 (1.5)	LMNB2 (0.7)	EIF4EBP1 (0.6)	HDAC9 (0.5)	HNRNPUL1 (0.3)	PNO1 (0.1)	CDKN1B (-0.0)	PPP3R1 (-0.1)
MP:0008883	abnormal enterocyte proliferation	0.75	>=0.20	BMP4 (2.2)	HDAC9 (0.9)	ENSG00000251323 (0.6)	GAB2 (0.6)	AXL (0.5)	AMH (0.5)	HNRNPUL1 (0.4)	PPP3R1 (0.3)	LMNB2 (0.2)	CDKN1B (0.1)
GO:0051047	positive regulation of secretion	0.75	>=0.20	ENSG00000251323 (2.8)	GAB2 (2.7)	PPP2R2B (1.7)	USP35 (1.2)	HDAC9 (0.8)	AMH (0.5)	ZNF385B (0.4)	ENSG00000226674 (0.4)	EIF4EBP1 (0.3)	GNG7 (0.1)
ENSG00000102678	FGF9 PPI subnetwork	0.75	>=0.20	BMP4 (3.0)	ZNF385B (0.6)	CDCA7 (0.5)	CCDC97 (0.4)	LMNB2 (0.4)	AMH (0.2)	API5 (0.1)	PPP2R2B (0.1)	RBFOX3 (0.1)	PNO1 (-0.0)
GO:0009152	purine ribonucleotide biosynthetic process	0.75	>=0.20	ZNF385B (1.7)	PPP2R2B (1.2)	GNG7 (1.2)	ENSG00000251323 (1.1)	USP35 (0.9)	CDCA7 (0.2)	ENSG00000226674 (0.1)	RBFOX3 (-0.0)	PNO1 (-0.2)	GAB2 (-0.2)
MP:0002664	decreased circulating adrenocorticotropin level	0.75	>=0.20	HDAC9 (0.9)	APOLD1 (0.9)	GNG7 (0.7)	PPP2R2B (0.6)	EIF4EBP1 (0.5)	CDKN1B (0.4)	CDC5L (0.4)	GAB2 (0.4)	PNO1 (0.3)	ENSG00000226674 (0.2)
MP:0000565	oligodactyly	0.75	>=0.20	ZNF385B (3.5)	BMP4 (2.2)	APOLD1 (1.2)	CDCA7 (1.0)	CDKN1B (0.6)	CCDC97 (0.3)	ENSG00000226674 (0.0)	PPP3R1 (0.0)	HNRNPUL1 (-0.0)	RBFOX3 (-0.1)
REACTOME_INSULIN_RECEPTOR_RECYCLING	REACTOME_INSULIN_RECEPTOR_RECYCLING	0.75	>=0.20	ENSG00000226674 (1.3)	PPP3R1 (1.2)	GAB2 (1.0)	ENSG00000251323 (0.9)	HDAC9 (0.5)	GNG7 (0.5)	APOLD1 (0.4)	API5 (0.3)	USP35 (0.2)	CDC5L (0.2)
GO:0021871	forebrain regionalization	0.75	>=0.20	PPP2R2B (1.8)	RBFOX3 (1.0)	HDAC9 (0.6)	BMP4 (0.4)	HNRNPUL1 (0.2)	ZNF385B (0.2)	AXL (0.1)	GAB2 (0.1)	APOLD1 (-0.1)	CCDC97 (-0.1)
MP:0003936	abnormal reproductive system development	0.75	>=0.20	AMH (3.3)	ENSG00000251323 (0.7)	CDCA7 (0.5)	BMP4 (0.4)	MCM8 (0.4)	PNO1 (0.2)	CCDC97 (0.1)	AXL (0.1)	EIF4EBP1 (0.0)	PPP2R2B (0.0)
ENSG00000125731	SH2D3A PPI subnetwork	0.75	>=0.20	AXL (1.4)	ENSG00000226674 (1.2)	CCDC97 (1.1)	HNRNPUL1 (1.0)	GNG7 (0.8)	LMNB2 (0.8)	EIF4EBP1 (0.5)	BMP4 (0.4)	RBFOX3 (0.2)	PPP3R1 (0.2)
GO:0042379	chemokine receptor binding	0.75	>=0.20	ENSG00000226674 (1.6)	LMNB2 (0.9)	APOLD1 (0.6)	PPP3R1 (0.5)	HDAC9 (0.4)	PPP2R2B (0.0)	GAB2 (-0.1)	PNO1 (-0.1)	EIF4EBP1 (-0.2)	MCM8 (-0.2)
GO:0001569	patterning of blood vessels	0.75	>=0.20	APOLD1 (3.2)	ENSG00000226674 (2.1)	BMP4 (1.0)	AMH (1.0)	CDKN1B (0.5)	CDCA7 (0.4)	CDC5L (0.2)	AXL (-0.1)	HNRNPUL1 (-0.2)	PNO1 (-0.4)
ENSG00000197558	ENSG00000197558 PPI subnetwork	0.75	>=0.20	AXL (2.1)	PPP3R1 (0.9)	ENSG00000251323 (0.6)	GAB2 (0.6)	BMP4 (0.5)	ZNF385B (0.5)	HNRNPUL1 (0.4)	LMNB2 (0.4)	API5 (0.4)	RBFOX3 (0.2)
ENSG00000127388	ENSG00000127388 PPI subnetwork	0.75	>=0.20	AXL (2.1)	PPP3R1 (0.9)	ENSG00000251323 (0.6)	GAB2 (0.6)	BMP4 (0.5)	ZNF385B (0.5)	HNRNPUL1 (0.4)	LMNB2 (0.4)	API5 (0.4)	RBFOX3 (0.2)
MP:0009703	decreased birth body size	0.75	>=0.20	CDKN1B (3.2)	HNRNPUL1 (3.0)	BMP4 (2.6)	CCDC97 (1.9)	AXL (1.2)	CDC5L (1.2)	APOLD1 (0.6)	HDAC9 (0.5)	LMNB2 (0.1)	ZNF385B (-0.3)
MP:0004543	abnormal sperm physiology	0.75	>=0.20	AMH (1.5)	USP35 (1.2)	GAB2 (1.1)	ENSG00000226674 (0.8)	ZNF385B (0.7)	AXL (0.5)	ENSG00000251323 (0.5)	BMP4 (0.0)	HDAC9 (-0.2)	CDKN1B (-0.2)
ENSG00000070759	TESK2 PPI subnetwork	0.75	>=0.20	HDAC9 (2.5)	APOLD1 (1.9)	ENSG00000251323 (1.3)	GAB2 (0.9)	PPP2R2B (0.8)	ENSG00000226674 (0.8)	USP35 (0.5)	PPP3R1 (0.5)	CDC5L (0.1)	API5 (0.1)
ENSG00000168884	TNIP2 PPI subnetwork	0.75	>=0.20	LMNB2 (1.5)	HDAC9 (1.0)	USP35 (0.6)	APOLD1 (0.5)	GNG7 (0.4)	CCDC97 (0.4)	ENSG00000226674 (0.3)	AXL (0.2)	HNRNPUL1 (0.2)	AMH (-0.0)
GO:0005520	insulin-like growth factor binding	0.75	>=0.20	AXL (4.5)	BMP4 (2.6)	APOLD1 (1.4)	AMH (1.4)	ZNF385B (0.6)	HNRNPUL1 (0.4)	PPP2R2B (0.3)	USP35 (0.3)	PPP3R1 (0.2)	ENSG00000226674 (0.2)
GO:0071702	organic substance transport	0.75	>=0.20	USP35 (2.1)	ZNF385B (1.0)	GAB2 (0.8)	APOLD1 (0.4)	AMH (0.3)	PPP2R2B (0.2)	HDAC9 (0.2)	EIF4EBP1 (0.2)	GNG7 (0.2)	ENSG00000226674 (0.1)
GO:0030817	regulation of cAMP biosynthetic process	0.75	>=0.20	AMH (2.5)	PPP2R2B (1.4)	USP35 (1.2)	APOLD1 (1.0)	GNG7 (0.9)	RBFOX3 (0.8)	HDAC9 (0.6)	ENSG00000226674 (0.2)	AXL (0.1)	GAB2 (-0.1)
GO:0050829	defense response to Gram-negative bacterium	0.75	>=0.20	ENSG00000251323 (1.7)	ENSG00000226674 (1.6)	HDAC9 (1.0)	AXL (0.5)	USP35 (0.5)	APOLD1 (0.5)	PNO1 (0.1)	GNG7 (0.1)	ZNF385B (-0.0)	MCM8 (-0.0)
GO:0008373	sialyltransferase activity	0.75	>=0.20	GAB2 (2.3)	GNG7 (2.1)	USP35 (1.8)	AMH (1.2)	ENSG00000226674 (0.8)	PPP3R1 (0.6)	PPP2R2B (0.3)	ENSG00000251323 (0.2)	ZNF385B (0.2)	CDKN1B (-0.1)
ENSG00000102024	PLS3 PPI subnetwork	0.75	>=0.20	PPP3R1 (3.0)	PPP2R2B (0.8)	ENSG00000226674 (0.7)	CDCA7 (0.6)	PNO1 (0.6)	HNRNPUL1 (0.5)	RBFOX3 (0.4)	USP35 (0.3)	API5 (0.2)	HDAC9 (0.1)
KEGG_NICOTINATE_AND_NICOTINAMIDE_METABOLISM	KEGG_NICOTINATE_AND_NICOTINAMIDE_METABOLISM	0.75	>=0.20	ENSG00000226674 (2.5)	HDAC9 (1.5)	GNG7 (1.3)	EIF4EBP1 (0.6)	AXL (0.4)	GAB2 (0.3)	APOLD1 (0.1)	USP35 (-0.0)	MCM8 (-0.1)	CDKN1B (-0.1)
GO:0015248	sterol transporter activity	0.75	>=0.20	AMH (2.5)	AXL (1.9)	GAB2 (1.1)	PPP2R2B (0.8)	ZNF385B (0.7)	ENSG00000251323 (0.4)	GNG7 (0.3)	API5 (0.3)	USP35 (0.2)	HDAC9 (-0.0)
MP:0000440	domed cranium	0.75	>=0.20	BMP4 (2.7)	ZNF385B (1.1)	PPP3R1 (0.9)	HNRNPUL1 (0.8)	AXL (0.8)	CCDC97 (0.6)	PPP2R2B (0.5)	APOLD1 (0.3)	GNG7 (0.1)	PNO1 (-0.0)
GO:0015171	amino acid transmembrane transporter activity	0.75	>=0.20	EIF4EBP1 (2.7)	APOLD1 (1.3)	USP35 (1.2)	RBFOX3 (1.2)	ENSG00000226674 (0.9)	CDKN1B (0.7)	BMP4 (0.4)	CDCA7 (0.2)	PPP2R2B (0.0)	ENSG00000251323 (-0.1)
GO:0045981	positive regulation of nucleotide metabolic process	0.75	>=0.20	AMH (4.1)	PPP2R2B (1.8)	USP35 (0.9)	ENSG00000251323 (0.9)	HDAC9 (0.8)	PPP3R1 (0.8)	AXL (0.7)	APOLD1 (0.5)	GNG7 (0.1)	ENSG00000226674 (-0.0)
MP:0005036	diarrhea	0.75	>=0.20	HDAC9 (2.0)	AXL (1.6)	APOLD1 (1.6)	CDKN1B (0.5)	ZNF385B (0.3)	RBFOX3 (0.2)	ENSG00000251323 (0.1)	LMNB2 (0.1)	CDC5L (0.1)	MCM8 (0.0)
GO:0006672	ceramide metabolic process	0.75	>=0.20	GNG7 (1.5)	USP35 (1.5)	ENSG00000251323 (1.2)	AMH (0.4)	ENSG00000226674 (0.4)	CDC5L (0.3)	GAB2 (0.2)	HDAC9 (0.2)	CCDC97 (0.1)	APOLD1 (0.1)
ENSG00000136603	SKIL PPI subnetwork	0.75	>=0.20	USP35 (1.6)	AXL (1.4)	HNRNPUL1 (1.0)	LMNB2 (0.9)	API5 (0.7)	GAB2 (0.6)	CDC5L (0.5)	CDKN1B (0.5)	CCDC97 (0.4)	CDCA7 (-0.0)
ENSG00000137171	KLC4 PPI subnetwork	0.75	>=0.20	CCDC97 (1.7)	GNG7 (1.5)	HDAC9 (1.2)	AXL (0.7)	USP35 (0.6)	PNO1 (0.5)	RBFOX3 (0.4)	HNRNPUL1 (0.4)	PPP3R1 (0.4)	EIF4EBP1 (0.3)
GO:0002292	T cell differentiation involved in immune response	0.75	>=0.20	USP35 (2.4)	GAB2 (2.1)	ENSG00000251323 (2.1)	ENSG00000226674 (1.1)	PPP2R2B (0.7)	CDKN1B (0.4)	CCDC97 (0.3)	PNO1 (0.2)	AMH (0.1)	LMNB2 (0.0)
ENSG00000106299	WASL PPI subnetwork	0.75	>=0.20	GNG7 (2.0)	HDAC9 (1.4)	AXL (1.3)	CDC5L (0.6)	API5 (0.6)	ZNF385B (0.6)	CDCA7 (0.4)	PNO1 (0.4)	GAB2 (0.3)	HNRNPUL1 (0.3)
ENSG00000101421	CHMP4B PPI subnetwork	0.75	>=0.20	CCDC97 (2.1)	PNO1 (1.7)	PPP3R1 (1.3)	BMP4 (1.0)	ZNF385B (0.8)	AMH (0.7)	CDC5L (0.3)	LMNB2 (0.3)	HNRNPUL1 (0.1)	GAB2 (0.0)
GO:0042598	vesicular fraction	0.75	>=0.20	AMH (1.3)	USP35 (0.8)	API5 (0.6)	GAB2 (0.5)	ENSG00000251323 (0.4)	EIF4EBP1 (0.3)	RBFOX3 (0.3)	AXL (0.1)	ENSG00000226674 (0.1)	GNG7 (0.1)
ENSG00000065361	ERBB3 PPI subnetwork	0.75	>=0.20	APOLD1 (2.1)	PPP2R2B (2.0)	HDAC9 (1.6)	CDCA7 (1.2)	PPP3R1 (1.2)	ENSG00000226674 (0.8)	LMNB2 (0.3)	CCDC97 (0.3)	CDC5L (-0.0)	GNG7 (-0.0)
GO:0034341	response to interferon-gamma	0.75	>=0.20	PPP2R2B (1.4)	ENSG00000226674 (1.1)	AXL (0.9)	HDAC9 (0.8)	ZNF385B (0.3)	AMH (0.1)	CDC5L (-0.1)	BMP4 (-0.1)	CDKN1B (-0.3)	GNG7 (-0.3)
MP:0010103	small thoracic cage	0.75	>=0.20	BMP4 (2.0)	ZNF385B (1.9)	USP35 (0.6)	CDCA7 (0.4)	GNG7 (0.4)	LMNB2 (0.4)	RBFOX3 (0.4)	PNO1 (0.0)	CDC5L (-0.0)	AMH (-0.0)
GO:0004879	ligand-activated sequence-specific DNA binding RNA polymerase II transcription factor activity	0.75	>=0.20	ZNF385B (3.9)	AXL (1.6)	CDKN1B (1.3)	APOLD1 (1.1)	HNRNPUL1 (0.8)	CCDC97 (0.6)	USP35 (0.5)	AMH (0.4)	BMP4 (0.2)	PPP2R2B (0.0)
ENSG00000163635	ATXN7 PPI subnetwork	0.75	>=0.20	CDKN1B (1.9)	ENSG00000251323 (1.5)	CCDC97 (1.5)	PPP3R1 (1.2)	GAB2 (0.6)	APOLD1 (0.5)	PPP2R2B (0.5)	CDC5L (0.2)	PNO1 (0.2)	RBFOX3 (0.1)
GO:0043954	cellular component maintenance	0.75	>=0.20	PPP2R2B (2.4)	ZNF385B (2.0)	CDCA7 (0.3)	MCM8 (0.2)	HDAC9 (0.2)	CCDC97 (0.2)	USP35 (0.1)	BMP4 (0.0)	PNO1 (-0.1)	ENSG00000251323 (-0.1)
GO:0045445	myoblast differentiation	0.75	>=0.20	PPP2R2B (1.3)	CDKN1B (1.2)	BMP4 (1.1)	PPP3R1 (0.7)	AXL (0.7)	GNG7 (0.6)	CCDC97 (0.4)	EIF4EBP1 (0.1)	PNO1 (0.1)	LMNB2 (0.0)
ENSG00000173349	SFT2D3 PPI subnetwork	0.75	>=0.20	CDKN1B (1.8)	ENSG00000226674 (1.2)	API5 (1.0)	GAB2 (0.9)	PPP2R2B (0.7)	USP35 (0.5)	ENSG00000251323 (0.5)	BMP4 (0.1)	ZNF385B (0.1)	RBFOX3 (-0.1)
GO:0042626	ATPase activity, coupled to transmembrane movement of substances	0.75	>=0.20	ENSG00000226674 (2.1)	ENSG00000251323 (1.7)	PPP2R2B (1.3)	USP35 (0.8)	ZNF385B (0.7)	GNG7 (0.5)	APOLD1 (0.4)	RBFOX3 (0.3)	AMH (0.0)	API5 (0.0)
GO:0050770	regulation of axonogenesis	0.75	>=0.20	RBFOX3 (2.6)	PPP2R2B (1.8)	AMH (0.7)	HDAC9 (0.6)	GNG7 (0.6)	ENSG00000251323 (0.4)	AXL (0.4)	APOLD1 (0.4)	CDKN1B (0.3)	CCDC97 (0.2)
MP:0003161	absent lateral semicircular canal	0.75	>=0.20	BMP4 (3.0)	AMH (0.9)	LMNB2 (0.9)	ENSG00000226674 (0.7)	HNRNPUL1 (0.3)	CCDC97 (0.2)	RBFOX3 (0.1)	HDAC9 (0.1)	EIF4EBP1 (0.1)	CDKN1B (0.1)
GO:0006457	protein folding	0.75	>=0.20	API5 (1.0)	PNO1 (1.0)	CDC5L (0.6)	AMH (0.5)	PPP3R1 (0.5)	AXL (0.4)	EIF4EBP1 (0.4)	USP35 (0.4)	LMNB2 (0.0)	MCM8 (0.0)
ENSG00000172602	RND1 PPI subnetwork	0.75	>=0.20	ZNF385B (1.3)	GNG7 (1.3)	CCDC97 (1.2)	CDKN1B (1.1)	PPP2R2B (0.9)	ENSG00000226674 (0.8)	GAB2 (0.7)	LMNB2 (0.6)	ENSG00000251323 (0.0)	USP35 (0.0)
GO:0060191	regulation of lipase activity	0.75	>=0.20	APOLD1 (2.0)	RBFOX3 (1.7)	AMH (1.5)	GNG7 (1.3)	PPP2R2B (1.1)	ZNF385B (1.0)	ENSG00000226674 (0.9)	GAB2 (0.7)	PPP3R1 (0.1)	AXL (-0.1)
MP:0003313	abnormal locomotor activation	0.75	>=0.20	ENSG00000226674 (1.5)	RBFOX3 (0.9)	HDAC9 (0.8)	USP35 (0.8)	ZNF385B (0.6)	APOLD1 (0.6)	API5 (0.5)	PPP2R2B (0.2)	GNG7 (0.1)	CDKN1B (0.1)
ENSG00000135903	PAX3 PPI subnetwork	0.75	>=0.20	CDKN1B (2.7)	APOLD1 (1.8)	AXL (0.9)	CCDC97 (0.8)	HNRNPUL1 (0.6)	LMNB2 (0.5)	PPP2R2B (0.4)	ENSG00000226674 (0.4)	CDC5L (0.3)	BMP4 (0.3)
GO:0030903	notochord development	0.75	>=0.20	ZNF385B (2.6)	BMP4 (1.2)	AXL (1.0)	CDCA7 (0.8)	AMH (0.1)	LMNB2 (0.1)	PNO1 (-0.0)	EIF4EBP1 (-0.1)	RBFOX3 (-0.1)	PPP2R2B (-0.2)
GO:0050755	chemokine metabolic process	0.75	>=0.20	USP35 (1.3)	GAB2 (1.3)	AMH (1.2)	ENSG00000251323 (0.7)	RBFOX3 (0.5)	PPP2R2B (0.4)	ENSG00000226674 (0.4)	PNO1 (0.1)	HDAC9 (-0.0)	API5 (-0.1)
REACTOME_SIGNALING_BY_NOTCH	REACTOME_SIGNALING_BY_NOTCH	0.75	>=0.20	CDKN1B (2.1)	APOLD1 (1.9)	CCDC97 (1.7)	HNRNPUL1 (1.4)	ENSG00000226674 (1.3)	PPP3R1 (0.9)	GAB2 (0.9)	AXL (0.8)	AMH (0.4)	ENSG00000251323 (0.3)
ENSG00000125991	ERGIC3 PPI subnetwork	0.75	>=0.20	API5 (1.1)	EIF4EBP1 (1.1)	GNG7 (1.1)	CCDC97 (1.0)	AXL (0.7)	GAB2 (0.6)	ENSG00000251323 (0.6)	HNRNPUL1 (0.6)	CDKN1B (0.5)	PNO1 (0.3)
ENSG00000105647	PIK3R2 PPI subnetwork	0.75	>=0.20	ENSG00000226674 (2.7)	AXL (1.3)	PPP3R1 (0.8)	BMP4 (0.7)	HNRNPUL1 (0.5)	LMNB2 (0.4)	APOLD1 (0.3)	CCDC97 (0.3)	AMH (0.1)	HDAC9 (0.0)
GO:0043401	steroid hormone mediated signaling pathway	0.75	>=0.20	ZNF385B (3.7)	AXL (1.1)	APOLD1 (1.0)	CDKN1B (1.0)	CCDC97 (0.7)	USP35 (0.5)	HNRNPUL1 (0.3)	HDAC9 (0.1)	PPP2R2B (0.0)	ENSG00000251323 (-0.1)
GO:0032281	alpha-amino-3-hydroxy-5-methyl-4-isoxazolepropionic acid selective glutamate receptor complex	0.75	>=0.20	PPP2R2B (2.1)	RBFOX3 (1.8)	GNG7 (1.7)	HDAC9 (1.6)	PPP3R1 (1.4)	ENSG00000226674 (0.1)	ENSG00000251323 (-0.0)	MCM8 (-0.1)	APOLD1 (-0.1)	CCDC97 (-0.2)
GO:0006921	cellular component disassembly involved in apoptotic process	0.75	>=0.20	USP35 (1.4)	CDKN1B (1.3)	ENSG00000251323 (1.1)	GAB2 (1.1)	CDC5L (0.8)	EIF4EBP1 (0.7)	LMNB2 (0.4)	CDCA7 (0.3)	API5 (0.3)	BMP4 (0.3)
GO:0042461	photoreceptor cell development	0.75	>=0.20	PPP2R2B (2.9)	ZNF385B (1.9)	ENSG00000251323 (0.7)	APOLD1 (0.3)	HDAC9 (0.3)	CCDC97 (0.3)	GNG7 (0.1)	MCM8 (0.1)	EIF4EBP1 (-0.1)	GAB2 (-0.2)
ENSG00000147443	DOK2 PPI subnetwork	0.75	>=0.20	PPP3R1 (1.5)	CDCA7 (0.9)	USP35 (0.7)	APOLD1 (0.6)	HDAC9 (0.6)	API5 (0.4)	CCDC97 (0.4)	LMNB2 (0.4)	CDKN1B (0.4)	AXL (0.2)
GO:0060193	positive regulation of lipase activity	0.75	>=0.20	APOLD1 (2.1)	RBFOX3 (1.7)	AMH (1.4)	ZNF385B (1.3)	PPP2R2B (1.3)	GNG7 (1.2)	GAB2 (0.7)	ENSG00000226674 (0.5)	PPP3R1 (0.1)	AXL (-0.1)
MP:0003311	aminoaciduria	0.75	>=0.20	EIF4EBP1 (1.6)	HDAC9 (1.1)	ZNF385B (1.1)	BMP4 (0.7)	ENSG00000226674 (0.5)	GNG7 (0.3)	GAB2 (0.2)	CDKN1B (-0.0)	CCDC97 (-0.3)	APOLD1 (-0.4)
ENSG00000126351	THRA PPI subnetwork	0.75	>=0.20	CCDC97 (1.8)	CDKN1B (1.5)	HNRNPUL1 (1.5)	CDC5L (1.3)	HDAC9 (1.0)	PPP2R2B (0.6)	ZNF385B (0.6)	GAB2 (0.4)	USP35 (0.2)	AXL (0.2)
ENSG00000116095	PLEKHA3 PPI subnetwork	0.75	>=0.20	AXL (2.1)	PPP3R1 (0.6)	LMNB2 (0.6)	HNRNPUL1 (0.5)	BMP4 (0.5)	GAB2 (0.5)	API5 (0.4)	CDC5L (0.4)	RBFOX3 (0.3)	ZNF385B (0.2)
MP:0004774	abnormal bile salt level	0.75	>=0.20	ZNF385B (1.8)	ENSG00000226674 (1.4)	APOLD1 (1.1)	ENSG00000251323 (0.9)	HNRNPUL1 (0.5)	API5 (0.5)	GAB2 (0.4)	USP35 (0.4)	RBFOX3 (0.2)	CCDC97 (-0.1)
GO:0001964	startle response	0.75	>=0.20	PPP2R2B (2.7)	ENSG00000226674 (1.9)	RBFOX3 (1.1)	GNG7 (1.0)	HDAC9 (0.8)	APOLD1 (0.6)	ZNF385B (0.2)	CDKN1B (-0.1)	CCDC97 (-0.2)	BMP4 (-0.4)
GO:0015078	hydrogen ion transmembrane transporter activity	0.75	>=0.20	ENSG00000251323 (1.3)	PPP3R1 (1.1)	ENSG00000226674 (1.1)	GNG7 (0.8)	GAB2 (0.7)	ZNF385B (0.6)	USP35 (0.4)	AMH (0.4)	CDC5L (0.2)	PPP2R2B (0.1)
MP:0008725	enlarged heart atrium	0.75	>=0.20	BMP4 (2.4)	EIF4EBP1 (2.2)	AMH (1.6)	RBFOX3 (1.1)	ENSG00000226674 (0.8)	GAB2 (0.3)	CCDC97 (0.3)	HNRNPUL1 (0.3)	AXL (0.2)	CDCA7 (-0.0)
GO:0050690	regulation of defense response to virus by virus	0.75	>=0.20	PPP3R1 (2.9)	CCDC97 (1.6)	PPP2R2B (1.5)	ENSG00000251323 (0.7)	EIF4EBP1 (0.5)	HNRNPUL1 (0.5)	HDAC9 (0.3)	PNO1 (0.1)	API5 (-0.1)	ZNF385B (-0.1)
MP:0002576	abnormal enamel morphology	0.75	>=0.20	AMH (1.8)	BMP4 (1.7)	CDCA7 (0.7)	CDKN1B (0.7)	ENSG00000226674 (0.6)	AXL (0.3)	ENSG00000251323 (0.2)	ZNF385B (0.1)	CDC5L (0.0)	APOLD1 (-0.2)
ENSG00000143850	PLEKHA6 PPI subnetwork	0.75	>=0.20	HDAC9 (1.4)	GAB2 (0.6)	HNRNPUL1 (0.5)	ENSG00000251323 (0.3)	BMP4 (0.3)	USP35 (0.2)	APOLD1 (0.1)	RBFOX3 (0.1)	PNO1 (0.1)	PPP2R2B (-0.0)
ENSG00000101017	CD40 PPI subnetwork	0.75	>=0.20	API5 (1.7)	PPP3R1 (1.4)	AXL (0.8)	CDCA7 (0.7)	CDC5L (0.6)	USP35 (0.6)	PNO1 (0.5)	LMNB2 (0.5)	CDKN1B (0.0)	HNRNPUL1 (0.0)
ENSG00000145555	MYO10 PPI subnetwork	0.75	>=0.20	LMNB2 (1.1)	PPP3R1 (1.1)	HNRNPUL1 (0.8)	PPP2R2B (0.7)	GNG7 (0.5)	API5 (0.4)	AXL (0.3)	ENSG00000226674 (0.2)	CCDC97 (0.2)	EIF4EBP1 (-0.1)
MP:0000953	abnormal oligodendrocyte morphology	0.75	>=0.20	GNG7 (2.6)	PPP2R2B (1.5)	GAB2 (1.5)	ENSG00000251323 (1.2)	AXL (1.1)	ENSG00000226674 (0.5)	AMH (0.4)	RBFOX3 (0.1)	BMP4 (0.1)	EIF4EBP1 (0.1)
MP:0008395	abnormal osteoblast differentiation	0.75	>=0.20	AXL (2.2)	BMP4 (2.2)	APOLD1 (1.8)	CDKN1B (1.4)	CDCA7 (0.9)	HDAC9 (0.4)	ZNF385B (0.4)	RBFOX3 (0.1)	MCM8 (-0.0)	AMH (-0.1)
GO:0006891	intra-Golgi vesicle-mediated transport	0.75	>=0.20	ENSG00000251323 (2.0)	CCDC97 (1.5)	API5 (1.5)	USP35 (1.1)	GAB2 (0.4)	RBFOX3 (0.3)	CDC5L (0.3)	ENSG00000226674 (0.3)	PNO1 (0.0)	EIF4EBP1 (-0.0)
GO:0017017	MAP kinase tyrosine/serine/threonine phosphatase activity	0.75	>=0.20	APOLD1 (3.6)	HDAC9 (0.6)	ZNF385B (0.4)	PPP2R2B (0.4)	CDKN1B (0.3)	GNG7 (0.2)	MCM8 (0.2)	PNO1 (0.2)	BMP4 (0.0)	ENSG00000226674 (-0.1)
MP:0000048	abnormal stria vascularis morphology	0.75	>=0.20	ENSG00000226674 (3.5)	APOLD1 (2.1)	GNG7 (1.9)	BMP4 (1.3)	CDKN1B (0.6)	GAB2 (0.5)	AXL (0.5)	PPP3R1 (0.4)	ENSG00000251323 (0.4)	PPP2R2B (0.1)
GO:0038024	cargo receptor activity	0.75	>=0.20	AXL (2.9)	ZNF385B (2.0)	ENSG00000251323 (1.7)	BMP4 (1.1)	PPP2R2B (0.9)	GAB2 (0.8)	EIF4EBP1 (0.1)	USP35 (0.0)	HDAC9 (0.0)	ENSG00000226674 (-0.2)
GO:0015036	disulfide oxidoreductase activity	0.75	>=0.20	EIF4EBP1 (1.7)	API5 (0.4)	BMP4 (0.3)	MCM8 (0.2)	CDCA7 (0.1)	ENSG00000251323 (0.1)	ZNF385B (0.1)	GNG7 (0.0)	CDC5L (-0.0)	LMNB2 (-0.1)
GO:0015813	L-glutamate transport	0.75	>=0.20	ZNF385B (2.0)	PPP2R2B (1.5)	RBFOX3 (1.2)	USP35 (1.0)	CDKN1B (0.9)	ENSG00000251323 (0.2)	GNG7 (0.2)	AXL (0.0)	API5 (-0.0)	APOLD1 (-0.1)
MP:0008470	abnormal spleen B cell follicle morphology	0.75	>=0.20	ZNF385B (2.4)	CCDC97 (1.1)	HNRNPUL1 (1.0)	ENSG00000251323 (0.7)	LMNB2 (0.5)	HDAC9 (0.5)	USP35 (0.2)	AXL (0.2)	MCM8 (0.1)	PNO1 (0.1)
GO:0005977	glycogen metabolic process	0.75	>=0.20	CDKN1B (1.4)	EIF4EBP1 (1.2)	PPP3R1 (1.1)	GNG7 (0.9)	HDAC9 (0.5)	APOLD1 (0.4)	ENSG00000226674 (0.3)	ZNF385B (0.1)	HNRNPUL1 (0.1)	ENSG00000251323 (0.0)
ENSG00000184634	MED12 PPI subnetwork	0.75	>=0.20	CCDC97 (3.8)	HNRNPUL1 (1.4)	PNO1 (1.1)	USP35 (1.0)	LMNB2 (0.8)	CDC5L (0.8)	AXL (0.7)	API5 (0.2)	PPP3R1 (0.1)	ZNF385B (-0.2)
ENSG00000174292	TNK1 PPI subnetwork	0.75	>=0.20	APOLD1 (1.7)	HDAC9 (1.4)	ENSG00000226674 (1.3)	ENSG00000251323 (0.7)	GNG7 (0.6)	RBFOX3 (0.5)	MCM8 (0.4)	PPP3R1 (0.4)	AXL (0.4)	USP35 (0.1)
ENSG00000142515	KLK3 PPI subnetwork	0.75	>=0.20	AMH (1.6)	ENSG00000251323 (1.3)	ZNF385B (1.2)	EIF4EBP1 (1.2)	USP35 (1.0)	HDAC9 (0.9)	AXL (0.5)	GNG7 (0.3)	CDC5L (0.2)	CDKN1B (0.1)
ENSG00000174177	CTU2 PPI subnetwork	0.75	>=0.20	ZNF385B (1.4)	PPP3R1 (1.3)	PPP2R2B (1.0)	PNO1 (0.8)	GAB2 (0.7)	CDC5L (0.5)	API5 (0.2)	ENSG00000251323 (0.2)	HDAC9 (0.1)	HNRNPUL1 (-0.0)
ENSG00000177728	KIAA0195 PPI subnetwork	0.75	>=0.20	CDCA7 (1.6)	USP35 (1.4)	GAB2 (1.4)	PPP3R1 (1.2)	MCM8 (0.9)	ENSG00000251323 (0.6)	LMNB2 (0.5)	HNRNPUL1 (0.4)	HDAC9 (0.3)	CDC5L (0.1)
GO:0048545	response to steroid hormone stimulus	0.75	>=0.20	AMH (2.3)	USP35 (1.9)	APOLD1 (1.8)	PPP2R2B (1.5)	EIF4EBP1 (1.0)	AXL (0.9)	ZNF385B (0.7)	BMP4 (0.4)	CDKN1B (0.3)	GAB2 (0.0)
KEGG_MTOR_SIGNALING_PATHWAY	KEGG_MTOR_SIGNALING_PATHWAY	0.75	>=0.20	APOLD1 (2.6)	RBFOX3 (1.1)	CDKN1B (1.0)	ENSG00000226674 (0.9)	EIF4EBP1 (0.8)	USP35 (0.7)	GAB2 (0.6)	HDAC9 (0.4)	ENSG00000251323 (0.1)	API5 (-0.0)
GO:0008656	cysteine-type endopeptidase activator activity involved in apoptotic process	0.75	>=0.20	ENSG00000251323 (2.0)	USP35 (1.9)	EIF4EBP1 (0.9)	CDCA7 (0.8)	GAB2 (0.7)	APOLD1 (0.6)	BMP4 (0.6)	AXL (0.2)	RBFOX3 (0.2)	LMNB2 (-0.0)
GO:0015833	peptide transport	0.76	>=0.20	GAB2 (1.7)	PPP2R2B (1.5)	GNG7 (1.2)	ENSG00000251323 (1.2)	USP35 (0.8)	RBFOX3 (0.8)	ZNF385B (0.5)	CDKN1B (0.4)	HDAC9 (0.0)	CDCA7 (0.0)
MP:0005089	decreased double-negative T cell number	0.76	>=0.20	GAB2 (2.0)	CDCA7 (1.0)	CDKN1B (0.7)	APOLD1 (0.7)	ENSG00000226674 (0.5)	ENSG00000251323 (0.5)	CDC5L (0.4)	LMNB2 (0.3)	PPP2R2B (-0.0)	BMP4 (-0.0)
MP:0001559	hyperglycemia	0.76	>=0.20	AXL (1.9)	APOLD1 (1.5)	EIF4EBP1 (1.4)	GNG7 (1.2)	CDKN1B (1.1)	ENSG00000226674 (0.4)	AMH (0.2)	BMP4 (0.0)	CCDC97 (-0.0)	RBFOX3 (-0.0)
MP:0000137	abnormal vertebrae morphology	0.76	>=0.20	BMP4 (4.2)	ZNF385B (1.0)	CDKN1B (0.9)	RBFOX3 (0.7)	AXL (0.2)	LMNB2 (0.1)	MCM8 (0.0)	CDCA7 (-0.0)	ENSG00000226674 (-0.1)	PNO1 (-0.2)
ENSG00000135597	REPS1 PPI subnetwork	0.76	>=0.20	GAB2 (2.3)	HDAC9 (1.3)	CCDC97 (0.9)	PPP2R2B (0.6)	GNG7 (0.6)	API5 (0.6)	RBFOX3 (0.4)	PPP3R1 (0.4)	EIF4EBP1 (0.4)	CDCA7 (0.4)
GO:0032640	tumor necrosis factor production	0.76	>=0.20	USP35 (1.6)	GAB2 (1.4)	HDAC9 (1.3)	ENSG00000226674 (1.0)	EIF4EBP1 (0.8)	PNO1 (0.2)	AXL (0.0)	MCM8 (-0.1)	AMH (-0.1)	CCDC97 (-0.2)
GO:0032680	regulation of tumor necrosis factor production	0.76	>=0.20	USP35 (1.6)	GAB2 (1.4)	HDAC9 (1.3)	ENSG00000226674 (1.0)	EIF4EBP1 (0.8)	PNO1 (0.2)	AXL (0.0)	MCM8 (-0.1)	AMH (-0.1)	CCDC97 (-0.2)
GO:0002831	regulation of response to biotic stimulus	0.76	>=0.20	ENSG00000251323 (1.4)	CCDC97 (1.4)	HDAC9 (1.3)	GAB2 (0.9)	PPP3R1 (0.9)	PPP2R2B (0.5)	CDKN1B (0.4)	HNRNPUL1 (0.2)	EIF4EBP1 (-0.0)	API5 (-0.0)
GO:0001914	regulation of T cell mediated cytotoxicity	0.76	>=0.20	ENSG00000251323 (2.0)	HDAC9 (1.5)	ZNF385B (0.8)	AXL (0.3)	CDKN1B (0.3)	MCM8 (0.2)	GAB2 (0.2)	CCDC97 (0.1)	ENSG00000226674 (0.1)	LMNB2 (-0.0)
MP:0004189	abnormal alveolar process morphology	0.76	>=0.20	USP35 (2.0)	GAB2 (1.5)	AMH (1.5)	HDAC9 (0.9)	ENSG00000226674 (0.9)	ENSG00000251323 (0.8)	AXL (0.6)	LMNB2 (0.6)	CDKN1B (0.2)	BMP4 (0.0)
MP:0001195	flaky skin	0.76	>=0.20	APOLD1 (1.6)	AXL (1.0)	GNG7 (1.0)	ZNF385B (0.8)	CDC5L (0.7)	LMNB2 (0.3)	USP35 (0.2)	HNRNPUL1 (0.2)	HDAC9 (0.2)	PPP2R2B (0.1)
GO:0007204	elevation of cytosolic calcium ion concentration	0.76	>=0.20	GNG7 (1.9)	RBFOX3 (1.0)	PPP3R1 (0.9)	ENSG00000226674 (0.8)	AMH (0.6)	HDAC9 (0.5)	AXL (0.4)	ZNF385B (0.3)	PPP2R2B (0.3)	GAB2 (0.3)
ENSG00000121653	MAPK8IP1 PPI subnetwork	0.76	>=0.20	RBFOX3 (1.8)	PPP3R1 (1.5)	PPP2R2B (1.2)	HDAC9 (1.0)	AMH (0.3)	CDKN1B (0.2)	ENSG00000226674 (0.1)	APOLD1 (-0.1)	GNG7 (-0.1)	API5 (-0.1)
ENSG00000171094	ALK PPI subnetwork	0.76	>=0.20	PPP2R2B (1.5)	BMP4 (1.2)	GNG7 (1.1)	CDKN1B (1.0)	HDAC9 (0.8)	PPP3R1 (0.6)	ENSG00000251323 (0.6)	CDC5L (0.6)	RBFOX3 (0.4)	AMH (0.2)
GO:0030728	ovulation	0.76	>=0.20	APOLD1 (2.4)	ENSG00000251323 (1.9)	AMH (1.7)	GAB2 (1.1)	AXL (0.8)	HDAC9 (0.5)	RBFOX3 (0.5)	ZNF385B (0.4)	ENSG00000226674 (0.3)	CDCA7 (-0.1)
MP:0001429	dehydration	0.76	>=0.20	AMH (1.3)	EIF4EBP1 (1.1)	ENSG00000251323 (1.1)	PPP2R2B (1.0)	HDAC9 (0.6)	GNG7 (0.5)	APOLD1 (0.4)	CDKN1B (0.1)	AXL (0.1)	CCDC97 (0.1)
GO:0032320	positive regulation of Ras GTPase activity	0.76	>=0.20	GNG7 (2.0)	USP35 (1.6)	ENSG00000226674 (1.4)	APOLD1 (0.8)	GAB2 (0.3)	BMP4 (0.2)	PPP3R1 (0.1)	PPP2R2B (0.1)	LMNB2 (0.1)	HDAC9 (-0.1)
ENSG00000125798	FOXA2 PPI subnetwork	0.76	>=0.20	EIF4EBP1 (1.9)	GAB2 (0.8)	RBFOX3 (0.8)	HNRNPUL1 (0.7)	BMP4 (0.6)	ENSG00000251323 (0.6)	HDAC9 (0.5)	CDKN1B (0.2)	PNO1 (0.2)	CDC5L (0.1)
GO:0005234	extracellular-glutamate-gated ion channel activity	0.76	>=0.20	PPP2R2B (2.6)	RBFOX3 (2.5)	GNG7 (1.0)	AMH (0.4)	BMP4 (0.3)	USP35 (0.3)	ENSG00000226674 (0.2)	ZNF385B (0.1)	HDAC9 (0.1)	MCM8 (0.0)
GO:0031341	regulation of cell killing	0.76	>=0.20	PPP2R2B (1.4)	ZNF385B (1.2)	ENSG00000251323 (0.7)	ENSG00000226674 (0.6)	HDAC9 (0.5)	CCDC97 (0.1)	MCM8 (0.0)	GAB2 (-0.0)	CDKN1B (-0.0)	USP35 (-0.1)
GO:0032608	interferon-beta production	0.76	>=0.20	HDAC9 (1.6)	CCDC97 (1.2)	ENSG00000226674 (1.1)	PNO1 (0.5)	EIF4EBP1 (0.4)	MCM8 (0.4)	GNG7 (0.2)	GAB2 (-0.0)	ZNF385B (-0.0)	AXL (-0.1)
ENSG00000105197	TIMM50 PPI subnetwork	0.76	>=0.20	CCDC97 (1.5)	EIF4EBP1 (0.6)	LMNB2 (0.5)	USP35 (0.5)	PNO1 (0.4)	AXL (0.4)	HNRNPUL1 (0.4)	HDAC9 (0.3)	ZNF385B (0.3)	ENSG00000226674 (0.2)
GO:0022836	gated channel activity	0.76	>=0.20	RBFOX3 (3.8)	PPP2R2B (1.9)	ZNF385B (1.4)	GNG7 (0.8)	ENSG00000251323 (0.8)	HDAC9 (0.7)	AMH (0.5)	USP35 (0.5)	PPP3R1 (0.4)	GAB2 (0.2)
GO:0048709	oligodendrocyte differentiation	0.76	>=0.20	CDKN1B (2.1)	PPP2R2B (1.3)	BMP4 (1.2)	AXL (0.8)	GNG7 (0.7)	CDCA7 (0.3)	ENSG00000226674 (0.3)	ZNF385B (0.2)	HNRNPUL1 (0.0)	PNO1 (-0.0)
GO:0015992	proton transport	0.76	>=0.20	ENSG00000251323 (1.5)	ENSG00000226674 (1.4)	PPP3R1 (1.2)	GAB2 (1.1)	GNG7 (0.6)	PPP2R2B (0.2)	APOLD1 (0.1)	ZNF385B (0.1)	CDC5L (0.0)	API5 (-0.0)
ENSG00000068305	MEF2A PPI subnetwork	0.76	>=0.20	GAB2 (1.6)	CDKN1B (1.3)	HNRNPUL1 (1.0)	EIF4EBP1 (0.9)	LMNB2 (0.9)	BMP4 (0.8)	ZNF385B (0.7)	CCDC97 (0.4)	PPP3R1 (0.2)	CDCA7 (-0.0)
GO:0051480	cytosolic calcium ion homeostasis	0.76	>=0.20	GNG7 (1.9)	PPP3R1 (1.2)	RBFOX3 (0.8)	HDAC9 (0.6)	AMH (0.6)	PPP2R2B (0.6)	ZNF385B (0.5)	USP35 (0.5)	AXL (0.4)	GAB2 (0.2)
GO:0043101	purine-containing compound salvage	0.76	>=0.20	GNG7 (1.6)	ZNF385B (1.2)	USP35 (0.8)	CDCA7 (0.8)	HDAC9 (0.4)	PNO1 (0.3)	ENSG00000251323 (-0.1)	AXL (-0.2)	MCM8 (-0.2)	CDKN1B (-0.2)
MP:0010701	fusion of atlas and odontoid process	0.76	>=0.20	USP35 (1.4)	PPP2R2B (1.2)	GAB2 (1.1)	CCDC97 (1.0)	ENSG00000251323 (0.7)	HNRNPUL1 (0.5)	BMP4 (0.4)	LMNB2 (0.3)	CDKN1B (0.2)	PNO1 (0.2)
ENSG00000206258	TNXB PPI subnetwork	0.76	>=0.20	AXL (1.8)	PPP3R1 (0.8)	ZNF385B (0.6)	GAB2 (0.5)	ENSG00000251323 (0.5)	LMNB2 (0.4)	API5 (0.4)	HNRNPUL1 (0.4)	BMP4 (0.4)	RBFOX3 (0.2)
GO:0023061	signal release	0.76	>=0.20	GAB2 (1.9)	ENSG00000251323 (1.7)	RBFOX3 (1.3)	GNG7 (1.2)	PPP2R2B (1.0)	USP35 (0.8)	ZNF385B (0.7)	CDKN1B (0.7)	APOLD1 (0.4)	HDAC9 (0.3)
GO:0003001	generation of a signal involved in cell-cell signaling	0.76	>=0.20	GAB2 (1.9)	ENSG00000251323 (1.7)	RBFOX3 (1.3)	GNG7 (1.2)	PPP2R2B (1.0)	USP35 (0.8)	ZNF385B (0.7)	CDKN1B (0.7)	APOLD1 (0.4)	HDAC9 (0.3)
GO:0033549	MAP kinase phosphatase activity	0.76	>=0.20	APOLD1 (3.7)	HDAC9 (0.7)	ZNF385B (0.5)	PPP2R2B (0.4)	RBFOX3 (0.2)	PNO1 (0.2)	MCM8 (0.2)	GNG7 (0.1)	CDKN1B (0.1)	EIF4EBP1 (0.1)
KEGG_ENDOMETRIAL_CANCER	KEGG_ENDOMETRIAL_CANCER	0.76	>=0.20	APOLD1 (1.9)	PPP3R1 (1.8)	CDKN1B (1.8)	HNRNPUL1 (1.2)	CCDC97 (1.1)	ENSG00000226674 (1.1)	GAB2 (0.9)	ENSG00000251323 (0.7)	AXL (0.3)	HDAC9 (0.3)
GO:0016840	carbon-nitrogen lyase activity	0.76	>=0.20	AMH (1.6)	PPP2R2B (0.8)	AXL (0.7)	LMNB2 (0.6)	CDC5L (0.5)	PPP3R1 (0.4)	BMP4 (0.2)	APOLD1 (0.2)	GNG7 (0.1)	RBFOX3 (0.0)
GO:0007600	sensory perception	0.76	>=0.20	ZNF385B (2.4)	PPP2R2B (1.7)	HDAC9 (1.7)	ENSG00000226674 (0.8)	GNG7 (0.8)	ENSG00000251323 (0.6)	APOLD1 (0.1)	BMP4 (-0.2)	GAB2 (-0.2)	AMH (-0.2)
ENSG00000172809	RPL38 PPI subnetwork	0.76	>=0.20	PNO1 (1.6)	GAB2 (0.9)	PPP3R1 (0.8)	AMH (0.6)	LMNB2 (0.6)	EIF4EBP1 (0.6)	CCDC97 (0.4)	ENSG00000226674 (0.4)	BMP4 (0.3)	CDC5L (0.1)
ENSG00000173110	HSPA6 PPI subnetwork	0.76	>=0.20	CDC5L (1.2)	PPP2R2B (1.2)	HDAC9 (1.0)	LMNB2 (0.8)	PPP3R1 (0.7)	AXL (0.5)	GAB2 (0.3)	PNO1 (0.2)	ENSG00000226674 (0.1)	USP35 (0.1)
MP:0009403	increased variability of skeletal muscle fiber size	0.76	>=0.20	CCDC97 (1.4)	BMP4 (1.3)	HDAC9 (0.8)	ENSG00000226674 (0.8)	ZNF385B (0.7)	RBFOX3 (0.6)	ENSG00000251323 (0.5)	LMNB2 (0.3)	AMH (0.2)	PNO1 (0.2)
GO:0005216	ion channel activity	0.76	>=0.20	RBFOX3 (3.7)	PPP2R2B (1.6)	ZNF385B (1.5)	GNG7 (1.2)	ENSG00000226674 (0.9)	ENSG00000251323 (0.8)	GAB2 (0.4)	PPP3R1 (0.4)	AMH (0.4)	USP35 (0.3)
ENSG00000068615	REEP1 PPI subnetwork	0.76	>=0.20	CCDC97 (1.7)	GNG7 (1.4)	AXL (0.9)	HDAC9 (0.8)	HNRNPUL1 (0.4)	LMNB2 (0.4)	USP35 (0.2)	PNO1 (0.2)	GAB2 (0.2)	RBFOX3 (0.1)
GO:0010718	positive regulation of epithelial to mesenchymal transition	0.76	>=0.20	BMP4 (1.9)	CCDC97 (1.5)	AXL (1.5)	ZNF385B (1.1)	ENSG00000226674 (0.8)	USP35 (0.6)	PPP3R1 (0.3)	HNRNPUL1 (0.2)	EIF4EBP1 (0.2)	PNO1 (0.1)
MP:0009238	coiled sperm flagellum	0.76	>=0.20	HDAC9 (1.4)	ENSG00000251323 (0.9)	CDCA7 (0.5)	ZNF385B (0.5)	APOLD1 (0.5)	RBFOX3 (0.4)	CDC5L (0.4)	MCM8 (0.3)	PPP2R2B (0.2)	AMH (0.0)
GO:0016651	oxidoreductase activity, acting on NADH or NADPH	0.76	>=0.20	USP35 (2.2)	GNG7 (1.0)	APOLD1 (0.5)	ENSG00000251323 (0.4)	MCM8 (0.3)	EIF4EBP1 (0.3)	CDC5L (0.2)	API5 (0.1)	GAB2 (-0.0)	ENSG00000226674 (-0.1)
ENSG00000143727	ACP1 PPI subnetwork	0.76	>=0.20	APOLD1 (3.1)	BMP4 (1.5)	PPP3R1 (1.3)	AXL (1.0)	PPP2R2B (0.7)	ZNF385B (0.5)	ENSG00000226674 (0.5)	CDKN1B (0.2)	RBFOX3 (0.0)	CDCA7 (-0.0)
MP:0005404	abnormal axon morphology	0.76	>=0.20	RBFOX3 (2.3)	PPP2R2B (2.2)	GAB2 (0.9)	AXL (0.9)	USP35 (0.8)	CDC5L (0.5)	APOLD1 (0.5)	CDKN1B (0.4)	ENSG00000226674 (0.3)	AMH (0.2)
GO:0015849	organic acid transport	0.76	>=0.20	USP35 (2.2)	ENSG00000226674 (1.1)	ZNF385B (1.0)	APOLD1 (0.8)	RBFOX3 (0.7)	GAB2 (0.6)	EIF4EBP1 (0.6)	PPP2R2B (0.4)	GNG7 (-0.0)	CDCA7 (-0.2)
MP:0003743	abnormal facial morphology	0.76	>=0.20	EIF4EBP1 (1.6)	ZNF385B (1.2)	BMP4 (1.0)	ENSG00000251323 (0.8)	AXL (0.7)	LMNB2 (0.6)	USP35 (0.5)	HNRNPUL1 (0.4)	CDCA7 (0.4)	CDKN1B (0.4)
REACTOME_SIGNALING_BY_INSULIN_RECEPTOR	REACTOME_SIGNALING_BY_INSULIN_RECEPTOR	0.76	>=0.20	RBFOX3 (1.4)	ENSG00000226674 (1.3)	BMP4 (1.1)	PPP3R1 (1.0)	EIF4EBP1 (0.7)	GNG7 (0.6)	CCDC97 (0.5)	PNO1 (0.2)	HDAC9 (0.2)	ZNF385B (-0.1)
ENSG00000159840	ZYX PPI subnetwork	0.76	>=0.20	HNRNPUL1 (1.5)	APOLD1 (1.4)	GNG7 (0.8)	AXL (0.5)	ENSG00000226674 (0.5)	GAB2 (0.5)	PPP3R1 (0.5)	CDCA7 (0.4)	RBFOX3 (0.3)	PPP2R2B (0.2)
GO:0016577	histone demethylation	0.76	>=0.20	CDKN1B (1.4)	GAB2 (1.3)	ENSG00000226674 (0.9)	HDAC9 (0.7)	CCDC97 (0.6)	AMH (0.5)	USP35 (0.3)	HNRNPUL1 (0.1)	PPP2R2B (0.1)	APOLD1 (0.0)
GO:0001829	trophectodermal cell differentiation	0.76	>=0.20	CDKN1B (1.8)	PPP2R2B (1.6)	ZNF385B (0.6)	CDC5L (0.5)	APOLD1 (0.3)	GNG7 (0.1)	CDCA7 (0.1)	HNRNPUL1 (0.0)	RBFOX3 (-0.1)	PPP3R1 (-0.1)
ENSG00000163032	VSNL1 PPI subnetwork	0.76	>=0.20	HDAC9 (1.4)	HNRNPUL1 (1.4)	PPP2R2B (1.3)	CDKN1B (1.0)	API5 (0.9)	PPP3R1 (0.6)	RBFOX3 (0.5)	GNG7 (0.5)	ENSG00000226674 (0.1)	AMH (0.1)
MP:0004485	increased response of heart to induced stress	0.76	>=0.20	GAB2 (2.2)	APOLD1 (1.9)	AMH (1.2)	HDAC9 (1.2)	BMP4 (1.0)	EIF4EBP1 (0.9)	CDKN1B (0.6)	PPP3R1 (0.3)	ENSG00000226674 (0.2)	RBFOX3 (0.2)
REACTOME_TRANSPORT_OF_INORGANIC_CATIONSANIONS_AND_AMINO_ACIDSOLIGOPEPTIDES	REACTOME_TRANSPORT_OF_INORGANIC_CATIONSANIONS_AND_AMINO_ACIDSOLIGOPEPTIDES	0.76	>=0.20	ZNF385B (1.4)	EIF4EBP1 (1.4)	RBFOX3 (0.6)	BMP4 (0.5)	GNG7 (0.4)	PPP2R2B (0.3)	APOLD1 (0.2)	USP35 (0.2)	CDCA7 (0.1)	ENSG00000251323 (0.0)
ENSG00000127928	GNGT1 PPI subnetwork	0.76	>=0.20	GNG7 (2.1)	ZNF385B (1.2)	PPP2R2B (1.1)	PPP3R1 (0.8)	ENSG00000251323 (0.8)	GAB2 (0.3)	EIF4EBP1 (0.3)	CDKN1B (0.2)	AXL (0.1)	APOLD1 (-0.1)
KEGG_INTESTINAL_IMMUNE_NETWORK_FOR_IGA_PRODUCTION	KEGG_INTESTINAL_IMMUNE_NETWORK_FOR_IGA_PRODUCTION	0.76	>=0.20	GNG7 (1.9)	AXL (1.3)	HDAC9 (1.2)	CDCA7 (0.6)	GAB2 (0.6)	AMH (0.4)	APOLD1 (0.2)	API5 (0.1)	CDKN1B (-0.0)	BMP4 (-0.1)
ENSG00000182287	AP1S2 PPI subnetwork	0.76	>=0.20	ENSG00000251323 (2.8)	PPP2R2B (1.7)	PPP3R1 (1.6)	CCDC97 (1.2)	CDC5L (0.9)	USP35 (0.9)	EIF4EBP1 (0.8)	PNO1 (0.1)	GNG7 (0.0)	HNRNPUL1 (-0.0)
ENSG00000114739	ACVR2B PPI subnetwork	0.76	>=0.20	BMP4 (1.8)	GAB2 (1.0)	USP35 (1.0)	HDAC9 (0.9)	CDCA7 (0.5)	ENSG00000251323 (0.2)	EIF4EBP1 (0.2)	AMH (0.1)	PPP3R1 (0.0)	CCDC97 (-0.2)
GO:0030512	negative regulation of transforming growth factor beta receptor signaling pathway	0.76	>=0.20	USP35 (3.1)	CDKN1B (2.3)	ENSG00000251323 (1.8)	CCDC97 (1.3)	AXL (1.3)	GNG7 (1.0)	BMP4 (0.9)	HNRNPUL1 (0.7)	AMH (0.3)	CDC5L (0.2)
GO:0032479	regulation of type I interferon production	0.76	>=0.20	HDAC9 (1.2)	CCDC97 (0.7)	GAB2 (0.6)	EIF4EBP1 (0.5)	GNG7 (0.5)	MCM8 (0.3)	API5 (0.2)	ENSG00000226674 (0.2)	PNO1 (-0.0)	RBFOX3 (-0.2)
GO:0045211	postsynaptic membrane	0.76	>=0.20	RBFOX3 (4.0)	GNG7 (2.3)	ZNF385B (2.0)	PPP2R2B (1.7)	PPP3R1 (0.7)	HDAC9 (0.6)	USP35 (0.5)	BMP4 (0.0)	MCM8 (-0.2)	LMNB2 (-0.3)
ENSG00000144713	RPL32 PPI subnetwork	0.76	>=0.20	PNO1 (1.2)	GAB2 (1.1)	AMH (0.9)	ENSG00000226674 (0.5)	PPP3R1 (0.4)	CDKN1B (0.3)	CDCA7 (0.3)	API5 (0.2)	CDC5L (0.2)	CCDC97 (-0.1)
ENSG00000134852	CLOCK PPI subnetwork	0.76	>=0.20	APOLD1 (2.3)	CDKN1B (1.6)	PPP3R1 (1.6)	AXL (1.1)	RBFOX3 (0.9)	AMH (0.9)	API5 (0.8)	ZNF385B (0.7)	GNG7 (0.4)	HDAC9 (-0.0)
ENSG00000099624	ATP5D PPI subnetwork	0.76	>=0.20	CDC5L (1.6)	ZNF385B (1.1)	PPP2R2B (1.0)	APOLD1 (0.6)	USP35 (0.5)	GNG7 (0.4)	CDKN1B (0.2)	API5 (0.2)	PPP3R1 (0.2)	ENSG00000226674 (0.2)
GO:0015844	monoamine transport	0.76	>=0.20	ZNF385B (1.7)	GNG7 (1.5)	PPP2R2B (1.3)	GAB2 (1.0)	HDAC9 (0.7)	RBFOX3 (0.2)	CDCA7 (0.1)	APOLD1 (-0.2)	CDC5L (-0.3)	MCM8 (-0.3)
ENSG00000198626	RYR2 PPI subnetwork	0.76	>=0.20	RBFOX3 (2.3)	HDAC9 (1.8)	GNG7 (1.8)	PPP2R2B (0.9)	EIF4EBP1 (0.9)	ENSG00000251323 (0.9)	API5 (0.8)	PPP3R1 (0.7)	CCDC97 (0.4)	CDKN1B (-0.1)
GO:0032496	response to lipopolysaccharide	0.76	>=0.20	APOLD1 (1.8)	GAB2 (1.3)	AMH (0.9)	ENSG00000226674 (0.8)	HDAC9 (0.5)	EIF4EBP1 (0.2)	PPP2R2B (0.2)	USP35 (0.1)	ENSG00000251323 (0.1)	ZNF385B (0.1)
ENSG00000179071	CCDC89 PPI subnetwork	0.76	>=0.20	HDAC9 (2.2)	USP35 (1.8)	ZNF385B (0.9)	ENSG00000251323 (0.9)	BMP4 (0.4)	CDCA7 (0.3)	API5 (0.2)	GNG7 (-0.0)	LMNB2 (-0.2)	AMH (-0.2)
GO:0003158	endothelium development	0.76	>=0.20	APOLD1 (1.7)	ENSG00000226674 (1.6)	CDKN1B (1.1)	BMP4 (0.9)	GNG7 (0.5)	PPP2R2B (0.5)	AXL (0.2)	AMH (0.0)	RBFOX3 (-0.2)	MCM8 (-0.2)
GO:0008180	signalosome	0.76	>=0.20	PPP2R2B (1.9)	CDC5L (1.7)	USP35 (1.4)	PPP3R1 (1.1)	PNO1 (0.7)	AXL (0.3)	API5 (0.3)	CDKN1B (0.0)	HDAC9 (-0.0)	HNRNPUL1 (-0.1)
GO:0002230	positive regulation of defense response to virus by host	0.76	>=0.20	ENSG00000251323 (2.4)	HDAC9 (1.4)	ENSG00000226674 (1.2)	USP35 (0.8)	AXL (0.6)	GAB2 (0.4)	MCM8 (0.4)	GNG7 (0.3)	AMH (0.0)	CDC5L (-0.2)
MP:0002111	abnormal tail morphology	0.76	>=0.20	BMP4 (3.9)	ZNF385B (2.8)	AXL (1.6)	CDCA7 (0.5)	LMNB2 (0.3)	HNRNPUL1 (0.3)	CDC5L (-0.2)	AMH (-0.3)	USP35 (-0.4)	PNO1 (-0.4)
GO:0002260	lymphocyte homeostasis	0.76	>=0.20	USP35 (1.1)	EIF4EBP1 (1.0)	CCDC97 (0.9)	ENSG00000226674 (0.5)	GAB2 (0.4)	PPP3R1 (0.3)	CDCA7 (0.3)	CDKN1B (0.3)	APOLD1 (0.3)	PNO1 (0.1)
ENSG00000100294	MCAT PPI subnetwork	0.76	>=0.20	CCDC97 (1.7)	CDC5L (1.6)	HNRNPUL1 (1.5)	PPP2R2B (1.1)	USP35 (0.9)	ENSG00000226674 (0.7)	ZNF385B (0.3)	API5 (0.2)	LMNB2 (-0.1)	CDKN1B (-0.1)
MP:0003227	abnormal vascular branching morphogenesis	0.76	>=0.20	APOLD1 (3.3)	PPP3R1 (1.9)	EIF4EBP1 (1.7)	CDKN1B (1.7)	CCDC97 (1.0)	HNRNPUL1 (0.9)	ENSG00000226674 (0.8)	BMP4 (0.7)	GAB2 (0.6)	AXL (0.6)
ENSG00000126458	RRAS PPI subnetwork	0.76	>=0.20	APOLD1 (2.5)	ENSG00000226674 (2.2)	ENSG00000251323 (1.5)	GAB2 (1.3)	GNG7 (1.0)	RBFOX3 (0.6)	PPP3R1 (0.4)	CCDC97 (0.4)	HDAC9 (0.3)	ZNF385B (0.3)
ENSG00000185658	BRWD1 PPI subnetwork	0.76	>=0.20	CDC5L (3.4)	PPP3R1 (1.6)	API5 (1.1)	USP35 (1.0)	ZNF385B (0.8)	HNRNPUL1 (0.7)	ENSG00000251323 (-0.1)	EIF4EBP1 (-0.1)	BMP4 (-0.2)	AXL (-0.3)
GO:0046530	photoreceptor cell differentiation	0.76	>=0.20	PPP2R2B (2.9)	ZNF385B (2.4)	CCDC97 (0.5)	CDCA7 (0.5)	ENSG00000251323 (0.4)	GNG7 (0.0)	HNRNPUL1 (-0.1)	APOLD1 (-0.1)	MCM8 (-0.1)	LMNB2 (-0.1)
GO:0042776	mitochondrial ATP synthesis coupled proton transport	0.76	>=0.20	ZNF385B (1.2)	CDC5L (0.8)	PPP2R2B (0.8)	GNG7 (0.7)	ENSG00000251323 (0.3)	USP35 (0.3)	GAB2 (0.2)	PPP3R1 (0.1)	AMH (0.1)	ENSG00000226674 (-0.0)
ENSG00000164442	CITED2 PPI subnetwork	0.76	>=0.20	CDKN1B (2.0)	HNRNPUL1 (1.6)	HDAC9 (1.6)	PPP2R2B (0.7)	RBFOX3 (0.6)	AXL (0.5)	APOLD1 (0.4)	BMP4 (0.3)	CCDC97 (0.1)	ENSG00000226674 (-0.0)
GO:0043679	axon terminus	0.76	>=0.20	PPP2R2B (1.8)	AXL (1.0)	AMH (1.0)	ZNF385B (0.8)	RBFOX3 (0.6)	HDAC9 (0.5)	CDKN1B (0.2)	ENSG00000251323 (0.2)	GNG7 (0.1)	CDCA7 (0.1)
GO:0005942	phosphatidylinositol 3-kinase complex	0.76	>=0.20	APOLD1 (3.2)	ENSG00000226674 (2.7)	HDAC9 (1.1)	PPP2R2B (0.8)	GNG7 (0.7)	GAB2 (0.6)	CDC5L (0.3)	CDKN1B (0.1)	ENSG00000251323 (-0.0)	MCM8 (-0.3)
GO:0046464	acylglycerol catabolic process	0.76	>=0.20	CDKN1B (0.9)	GNG7 (0.8)	PPP3R1 (0.8)	HDAC9 (0.7)	CCDC97 (0.4)	EIF4EBP1 (0.4)	HNRNPUL1 (0.3)	RBFOX3 (0.3)	PPP2R2B (0.2)	API5 (0.1)
GO:0046461	neutral lipid catabolic process	0.76	>=0.20	CDKN1B (0.9)	GNG7 (0.8)	PPP3R1 (0.8)	HDAC9 (0.7)	CCDC97 (0.4)	EIF4EBP1 (0.4)	HNRNPUL1 (0.3)	RBFOX3 (0.3)	PPP2R2B (0.2)	API5 (0.1)
GO:0044269	glycerol ether catabolic process	0.76	>=0.20	CDKN1B (0.9)	GNG7 (0.8)	PPP3R1 (0.8)	HDAC9 (0.7)	CCDC97 (0.4)	EIF4EBP1 (0.4)	HNRNPUL1 (0.3)	RBFOX3 (0.3)	PPP2R2B (0.2)	API5 (0.1)
MP:0002183	gliosis	0.76	>=0.20	APOLD1 (2.3)	AMH (1.1)	HDAC9 (0.9)	GAB2 (0.8)	USP35 (0.7)	PPP3R1 (0.7)	GNG7 (0.4)	CDKN1B (0.4)	EIF4EBP1 (0.1)	BMP4 (0.0)
GO:0030194	positive regulation of blood coagulation	0.76	>=0.20	AXL (1.8)	APOLD1 (1.5)	PPP2R2B (0.8)	HDAC9 (0.8)	EIF4EBP1 (0.3)	ENSG00000226674 (0.3)	PPP3R1 (0.2)	AMH (0.1)	GNG7 (0.0)	PNO1 (-0.1)
GO:0045177	apical part of cell	0.76	>=0.20	ENSG00000226674 (1.7)	APOLD1 (1.2)	GAB2 (0.8)	ZNF385B (0.7)	PPP2R2B (0.5)	AXL (0.4)	HDAC9 (0.2)	CDCA7 (0.1)	BMP4 (0.1)	GNG7 (0.0)
GO:0002757	immune response-activating signal transduction	0.76	>=0.20	HDAC9 (2.2)	GAB2 (1.2)	CCDC97 (0.8)	ENSG00000226674 (0.7)	ZNF385B (0.4)	CDCA7 (0.1)	PPP2R2B (0.1)	PPP3R1 (0.0)	GNG7 (-0.0)	API5 (-0.1)
ENSG00000213625	LEPROT PPI subnetwork	0.76	>=0.20	GAB2 (3.1)	APOLD1 (1.2)	ENSG00000251323 (1.2)	CCDC97 (0.6)	PPP3R1 (0.6)	CDKN1B (0.5)	PPP2R2B (0.5)	RBFOX3 (0.5)	API5 (0.3)	CDC5L (0.2)
GO:0032755	positive regulation of interleukin-6 production	0.76	>=0.20	AMH (1.9)	GAB2 (0.9)	HDAC9 (0.6)	ENSG00000251323 (0.5)	ENSG00000226674 (0.5)	PNO1 (0.2)	EIF4EBP1 (0.1)	PPP2R2B (-0.1)	ZNF385B (-0.2)	BMP4 (-0.2)
ENSG00000170145	SIK2 PPI subnetwork	0.76	>=0.20	USP35 (2.0)	HDAC9 (1.3)	CDKN1B (1.0)	CDC5L (0.8)	GAB2 (0.7)	CDCA7 (0.7)	APOLD1 (0.6)	PPP3R1 (0.5)	HNRNPUL1 (0.4)	ENSG00000251323 (0.4)
GO:0006414	translational elongation	0.76	>=0.20	EIF4EBP1 (1.0)	GAB2 (0.5)	AMH (0.3)	ENSG00000226674 (0.3)	PNO1 (0.2)	ZNF385B (0.1)	CDKN1B (0.0)	GNG7 (-0.0)	RBFOX3 (-0.1)	HDAC9 (-0.1)
GO:0005272	sodium channel activity	0.76	>=0.20	RBFOX3 (1.9)	AMH (1.6)	PPP2R2B (1.5)	GNG7 (1.0)	ENSG00000251323 (0.7)	GAB2 (0.4)	ENSG00000226674 (0.2)	MCM8 (0.2)	ZNF385B (0.1)	API5 (0.0)
ENSG00000186879	ENSG00000186879 PPI subnetwork	0.76	>=0.20	AXL (1.5)	BMP4 (1.5)	PPP3R1 (1.2)	GAB2 (1.1)	ZNF385B (0.9)	CDKN1B (0.7)	ENSG00000226674 (0.6)	APOLD1 (0.5)	ENSG00000251323 (0.3)	RBFOX3 (0.1)
MP:0005551	abnormal eye electrophysiology	0.76	>=0.20	PPP2R2B (2.8)	ZNF385B (1.7)	APOLD1 (1.1)	HDAC9 (0.9)	BMP4 (0.3)	GAB2 (0.3)	GNG7 (0.2)	ENSG00000226674 (0.1)	CDKN1B (0.1)	CCDC97 (-0.2)
REACTOME_NEGATIVE_REGULATION_OF_FGFR_SIGNALING	REACTOME_NEGATIVE_REGULATION_OF_FGFR_SIGNALING	0.76	>=0.20	BMP4 (3.3)	ZNF385B (1.3)	PNO1 (0.9)	GNG7 (0.9)	RBFOX3 (0.8)	CCDC97 (0.6)	API5 (0.1)	EIF4EBP1 (-0.0)	AMH (-0.1)	ENSG00000226674 (-0.2)
GO:0022890	inorganic cation transmembrane transporter activity	0.76	>=0.20	RBFOX3 (2.1)	ENSG00000251323 (1.7)	ZNF385B (1.3)	PPP2R2B (1.0)	ENSG00000226674 (0.9)	GAB2 (0.8)	USP35 (0.6)	GNG7 (0.6)	APOLD1 (0.5)	PPP3R1 (0.5)
REACTOME_SIGNALLING_TO_ERKS	REACTOME_SIGNALLING_TO_ERKS	0.76	>=0.20	GNG7 (1.7)	PPP3R1 (1.7)	LMNB2 (1.3)	CCDC97 (0.7)	GAB2 (0.5)	AMH (0.5)	USP35 (0.4)	RBFOX3 (0.4)	PPP2R2B (0.4)	API5 (0.3)
MP:0000830	abnormal diencephalon morphology	0.76	>=0.20	ZNF385B (1.6)	BMP4 (1.0)	USP35 (1.0)	APOLD1 (0.7)	CDCA7 (0.7)	CCDC97 (0.5)	CDC5L (0.3)	PPP2R2B (0.3)	LMNB2 (0.2)	RBFOX3 (0.1)
GO:0048813	dendrite morphogenesis	0.76	>=0.20	RBFOX3 (2.4)	PPP2R2B (1.5)	ZNF385B (0.9)	CDKN1B (0.8)	CDCA7 (0.5)	PPP3R1 (0.5)	APOLD1 (0.4)	USP35 (0.3)	ENSG00000251323 (0.0)	HDAC9 (-0.1)
GO:0034702	ion channel complex	0.76	>=0.20	RBFOX3 (3.6)	PPP2R2B (1.6)	ENSG00000251323 (1.3)	ZNF385B (1.1)	PPP3R1 (0.7)	AMH (0.6)	USP35 (0.5)	GNG7 (0.5)	HDAC9 (0.4)	GAB2 (0.2)
ENSG00000134215	VAV3 PPI subnetwork	0.76	>=0.20	APOLD1 (2.2)	ENSG00000226674 (1.8)	GNG7 (1.0)	AXL (1.0)	GAB2 (0.7)	PPP3R1 (0.4)	ENSG00000251323 (0.3)	API5 (0.2)	HDAC9 (0.1)	USP35 (-0.0)
GO:0032844	regulation of homeostatic process	0.76	>=0.20	ENSG00000226674 (1.8)	PPP3R1 (1.8)	PPP2R2B (0.9)	ENSG00000251323 (0.5)	HDAC9 (0.4)	RBFOX3 (0.3)	GAB2 (0.3)	CCDC97 (0.3)	HNRNPUL1 (0.2)	EIF4EBP1 (-0.0)
ENSG00000105509	HAS1 PPI subnetwork	0.77	>=0.20	APOLD1 (2.0)	GNG7 (1.7)	ZNF385B (1.6)	PPP3R1 (1.6)	LMNB2 (1.0)	API5 (0.9)	AXL (0.5)	RBFOX3 (0.3)	PNO1 (0.2)	ENSG00000226674 (0.1)
GO:0007548	sex differentiation	0.77	>=0.20	AMH (3.9)	BMP4 (0.9)	ENSG00000251323 (0.9)	AXL (0.8)	HDAC9 (0.5)	CDKN1B (0.5)	GAB2 (0.4)	HNRNPUL1 (0.2)	CCDC97 (0.2)	MCM8 (0.2)
ENSG00000120708	TGFBI PPI subnetwork	0.77	>=0.20	ZNF385B (2.0)	AMH (1.4)	ENSG00000251323 (1.4)	USP35 (1.2)	APOLD1 (1.2)	AXL (0.9)	RBFOX3 (0.6)	CDC5L (0.2)	PNO1 (-0.2)	PPP3R1 (-0.2)
ENSG00000170296	GABARAP PPI subnetwork	0.77	>=0.20	CDKN1B (2.0)	GAB2 (1.3)	HDAC9 (0.9)	ENSG00000226674 (0.8)	PPP2R2B (0.8)	RBFOX3 (0.8)	USP35 (0.7)	ENSG00000251323 (0.7)	PPP3R1 (0.5)	APOLD1 (0.4)
GO:0005604	basement membrane	0.77	>=0.20	AXL (3.9)	ZNF385B (1.8)	APOLD1 (1.7)	AMH (1.5)	BMP4 (0.9)	ENSG00000226674 (0.4)	CDCA7 (0.4)	GNG7 (0.2)	MCM8 (-0.1)	USP35 (-0.3)
GO:0015800	acidic amino acid transport	0.77	>=0.20	ZNF385B (2.0)	RBFOX3 (1.3)	PPP2R2B (1.0)	USP35 (1.0)	CDKN1B (0.9)	GNG7 (0.4)	ENSG00000251323 (0.4)	APOLD1 (-0.0)	AXL (-0.1)	API5 (-0.1)
KEGG_CARDIAC_MUSCLE_CONTRACTION	KEGG_CARDIAC_MUSCLE_CONTRACTION	0.77	>=0.20	RBFOX3 (1.7)	PPP2R2B (1.4)	ENSG00000251323 (0.6)	ZNF385B (0.5)	GNG7 (0.5)	USP35 (0.5)	EIF4EBP1 (0.3)	GAB2 (0.2)	CDC5L (0.0)	HDAC9 (-0.1)
GO:0008009	chemokine activity	0.77	>=0.20	ENSG00000226674 (1.8)	APOLD1 (0.8)	LMNB2 (0.7)	PPP3R1 (0.5)	HDAC9 (0.3)	MCM8 (-0.0)	PNO1 (-0.1)	RBFOX3 (-0.1)	PPP2R2B (-0.1)	ENSG00000251323 (-0.2)
MP:0002113	abnormal skeleton development	0.77	>=0.20	BMP4 (4.1)	ZNF385B (2.3)	CCDC97 (0.5)	CDKN1B (0.4)	USP35 (0.3)	AMH (0.2)	API5 (0.1)	APOLD1 (0.0)	HNRNPUL1 (-0.0)	RBFOX3 (-0.1)
ENSG00000091073	ENSG00000091073 PPI subnetwork	0.77	>=0.20	CCDC97 (1.4)	GNG7 (0.9)	HNRNPUL1 (0.8)	LMNB2 (0.8)	EIF4EBP1 (0.8)	ENSG00000226674 (0.7)	AXL (0.5)	RBFOX3 (0.3)	CDKN1B (0.2)	CDCA7 (0.0)
ENSG00000165178	ENSG00000165178 PPI subnetwork	0.77	>=0.20	GNG7 (2.4)	ENSG00000251323 (1.1)	RBFOX3 (0.9)	GAB2 (0.8)	ZNF385B (0.7)	CDCA7 (0.7)	HNRNPUL1 (0.6)	PNO1 (0.6)	AXL (0.6)	CDC5L (0.6)
MP:0002746	abnormal semilunar valve morphology	0.77	>=0.20	BMP4 (3.7)	APOLD1 (1.9)	EIF4EBP1 (1.6)	AXL (1.2)	USP35 (0.8)	HDAC9 (0.7)	CDKN1B (0.4)	PPP3R1 (0.2)	HNRNPUL1 (0.1)	ZNF385B (0.0)
GO:0009251	glucan catabolic process	0.77	>=0.20	CDKN1B (1.1)	ENSG00000251323 (1.0)	EIF4EBP1 (1.0)	GNG7 (0.7)	ENSG00000226674 (0.5)	HDAC9 (0.5)	AMH (0.4)	API5 (0.1)	PPP3R1 (0.0)	PPP2R2B (-0.1)
GO:0044247	cellular polysaccharide catabolic process	0.77	>=0.20	CDKN1B (1.1)	ENSG00000251323 (1.0)	EIF4EBP1 (1.0)	GNG7 (0.7)	ENSG00000226674 (0.5)	HDAC9 (0.5)	AMH (0.4)	API5 (0.1)	PPP3R1 (0.0)	PPP2R2B (-0.1)
GO:0019217	regulation of fatty acid metabolic process	0.77	>=0.20	CCDC97 (1.1)	EIF4EBP1 (0.9)	AXL (0.8)	USP35 (0.7)	APOLD1 (0.3)	PPP2R2B (0.3)	ENSG00000226674 (0.3)	ENSG00000251323 (0.2)	HDAC9 (0.2)	HNRNPUL1 (0.0)
GO:0003407	neural retina development	0.77	>=0.20	ZNF385B (1.9)	RBFOX3 (1.1)	ENSG00000226674 (1.0)	PPP2R2B (0.9)	ENSG00000251323 (0.8)	CCDC97 (0.7)	CDCA7 (0.5)	HNRNPUL1 (0.3)	HDAC9 (0.2)	LMNB2 (0.1)
ENSG00000090989	EXOC1 PPI subnetwork	0.77	>=0.20	GAB2 (2.6)	CDC5L (2.2)	API5 (1.1)	APOLD1 (0.5)	PPP2R2B (0.5)	RBFOX3 (0.5)	CCDC97 (0.2)	BMP4 (0.1)	MCM8 (-0.1)	LMNB2 (-0.1)
ENSG00000009307	CSDE1 PPI subnetwork	0.77	>=0.20	API5 (2.2)	PPP3R1 (1.9)	CDKN1B (1.4)	CCDC97 (1.1)	HDAC9 (0.9)	ENSG00000251323 (0.7)	CDC5L (0.5)	GAB2 (0.4)	BMP4 (0.2)	EIF4EBP1 (0.1)
ENSG00000011465	DCN PPI subnetwork	0.77	>=0.20	AXL (3.9)	AMH (1.9)	ZNF385B (1.7)	BMP4 (1.1)	PPP3R1 (0.3)	APOLD1 (0.2)	EIF4EBP1 (0.1)	HNRNPUL1 (0.1)	PNO1 (0.1)	CDKN1B (-0.1)
GO:0046527	glucosyltransferase activity	0.77	>=0.20	EIF4EBP1 (2.8)	ENSG00000226674 (0.9)	USP35 (0.7)	PNO1 (0.5)	ENSG00000251323 (0.3)	AXL (-0.0)	PPP3R1 (-0.1)	ZNF385B (-0.1)	MCM8 (-0.2)	HNRNPUL1 (-0.2)
MP:0008722	abnormal chemokine secretion	0.77	>=0.20	ENSG00000251323 (2.5)	USP35 (1.3)	GAB2 (1.3)	CDCA7 (1.0)	AXL (0.9)	APOLD1 (0.9)	EIF4EBP1 (0.6)	ENSG00000226674 (0.4)	AMH (0.2)	HDAC9 (0.2)
GO:0046875	ephrin receptor binding	0.77	>=0.20	GNG7 (2.4)	RBFOX3 (1.4)	PPP3R1 (1.2)	ENSG00000251323 (0.6)	CDCA7 (0.4)	BMP4 (0.4)	GAB2 (0.2)	API5 (0.2)	ZNF385B (0.2)	APOLD1 (0.2)
GO:0031047	gene silencing by RNA	0.77	>=0.20	AMH (2.2)	API5 (0.9)	GAB2 (0.6)	HNRNPUL1 (0.5)	CDCA7 (0.4)	CCDC97 (0.3)	PNO1 (0.3)	USP35 (0.2)	PPP2R2B (0.0)	MCM8 (-0.0)
GO:0005929	cilium	0.77	>=0.20	AMH (1.0)	PPP2R2B (0.7)	GNG7 (0.7)	ZNF385B (0.6)	USP35 (0.1)	HDAC9 (0.1)	MCM8 (0.0)	ENSG00000226674 (-0.0)	ENSG00000251323 (-0.1)	AXL (-0.1)
GO:0048016	inositol phosphate-mediated signaling	0.77	>=0.20	GNG7 (1.8)	RBFOX3 (1.2)	AMH (0.9)	GAB2 (0.9)	ZNF385B (0.7)	PPP2R2B (0.6)	APOLD1 (0.5)	ENSG00000226674 (0.3)	HDAC9 (0.1)	BMP4 (-0.2)
MP:0002217	small lymph nodes	0.77	>=0.20	GAB2 (1.2)	ENSG00000251323 (1.2)	USP35 (1.1)	CDKN1B (1.0)	CDCA7 (0.5)	APOLD1 (0.4)	LMNB2 (0.1)	ENSG00000226674 (0.1)	API5 (-0.0)	HDAC9 (-0.0)
MP:0008174	decreased follicular B cell number	0.77	>=0.20	HDAC9 (3.6)	GNG7 (1.5)	LMNB2 (0.4)	ENSG00000226674 (0.4)	APOLD1 (0.3)	ENSG00000251323 (0.1)	CDCA7 (0.0)	PNO1 (-0.0)	PPP3R1 (-0.2)	AXL (-0.2)
ENSG00000153113	CAST PPI subnetwork	0.77	>=0.20	USP35 (2.0)	AXL (1.4)	CCDC97 (1.4)	CDKN1B (1.3)	PPP3R1 (1.2)	LMNB2 (1.1)	API5 (1.0)	GAB2 (0.9)	EIF4EBP1 (0.4)	CDC5L (0.1)
ENSG00000205155	PSENEN PPI subnetwork	0.77	>=0.20	GAB2 (2.1)	ENSG00000226674 (2.0)	EIF4EBP1 (1.0)	USP35 (0.6)	CDKN1B (0.6)	PPP3R1 (0.6)	ENSG00000251323 (0.4)	BMP4 (0.4)	ZNF385B (0.2)	GNG7 (0.0)
KEGG_INSULIN_SIGNALING_PATHWAY	KEGG_INSULIN_SIGNALING_PATHWAY	0.77	>=0.20	EIF4EBP1 (2.2)	PPP3R1 (1.7)	GNG7 (1.2)	USP35 (0.9)	CCDC97 (0.7)	HDAC9 (0.4)	CDKN1B (0.3)	LMNB2 (0.3)	APOLD1 (0.2)	HNRNPUL1 (0.2)
ENSG00000107282	APBA1 PPI subnetwork	0.77	>=0.20	RBFOX3 (2.5)	GNG7 (2.1)	HDAC9 (1.2)	ZNF385B (0.9)	PPP3R1 (0.7)	ENSG00000251323 (0.3)	ENSG00000226674 (0.3)	BMP4 (0.3)	PPP2R2B (0.3)	CDKN1B (-0.1)
GO:0030032	lamellipodium assembly	0.77	>=0.20	ENSG00000226674 (1.6)	HDAC9 (0.9)	LMNB2 (0.8)	RBFOX3 (0.7)	APOLD1 (0.6)	GNG7 (0.5)	AXL (0.3)	USP35 (0.2)	PNO1 (0.1)	PPP3R1 (-0.1)
ENSG00000107404	DVL1 PPI subnetwork	0.77	>=0.20	BMP4 (2.0)	HNRNPUL1 (0.7)	CDCA7 (0.7)	AXL (0.5)	ZNF385B (0.5)	CDC5L (0.3)	GNG7 (0.2)	CCDC97 (0.1)	PPP2R2B (0.1)	ENSG00000226674 (-0.0)
MP:0002151	abnormal neural tube morphology/development	0.77	>=0.20	BMP4 (2.6)	AMH (1.0)	HNRNPUL1 (0.9)	ENSG00000251323 (0.7)	CCDC97 (0.6)	EIF4EBP1 (0.5)	RBFOX3 (0.5)	MCM8 (0.3)	CDCA7 (0.1)	ZNF385B (0.1)
ENSG00000108256	NUFIP2 PPI subnetwork	0.77	>=0.20	CCDC97 (1.8)	HNRNPUL1 (1.5)	CDC5L (1.2)	PPP2R2B (1.0)	ENSG00000226674 (0.7)	USP35 (0.6)	ZNF385B (0.5)	API5 (0.4)	RBFOX3 (-0.0)	LMNB2 (-0.1)
ENSG00000087266	SH3BP2 PPI subnetwork	0.77	>=0.20	HDAC9 (2.1)	GAB2 (1.5)	CDCA7 (1.0)	CCDC97 (0.6)	USP35 (0.3)	EIF4EBP1 (0.2)	AXL (0.2)	PNO1 (0.2)	PPP2R2B (-0.0)	LMNB2 (-0.0)
MP:0003031	acidosis	0.77	>=0.20	GNG7 (1.4)	ZNF385B (1.1)	AMH (1.1)	HDAC9 (0.9)	EIF4EBP1 (0.7)	ENSG00000251323 (0.4)	CCDC97 (0.3)	GAB2 (0.1)	PNO1 (0.0)	HNRNPUL1 (-0.3)
ENSG00000070423	RNF126 PPI subnetwork	0.77	>=0.20	PPP3R1 (2.3)	API5 (1.9)	CCDC97 (1.5)	CDC5L (1.5)	HNRNPUL1 (0.7)	AXL (0.7)	GAB2 (0.4)	BMP4 (0.2)	ENSG00000251323 (0.2)	PNO1 (0.1)
GO:0006890	retrograde vesicle-mediated transport, Golgi to ER	0.77	>=0.20	USP35 (2.4)	CCDC97 (1.5)	ENSG00000226674 (1.0)	EIF4EBP1 (0.4)	GAB2 (0.3)	HDAC9 (0.3)	API5 (0.3)	PPP2R2B (0.2)	CDKN1B (-0.1)	APOLD1 (-0.1)
MP:0003641	small lung	0.77	>=0.20	BMP4 (4.2)	RBFOX3 (1.3)	CDKN1B (0.9)	AMH (0.8)	CDCA7 (0.7)	CCDC97 (0.7)	API5 (0.1)	HDAC9 (0.1)	ZNF385B (0.1)	APOLD1 (0.1)
GO:0061136	regulation of proteasomal protein catabolic process	0.77	>=0.20	USP35 (1.4)	CCDC97 (1.4)	PNO1 (1.0)	PPP2R2B (0.9)	ENSG00000226674 (0.4)	API5 (0.4)	BMP4 (0.3)	CDKN1B (0.3)	CDC5L (0.2)	APOLD1 (0.1)
GO:0046467	membrane lipid biosynthetic process	0.77	>=0.20	USP35 (1.9)	GNG7 (1.8)	ZNF385B (0.9)	GAB2 (0.6)	ENSG00000226674 (0.6)	AMH (0.4)	PPP2R2B (0.2)	CCDC97 (0.1)	RBFOX3 (0.0)	BMP4 (-0.1)
MP:0000414	alopecia	0.77	>=0.20	USP35 (1.0)	CDCA7 (0.9)	API5 (0.7)	LMNB2 (0.5)	BMP4 (0.5)	ZNF385B (0.4)	AMH (0.4)	HNRNPUL1 (0.3)	ENSG00000251323 (0.2)	PNO1 (0.2)
ENSG00000088256	GNA11 PPI subnetwork	0.77	>=0.20	ENSG00000226674 (1.7)	HDAC9 (1.6)	PPP2R2B (1.2)	RBFOX3 (1.2)	APOLD1 (0.9)	AXL (0.8)	BMP4 (0.7)	AMH (0.4)	ZNF385B (0.1)	GAB2 (0.1)
ENSG00000110876	SELPLG PPI subnetwork	0.77	>=0.20	APOLD1 (2.6)	API5 (0.9)	USP35 (0.9)	ENSG00000251323 (0.9)	AMH (0.5)	AXL (0.5)	BMP4 (0.3)	PNO1 (0.1)	GAB2 (0.1)	RBFOX3 (0.0)
ENSG00000144867	SRPRB PPI subnetwork	0.77	>=0.20	ENSG00000226674 (2.0)	EIF4EBP1 (1.7)	HDAC9 (1.2)	PPP3R1 (0.9)	BMP4 (0.6)	CCDC97 (0.2)	API5 (-0.0)	HNRNPUL1 (-0.1)	CDKN1B (-0.1)	CDC5L (-0.4)
REACTOME_PLATELET_ACTIVATION_SIGNALING_AND_AGGREGATION	REACTOME_PLATELET_ACTIVATION_SIGNALING_AND_AGGREGATION	0.77	>=0.20	PPP3R1 (1.2)	RBFOX3 (1.2)	AXL (1.2)	ENSG00000251323 (1.1)	APOLD1 (1.0)	GNG7 (0.5)	GAB2 (0.4)	ENSG00000226674 (0.3)	HNRNPUL1 (0.1)	PPP2R2B (0.1)
KEGG_ARACHIDONIC_ACID_METABOLISM	KEGG_ARACHIDONIC_ACID_METABOLISM	0.77	>=0.20	ENSG00000226674 (1.4)	GAB2 (1.0)	AXL (0.9)	USP35 (0.6)	BMP4 (0.6)	ZNF385B (0.5)	AMH (0.5)	GNG7 (0.3)	ENSG00000251323 (0.2)	PPP2R2B (0.2)
ENSG00000112208	BAG2 PPI subnetwork	0.77	>=0.20	CDKN1B (1.5)	PNO1 (1.4)	CCDC97 (0.8)	CDC5L (0.6)	API5 (0.6)	LMNB2 (0.5)	HNRNPUL1 (0.5)	HDAC9 (0.4)	ENSG00000226674 (0.4)	BMP4 (0.2)
MP:0004615	cervical vertebral transformation	0.77	>=0.20	BMP4 (1.8)	HNRNPUL1 (1.0)	ZNF385B (0.6)	LMNB2 (0.6)	GAB2 (0.6)	CDKN1B (0.5)	ENSG00000251323 (0.4)	CCDC97 (0.4)	EIF4EBP1 (0.4)	MCM8 (0.1)
GO:0015908	fatty acid transport	0.77	>=0.20	USP35 (2.7)	GAB2 (1.7)	ZNF385B (1.3)	AMH (0.6)	AXL (0.2)	APOLD1 (0.2)	RBFOX3 (0.0)	MCM8 (-0.2)	ENSG00000226674 (-0.2)	CDCA7 (-0.3)
GO:0019838	growth factor binding	0.77	>=0.20	AXL (4.3)	APOLD1 (2.6)	BMP4 (2.4)	AMH (1.2)	PPP2R2B (0.7)	ENSG00000226674 (0.4)	HNRNPUL1 (0.2)	USP35 (0.1)	ENSG00000251323 (0.0)	EIF4EBP1 (-0.1)
GO:0004143	diacylglycerol kinase activity	0.77	>=0.20	CDCA7 (1.3)	RBFOX3 (1.2)	HDAC9 (0.9)	PPP2R2B (0.9)	APOLD1 (0.8)	PPP3R1 (0.7)	HNRNPUL1 (0.3)	USP35 (0.3)	MCM8 (0.2)	GAB2 (0.1)
GO:0045103	intermediate filament-based process	0.77	>=0.20	PPP2R2B (2.7)	USP35 (1.0)	RBFOX3 (0.6)	PNO1 (0.4)	AMH (0.3)	ENSG00000251323 (0.2)	ENSG00000226674 (0.1)	CDCA7 (-0.1)	CDKN1B (-0.2)	CCDC97 (-0.4)
MP:0001882	abnormal lactation	0.77	>=0.20	AXL (2.3)	EIF4EBP1 (1.1)	ZNF385B (0.9)	HDAC9 (0.7)	PPP2R2B (0.6)	USP35 (0.4)	ENSG00000251323 (0.4)	GNG7 (0.3)	HNRNPUL1 (0.2)	CCDC97 (0.1)
ENSG00000165197	FIGF PPI subnetwork	0.77	>=0.20	APOLD1 (2.3)	ENSG00000226674 (1.6)	AMH (1.3)	BMP4 (1.3)	CDKN1B (0.8)	CDCA7 (0.4)	MCM8 (0.3)	ZNF385B (0.2)	USP35 (-0.1)	CCDC97 (-0.2)
REACTOME_IMMUNOREGULATORY_INTERACTIONS_BETWEEN_A_LYMPHOID_AND_A_NON:LYMPHOID_CELL	REACTOME_IMMUNOREGULATORY_INTERACTIONS_BETWEEN_A_LYMPHOID_AND_A_NON:LYMPHOID_CELL	0.77	>=0.20	PPP2R2B (1.1)	AXL (0.6)	ZNF385B (0.3)	BMP4 (0.3)	PNO1 (0.2)	HDAC9 (0.2)	ENSG00000226674 (0.1)	CDCA7 (0.0)	EIF4EBP1 (-0.0)	APOLD1 (-0.0)
GO:0006874	cellular calcium ion homeostasis	0.77	>=0.20	GNG7 (2.2)	RBFOX3 (1.2)	PPP3R1 (1.1)	AMH (0.8)	ZNF385B (0.5)	HDAC9 (0.4)	ENSG00000251323 (0.4)	GAB2 (0.3)	PPP2R2B (0.3)	APOLD1 (0.2)
MP:0002928	abnormal bile duct morphology	0.77	>=0.20	ZNF385B (2.0)	ENSG00000226674 (1.3)	RBFOX3 (0.8)	AXL (0.5)	CDKN1B (0.4)	CCDC97 (0.3)	HDAC9 (0.2)	PNO1 (-0.0)	PPP2R2B (-0.1)	API5 (-0.1)
ENSG00000148082	SHC3 PPI subnetwork	0.77	>=0.20	APOLD1 (1.5)	ENSG00000226674 (1.5)	PPP2R2B (1.4)	AMH (1.1)	BMP4 (0.8)	AXL (0.4)	PPP3R1 (0.2)	CDKN1B (0.2)	CDCA7 (0.1)	ZNF385B (0.1)
MP:0003566	abnormal cell adhesion	0.77	>=0.20	AXL (1.1)	MCM8 (1.0)	HNRNPUL1 (0.7)	USP35 (0.6)	PPP2R2B (0.6)	LMNB2 (0.4)	AMH (0.2)	GNG7 (0.1)	APOLD1 (0.1)	CDC5L (0.1)
MP:0003058	increased insulin secretion	0.77	>=0.20	GAB2 (2.0)	EIF4EBP1 (1.3)	RBFOX3 (0.9)	ZNF385B (0.9)	PPP2R2B (0.6)	ENSG00000226674 (0.5)	AMH (0.4)	APOLD1 (0.2)	USP35 (0.1)	HNRNPUL1 (0.0)
ENSG00000049540	ELN PPI subnetwork	0.77	>=0.20	AXL (1.2)	CDCA7 (1.1)	EIF4EBP1 (0.9)	USP35 (0.7)	APOLD1 (0.5)	AMH (0.5)	BMP4 (0.5)	ENSG00000251323 (0.5)	CDKN1B (0.1)	PPP2R2B (0.1)
ENSG00000152056	AP1S3 PPI subnetwork	0.77	>=0.20	ENSG00000251323 (2.9)	CDC5L (1.7)	PPP2R2B (1.5)	CCDC97 (1.4)	USP35 (1.2)	HNRNPUL1 (0.5)	GAB2 (0.3)	AMH (0.3)	API5 (0.2)	PNO1 (-0.0)
ENSG00000135744	AGT PPI subnetwork	0.77	>=0.20	ENSG00000251323 (1.6)	APOLD1 (1.3)	HDAC9 (1.2)	USP35 (1.0)	GAB2 (0.9)	AMH (0.5)	LMNB2 (0.5)	ZNF385B (0.3)	CDCA7 (0.1)	ENSG00000226674 (-0.0)
ENSG00000091127	PUS7 PPI subnetwork	0.77	>=0.20	PNO1 (1.6)	LMNB2 (1.5)	CDCA7 (1.1)	CDC5L (0.8)	ENSG00000251323 (0.7)	AMH (0.6)	HNRNPUL1 (0.5)	API5 (0.5)	EIF4EBP1 (0.3)	MCM8 (0.2)
REACTOME_OLFACTORY_SIGNALING_PATHWAY	REACTOME_OLFACTORY_SIGNALING_PATHWAY	0.77	>=0.20	ENSG00000226674 (1.9)	PPP2R2B (1.4)	APOLD1 (1.3)	ZNF385B (0.8)	USP35 (0.6)	AMH (0.4)	GAB2 (0.3)	ENSG00000251323 (0.2)	HDAC9 (0.1)	HNRNPUL1 (0.1)
GO:0060021	palate development	0.77	>=0.20	BMP4 (1.4)	CDKN1B (1.2)	APOLD1 (1.0)	CCDC97 (0.6)	ENSG00000226674 (0.5)	ENSG00000251323 (0.4)	AMH (0.3)	LMNB2 (0.2)	HNRNPUL1 (0.1)	ZNF385B (0.0)
GO:0032321	positive regulation of Rho GTPase activity	0.77	>=0.20	GNG7 (1.6)	ENSG00000226674 (1.5)	PPP2R2B (1.3)	APOLD1 (0.9)	GAB2 (0.4)	ZNF385B (0.4)	CCDC97 (0.2)	LMNB2 (0.2)	CDCA7 (0.1)	BMP4 (-0.1)
GO:0005774	vacuolar membrane	0.77	>=0.20	GAB2 (2.2)	ENSG00000226674 (1.6)	ENSG00000251323 (0.7)	PPP3R1 (0.6)	GNG7 (0.6)	HDAC9 (0.5)	CDKN1B (0.5)	USP35 (0.2)	AMH (0.1)	BMP4 (-0.1)
ENSG00000125508	SRMS PPI subnetwork	0.77	>=0.20	APOLD1 (2.9)	HDAC9 (2.5)	ENSG00000226674 (1.8)	ENSG00000251323 (1.2)	PPP2R2B (0.7)	RBFOX3 (0.3)	GAB2 (0.2)	MCM8 (0.2)	AXL (0.1)	USP35 (0.1)
ENSG00000060140	STYK1 PPI subnetwork	0.77	>=0.20	APOLD1 (2.9)	HDAC9 (2.5)	ENSG00000226674 (1.8)	ENSG00000251323 (1.2)	PPP2R2B (0.7)	RBFOX3 (0.3)	GAB2 (0.2)	MCM8 (0.2)	AXL (0.1)	USP35 (0.1)
ENSG00000106144	CASP2 PPI subnetwork	0.77	>=0.20	GAB2 (1.4)	PPP3R1 (1.3)	HNRNPUL1 (0.8)	LMNB2 (0.8)	API5 (0.7)	MCM8 (0.7)	EIF4EBP1 (0.3)	RBFOX3 (0.2)	BMP4 (0.2)	ENSG00000226674 (0.2)
MP:0000936	small telencephalic vesicles	0.77	>=0.20	ENSG00000251323 (2.0)	GAB2 (1.6)	ENSG00000226674 (1.2)	PPP2R2B (0.6)	GNG7 (0.5)	AMH (0.4)	CCDC97 (0.1)	PNO1 (-0.0)	BMP4 (-0.0)	HNRNPUL1 (-0.0)
GO:0001916	positive regulation of T cell mediated cytotoxicity	0.77	>=0.20	ENSG00000251323 (1.9)	HDAC9 (1.7)	ZNF385B (0.6)	GAB2 (0.6)	AXL (0.2)	CCDC97 (0.2)	MCM8 (0.2)	LMNB2 (0.1)	PNO1 (0.1)	CDC5L (-0.1)
GO:0004576	oligosaccharyl transferase activity	0.77	>=0.20	EIF4EBP1 (1.0)	GNG7 (0.9)	ENSG00000251323 (0.7)	CDKN1B (0.6)	ENSG00000226674 (0.3)	PPP3R1 (0.2)	MCM8 (0.1)	USP35 (0.1)	APOLD1 (0.1)	LMNB2 (0.1)
KEGG_LEUKOCYTE_TRANSENDOTHELIAL_MIGRATION	KEGG_LEUKOCYTE_TRANSENDOTHELIAL_MIGRATION	0.77	>=0.20	APOLD1 (3.2)	HDAC9 (1.3)	GNG7 (1.1)	RBFOX3 (0.4)	ENSG00000226674 (0.4)	AXL (0.3)	PPP2R2B (0.2)	ENSG00000251323 (0.2)	BMP4 (0.1)	API5 (0.1)
ENSG00000154134	ROBO3 PPI subnetwork	0.77	>=0.20	AXL (2.6)	GAB2 (1.9)	ENSG00000251323 (1.4)	ZNF385B (1.3)	USP35 (0.6)	AMH (0.2)	HNRNPUL1 (0.1)	CDKN1B (0.1)	GNG7 (0.1)	PPP2R2B (0.1)
KEGG_ABC_TRANSPORTERS	KEGG_ABC_TRANSPORTERS	0.77	>=0.20	ENSG00000226674 (1.7)	PPP2R2B (1.3)	ZNF385B (1.2)	ENSG00000251323 (0.8)	USP35 (0.8)	APOLD1 (0.6)	RBFOX3 (0.5)	API5 (0.3)	AXL (0.3)	BMP4 (0.2)
GO:0005932	microtubule basal body	0.77	>=0.20	ENSG00000226674 (0.6)	MCM8 (0.5)	ZNF385B (0.5)	LMNB2 (0.4)	HDAC9 (0.3)	APOLD1 (0.2)	ENSG00000251323 (0.2)	GNG7 (0.0)	BMP4 (0.0)	HNRNPUL1 (-0.0)
ENSG00000181029	TRAPPC5 PPI subnetwork	0.77	>=0.20	CCDC97 (1.1)	HNRNPUL1 (0.7)	EIF4EBP1 (0.7)	ENSG00000251323 (0.6)	CDKN1B (0.3)	API5 (0.3)	PNO1 (0.2)	LMNB2 (0.1)	AMH (0.1)	GNG7 (0.1)
GO:0051046	regulation of secretion	0.77	>=0.20	GAB2 (2.3)	ENSG00000251323 (2.3)	PPP2R2B (1.6)	ZNF385B (1.3)	HDAC9 (1.1)	USP35 (0.8)	GNG7 (0.7)	RBFOX3 (0.2)	CDKN1B (0.1)	ENSG00000226674 (-0.0)
GO:0045761	regulation of adenylate cyclase activity	0.77	>=0.20	AMH (2.5)	APOLD1 (1.0)	PPP2R2B (1.0)	RBFOX3 (1.0)	USP35 (0.9)	GNG7 (0.8)	HDAC9 (0.4)	ENSG00000226674 (0.3)	CDKN1B (-0.0)	PPP3R1 (-0.0)
MP:0002258	abnormal cricoid cartilage morphology	0.77	>=0.20	BMP4 (5.2)	USP35 (1.0)	RBFOX3 (0.8)	CCDC97 (0.3)	EIF4EBP1 (0.3)	LMNB2 (0.3)	ZNF385B (0.2)	PPP3R1 (0.2)	CDCA7 (0.2)	HNRNPUL1 (-0.0)
GO:0071706	tumor necrosis factor superfamily cytokine production	0.77	>=0.20	HDAC9 (1.5)	USP35 (1.4)	GAB2 (1.4)	EIF4EBP1 (0.7)	ENSG00000226674 (0.6)	PNO1 (0.2)	AMH (0.1)	CDKN1B (-0.0)	AXL (-0.0)	MCM8 (-0.1)
REACTOME_PEPTIDE_CHAIN_ELONGATION	REACTOME_PEPTIDE_CHAIN_ELONGATION	0.77	>=0.20	GAB2 (1.3)	AMH (1.0)	CCDC97 (0.7)	EIF4EBP1 (0.5)	CDKN1B (0.4)	ENSG00000226674 (0.4)	CDCA7 (0.2)	PPP3R1 (0.2)	LMNB2 (0.0)	ZNF385B (-0.0)
GO:0009264	deoxyribonucleotide catabolic process	0.77	>=0.20	CDKN1B (1.4)	CCDC97 (0.9)	EIF4EBP1 (0.9)	GAB2 (0.8)	ENSG00000226674 (0.5)	AMH (0.4)	CDCA7 (0.4)	ENSG00000251323 (0.3)	APOLD1 (0.0)	MCM8 (-0.1)
ENSG00000163554	SPTA1 PPI subnetwork	0.77	>=0.20	AXL (2.1)	PPP3R1 (1.6)	CDKN1B (1.3)	RBFOX3 (1.2)	LMNB2 (1.2)	CDCA7 (0.5)	CCDC97 (0.4)	GAB2 (0.3)	HNRNPUL1 (0.3)	PPP2R2B (0.1)
ENSG00000106665	CLIP2 PPI subnetwork	0.77	>=0.20	PPP2R2B (1.7)	EIF4EBP1 (1.0)	HDAC9 (0.9)	LMNB2 (0.5)	CDCA7 (0.4)	AXL (0.3)	ZNF385B (0.3)	RBFOX3 (0.3)	CDC5L (0.1)	PPP3R1 (0.0)
GO:0048193	Golgi vesicle transport	0.77	>=0.20	USP35 (1.9)	CCDC97 (1.4)	API5 (0.8)	GAB2 (0.8)	PPP3R1 (0.7)	ENSG00000251323 (0.5)	PPP2R2B (0.2)	CDC5L (0.1)	PNO1 (-0.0)	ENSG00000226674 (-0.0)
MP:0005402	abnormal action potential	0.77	>=0.20	PPP2R2B (2.6)	RBFOX3 (2.1)	ZNF385B (1.9)	PPP3R1 (1.1)	USP35 (1.0)	APOLD1 (0.6)	CDKN1B (0.5)	GAB2 (0.4)	GNG7 (0.2)	AMH (0.2)
REACTOME_N:GLYCAN_ANTENNAE_ELONGATION	REACTOME_N:GLYCAN_ANTENNAE_ELONGATION	0.77	>=0.20	GAB2 (2.0)	ENSG00000226674 (1.3)	AMH (1.3)	GNG7 (1.0)	ENSG00000251323 (0.9)	USP35 (0.7)	PPP2R2B (0.4)	PPP3R1 (0.3)	PNO1 (0.2)	HDAC9 (0.0)
GO:0002237	response to molecule of bacterial origin	0.77	>=0.20	APOLD1 (1.8)	GAB2 (1.3)	HDAC9 (0.9)	AMH (0.8)	ENSG00000226674 (0.5)	EIF4EBP1 (0.4)	ENSG00000251323 (0.2)	CDKN1B (0.2)	USP35 (0.1)	PPP2R2B (0.0)
GO:0016616	oxidoreductase activity, acting on the CH-OH group of donors, NAD or NADP as acceptor	0.77	>=0.20	AMH (1.2)	ZNF385B (0.8)	USP35 (0.6)	API5 (0.5)	ENSG00000226674 (0.2)	AXL (0.2)	EIF4EBP1 (0.2)	PPP3R1 (0.0)	GNG7 (-0.2)	PNO1 (-0.3)
MP:0005108	abnormal ulna morphology	0.77	>=0.20	ZNF385B (2.0)	RBFOX3 (0.8)	CDCA7 (0.6)	BMP4 (0.6)	ENSG00000226674 (0.4)	HDAC9 (0.4)	GNG7 (0.3)	ENSG00000251323 (0.2)	LMNB2 (-0.2)	CDC5L (-0.3)
MP:0001292	abnormal lens vesicle development	0.77	>=0.20	CCDC97 (1.5)	HNRNPUL1 (0.9)	ENSG00000226674 (0.8)	CDKN1B (0.8)	RBFOX3 (0.8)	BMP4 (0.7)	ZNF385B (0.7)	AXL (0.5)	AMH (0.3)	HDAC9 (0.3)
GO:0046697	decidualization	0.77	>=0.20	AMH (1.5)	APOLD1 (1.3)	HDAC9 (1.1)	ENSG00000226674 (0.8)	EIF4EBP1 (0.8)	CCDC97 (0.5)	GAB2 (0.2)	GNG7 (-0.2)	CDCA7 (-0.2)	MCM8 (-0.3)
ENSG00000138675	FGF5 PPI subnetwork	0.77	>=0.20	BMP4 (2.2)	CDCA7 (0.6)	CCDC97 (0.6)	PPP2R2B (0.5)	API5 (0.4)	PNO1 (0.3)	LMNB2 (0.2)	AMH (0.2)	EIF4EBP1 (0.2)	GAB2 (0.1)
GO:0010717	regulation of epithelial to mesenchymal transition	0.77	>=0.20	BMP4 (2.2)	ZNF385B (1.8)	CCDC97 (1.4)	USP35 (1.1)	AXL (0.9)	CDKN1B (0.5)	CDCA7 (0.4)	HNRNPUL1 (0.3)	ENSG00000226674 (0.1)	PPP3R1 (0.1)
MP:0001954	respiratory distress	0.77	>=0.20	BMP4 (3.9)	AMH (1.5)	APOLD1 (1.3)	EIF4EBP1 (0.9)	ZNF385B (0.8)	AXL (0.3)	CDCA7 (0.1)	GAB2 (0.0)	CDKN1B (-0.0)	HNRNPUL1 (-0.1)
MP:0004736	abnormal distortion product otoacoustic emission	0.77	>=0.20	AMH (2.6)	ZNF385B (2.0)	HDAC9 (1.9)	RBFOX3 (1.1)	CDKN1B (0.9)	PPP2R2B (0.9)	PPP3R1 (0.7)	APOLD1 (0.5)	USP35 (0.5)	EIF4EBP1 (0.5)
GO:0060485	mesenchyme development	0.77	>=0.20	BMP4 (3.4)	AMH (1.2)	ZNF385B (0.6)	AXL (0.5)	PNO1 (0.5)	CDCA7 (0.3)	GNG7 (0.1)	ENSG00000226674 (-0.1)	CCDC97 (-0.1)	HNRNPUL1 (-0.1)
MP:0000240	extramedullary hematopoiesis	0.77	>=0.20	HNRNPUL1 (1.4)	CCDC97 (1.4)	HDAC9 (1.4)	PPP3R1 (0.9)	GAB2 (0.6)	CDKN1B (0.5)	PNO1 (0.5)	CDCA7 (0.3)	LMNB2 (0.2)	EIF4EBP1 (0.2)
MP:0000886	abnormal cerebellar granule layer	0.77	>=0.20	BMP4 (2.5)	RBFOX3 (1.8)	PPP2R2B (1.0)	HDAC9 (0.7)	APOLD1 (0.3)	ENSG00000226674 (0.2)	API5 (0.2)	PNO1 (0.1)	GAB2 (-0.0)	ENSG00000251323 (-0.0)
MP:0002407	abnormal double-negative T cell morphology	0.77	>=0.20	ENSG00000251323 (1.4)	GAB2 (1.2)	CCDC97 (1.0)	CDCA7 (0.9)	USP35 (0.7)	ENSG00000226674 (0.7)	CDKN1B (0.6)	HDAC9 (0.3)	PPP3R1 (0.2)	PPP2R2B (0.1)
GO:0031012	extracellular matrix	0.77	>=0.20	AXL (2.9)	BMP4 (2.1)	ZNF385B (1.9)	AMH (1.4)	APOLD1 (0.8)	ENSG00000226674 (0.1)	PPP2R2B (0.1)	GNG7 (-0.1)	USP35 (-0.2)	CDCA7 (-0.3)
GO:0046777	protein autophosphorylation	0.78	>=0.20	PPP3R1 (1.5)	USP35 (0.9)	APOLD1 (0.8)	PPP2R2B (0.8)	GNG7 (0.7)	RBFOX3 (0.5)	EIF4EBP1 (0.4)	MCM8 (0.3)	LMNB2 (0.2)	AMH (0.2)
MP:0002465	abnormal eosinophil physiology	0.78	>=0.20	APOLD1 (3.1)	AXL (2.1)	GAB2 (1.3)	ENSG00000226674 (0.4)	MCM8 (0.3)	HNRNPUL1 (0.2)	PPP2R2B (0.1)	GNG7 (0.0)	BMP4 (0.0)	ENSG00000251323 (-0.2)
MP:0004919	abnormal positive T cell selection	0.78	>=0.20	CDCA7 (1.9)	PPP2R2B (1.4)	USP35 (0.7)	HDAC9 (0.5)	ENSG00000226674 (0.3)	CDKN1B (0.2)	ZNF385B (0.2)	ENSG00000251323 (0.2)	AMH (0.1)	PNO1 (0.1)
GO:0048407	platelet-derived growth factor binding	0.78	>=0.20	APOLD1 (2.7)	AMH (2.2)	AXL (1.9)	ENSG00000251323 (1.3)	BMP4 (0.2)	EIF4EBP1 (0.2)	PPP2R2B (0.1)	USP35 (0.1)	CDCA7 (-0.0)	ENSG00000226674 (-0.1)
GO:0046942	carboxylic acid transport	0.78	>=0.20	USP35 (2.2)	ZNF385B (1.0)	ENSG00000226674 (1.0)	APOLD1 (0.7)	RBFOX3 (0.6)	GAB2 (0.6)	EIF4EBP1 (0.6)	PPP2R2B (0.4)	GNG7 (-0.0)	CDCA7 (-0.2)
KEGG_PRION_DISEASES	KEGG_PRION_DISEASES	0.78	>=0.20	AXL (2.8)	APOLD1 (1.6)	PPP3R1 (1.6)	AMH (1.0)	HDAC9 (0.8)	USP35 (0.8)	ENSG00000251323 (0.7)	HNRNPUL1 (0.4)	CCDC97 (0.3)	API5 (0.3)
MP:0010404	ostium primum atrial septal defect	0.78	>=0.20	BMP4 (3.4)	AXL (2.4)	AMH (0.8)	ENSG00000226674 (0.6)	RBFOX3 (0.4)	PPP3R1 (0.4)	CDKN1B (0.3)	CDCA7 (0.3)	HDAC9 (0.3)	EIF4EBP1 (0.2)
REACTOME_POTASSIUM_CHANNELS	REACTOME_POTASSIUM_CHANNELS	0.78	>=0.20	RBFOX3 (3.3)	PPP2R2B (2.0)	ZNF385B (1.1)	HDAC9 (1.0)	ENSG00000251323 (0.6)	GNG7 (0.6)	AMH (0.5)	GAB2 (0.3)	PPP3R1 (0.1)	AXL (0.1)
MP:0002084	abnormal developmental patterning	0.78	>=0.20	BMP4 (1.5)	AMH (1.1)	MCM8 (1.1)	HNRNPUL1 (1.0)	PPP3R1 (0.9)	CDCA7 (0.8)	CCDC97 (0.6)	LMNB2 (0.5)	API5 (0.4)	RBFOX3 (0.3)
GO:0014048	regulation of glutamate secretion	0.78	>=0.20	GNG7 (2.2)	ENSG00000226674 (1.5)	USP35 (1.1)	GAB2 (0.9)	PPP2R2B (0.8)	CDKN1B (0.5)	HDAC9 (0.2)	CDC5L (-0.0)	EIF4EBP1 (-0.2)	ENSG00000251323 (-0.2)
GO:0005355	glucose transmembrane transporter activity	0.78	>=0.20	ENSG00000226674 (2.5)	CDKN1B (1.2)	BMP4 (0.6)	HDAC9 (0.4)	APOLD1 (0.4)	AMH (0.1)	AXL (-0.1)	RBFOX3 (-0.2)	GNG7 (-0.4)	API5 (-0.5)
MP:0005547	abnormal Muller cell morphology	0.78	>=0.20	AMH (1.6)	ZNF385B (1.0)	APOLD1 (0.9)	RBFOX3 (0.7)	AXL (0.6)	HDAC9 (0.5)	LMNB2 (0.1)	GAB2 (0.0)	CDCA7 (-0.0)	HNRNPUL1 (-0.0)
MP:0001273	decreased metastatic potential	0.78	>=0.20	ZNF385B (1.0)	APOLD1 (0.9)	HDAC9 (0.8)	PPP2R2B (0.7)	PPP3R1 (0.6)	ENSG00000251323 (0.4)	MCM8 (0.4)	USP35 (0.1)	API5 (-0.0)	ENSG00000226674 (-0.0)
GO:0030145	manganese ion binding	0.78	>=0.20	GAB2 (1.9)	HDAC9 (0.8)	ENSG00000226674 (0.7)	CDKN1B (0.5)	MCM8 (0.4)	PPP2R2B (0.4)	PPP3R1 (0.2)	AMH (0.1)	PNO1 (0.0)	API5 (0.0)
ENSG00000150093	ITGB1 PPI subnetwork	0.78	>=0.20	AXL (4.6)	APOLD1 (1.4)	AMH (1.0)	BMP4 (0.5)	RBFOX3 (0.5)	EIF4EBP1 (0.4)	ZNF385B (0.3)	USP35 (0.1)	CDCA7 (-0.0)	ENSG00000251323 (-0.1)
MP:0001547	abnormal lipid level	0.78	>=0.20	AMH (2.8)	AXL (2.7)	USP35 (1.8)	GAB2 (1.5)	ENSG00000251323 (0.6)	PPP2R2B (0.2)	CDKN1B (0.2)	GNG7 (0.1)	ENSG00000226674 (0.0)	EIF4EBP1 (-0.3)
GO:0001841	neural tube formation	0.78	>=0.20	HNRNPUL1 (1.1)	ENSG00000226674 (1.1)	EIF4EBP1 (0.8)	CDCA7 (0.6)	ENSG00000251323 (0.6)	HDAC9 (0.5)	BMP4 (0.4)	GNG7 (0.4)	CDKN1B (0.3)	AMH (0.0)
MP:0000872	abnormal cerebellum external granule cell layer morphology	0.78	>=0.20	RBFOX3 (2.6)	PPP2R2B (1.2)	CDKN1B (1.2)	BMP4 (0.9)	API5 (0.8)	AMH (0.6)	CDCA7 (0.3)	AXL (0.3)	LMNB2 (0.1)	PNO1 (0.1)
GO:0005753	mitochondrial proton-transporting ATP synthase complex	0.78	>=0.20	ZNF385B (1.1)	CDC5L (1.0)	GNG7 (1.0)	PPP2R2B (0.6)	USP35 (0.6)	ENSG00000251323 (0.4)	PPP3R1 (0.3)	GAB2 (0.1)	AMH (-0.1)	LMNB2 (-0.1)
GO:0004857	enzyme inhibitor activity	0.78	>=0.20	AMH (0.9)	CDKN1B (0.9)	AXL (0.9)	USP35 (0.7)	EIF4EBP1 (0.5)	RBFOX3 (0.4)	BMP4 (0.3)	ZNF385B (0.2)	ENSG00000251323 (0.1)	PPP2R2B (0.1)
GO:0008585	female gonad development	0.78	>=0.20	AMH (2.3)	GAB2 (1.9)	APOLD1 (1.5)	AXL (1.0)	ENSG00000251323 (0.9)	HDAC9 (0.6)	MCM8 (0.6)	CCDC97 (0.2)	CDKN1B (0.1)	BMP4 (0.1)
GO:0014013	regulation of gliogenesis	0.78	>=0.20	PPP2R2B (1.3)	BMP4 (0.9)	GNG7 (0.9)	CDKN1B (0.8)	CDCA7 (0.4)	HNRNPUL1 (0.4)	AXL (0.3)	RBFOX3 (0.3)	CCDC97 (0.3)	EIF4EBP1 (0.1)
ENSG00000155966	AFF2 PPI subnetwork	0.78	>=0.20	PPP3R1 (3.2)	CDKN1B (1.4)	GAB2 (1.2)	CDCA7 (1.1)	APOLD1 (0.8)	ENSG00000226674 (0.8)	API5 (0.5)	ENSG00000251323 (0.4)	CCDC97 (0.3)	PNO1 (0.2)
GO:0031063	regulation of histone deacetylation	0.78	>=0.20	CCDC97 (2.4)	HNRNPUL1 (1.5)	PPP3R1 (1.4)	AXL (1.0)	EIF4EBP1 (0.9)	CDKN1B (0.6)	ZNF385B (0.4)	HDAC9 (0.4)	USP35 (0.3)	CDC5L (0.3)
GO:0006968	cellular defense response	0.78	>=0.20	PPP2R2B (2.2)	HDAC9 (1.7)	AXL (0.6)	ENSG00000226674 (0.3)	GAB2 (0.2)	PNO1 (0.2)	CDKN1B (0.0)	ZNF385B (-0.2)	RBFOX3 (-0.3)	CDCA7 (-0.3)
MP:0011049	impaired adaptive thermogenesis	0.78	>=0.20	APOLD1 (2.3)	AXL (1.3)	USP35 (0.9)	GAB2 (0.8)	EIF4EBP1 (0.5)	CDKN1B (0.3)	AMH (0.3)	HDAC9 (0.3)	CDC5L (0.3)	GNG7 (0.2)
MP:0003717	pallor	0.78	>=0.20	EIF4EBP1 (2.0)	BMP4 (1.5)	HNRNPUL1 (1.3)	GAB2 (1.1)	CCDC97 (0.9)	CDKN1B (0.8)	AMH (0.7)	ENSG00000251323 (0.4)	USP35 (0.4)	LMNB2 (0.2)
ENSG00000101246	ARFRP1 PPI subnetwork	0.78	>=0.20	USP35 (2.3)	ENSG00000226674 (1.2)	CDKN1B (1.1)	MCM8 (1.0)	ENSG00000251323 (0.9)	PNO1 (0.8)	LMNB2 (0.3)	CCDC97 (0.2)	API5 (0.1)	GNG7 (0.1)
ENSG00000106991	ENG PPI subnetwork	0.78	>=0.20	BMP4 (3.5)	AXL (2.7)	APOLD1 (0.8)	HDAC9 (0.8)	HNRNPUL1 (0.6)	ENSG00000226674 (0.4)	CCDC97 (0.4)	PPP2R2B (0.4)	PNO1 (0.3)	USP35 (0.1)
MP:0003809	abnormal hair shaft morphology	0.78	>=0.20	HDAC9 (1.1)	PPP3R1 (0.3)	PNO1 (0.3)	EIF4EBP1 (0.3)	BMP4 (0.2)	PPP2R2B (0.1)	AMH (0.1)	CCDC97 (0.1)	USP35 (0.1)	AXL (0.1)
ENSG00000099917	MED15 PPI subnetwork	0.78	>=0.20	CCDC97 (3.6)	HNRNPUL1 (1.7)	PNO1 (1.7)	CDKN1B (0.6)	CDC5L (0.5)	USP35 (0.3)	LMNB2 (0.3)	GNG7 (0.1)	API5 (0.1)	PPP3R1 (0.1)
MP:0002929	abnormal bile duct development	0.78	>=0.20	APOLD1 (3.0)	CDKN1B (1.6)	PPP2R2B (1.1)	MCM8 (0.9)	LMNB2 (0.5)	USP35 (0.5)	ZNF385B (0.3)	CCDC97 (0.0)	AMH (0.0)	HNRNPUL1 (-0.2)
GO:0002577	regulation of antigen processing and presentation	0.78	>=0.20	AXL (2.2)	ENSG00000226674 (1.7)	ENSG00000251323 (1.3)	GAB2 (0.6)	CDKN1B (0.5)	CDCA7 (0.5)	ZNF385B (0.3)	PNO1 (0.2)	APOLD1 (0.1)	BMP4 (-0.0)
MP:0002467	impaired neutrophil phagocytosis	0.78	>=0.20	HDAC9 (1.3)	ENSG00000251323 (0.9)	EIF4EBP1 (0.8)	ENSG00000226674 (0.8)	AXL (0.6)	ZNF385B (0.5)	CDCA7 (0.3)	CDC5L (0.2)	LMNB2 (0.0)	PPP2R2B (0.0)
ENSG00000112658	SRF PPI subnetwork	0.78	>=0.20	CCDC97 (2.1)	HNRNPUL1 (2.0)	AXL (1.6)	PPP3R1 (1.0)	LMNB2 (1.0)	CDC5L (1.0)	CDCA7 (0.7)	CDKN1B (0.4)	GNG7 (0.3)	EIF4EBP1 (0.3)
GO:0030282	bone mineralization	0.78	>=0.20	BMP4 (1.8)	ENSG00000226674 (1.6)	HDAC9 (1.2)	ZNF385B (0.7)	CDKN1B (0.4)	CDCA7 (0.0)	PPP2R2B (0.0)	ENSG00000251323 (-0.1)	USP35 (-0.1)	GNG7 (-0.2)
ENSG00000150760	DOCK1 PPI subnetwork	0.78	>=0.20	APOLD1 (2.0)	PPP3R1 (1.3)	USP35 (1.1)	CCDC97 (1.0)	GAB2 (0.9)	ENSG00000226674 (0.8)	HDAC9 (0.7)	EIF4EBP1 (0.5)	LMNB2 (0.4)	BMP4 (0.2)
GO:0048484	enteric nervous system development	0.78	>=0.20	APOLD1 (2.0)	GNG7 (1.1)	PPP2R2B (0.8)	GAB2 (0.5)	CCDC97 (0.4)	BMP4 (0.4)	CDKN1B (0.3)	RBFOX3 (0.3)	AMH (0.3)	ZNF385B (0.1)
MP:0008495	decreased IgG1 level	0.78	>=0.20	HDAC9 (1.7)	ENSG00000226674 (1.0)	GNG7 (1.0)	USP35 (0.7)	APOLD1 (0.6)	GAB2 (0.5)	CCDC97 (0.2)	CDCA7 (0.1)	PNO1 (0.1)	LMNB2 (0.0)
GO:0001190	RNA polymerase II transcription factor binding transcription factor activity involved in positive regulation of transcription	0.78	>=0.20	CDKN1B (2.5)	BMP4 (1.7)	AMH (1.4)	HDAC9 (1.1)	HNRNPUL1 (0.9)	CDCA7 (0.7)	PPP2R2B (0.5)	MCM8 (0.5)	EIF4EBP1 (0.4)	AXL (0.3)
GO:0001105	RNA polymerase II transcription coactivator activity	0.78	>=0.20	CDKN1B (2.5)	BMP4 (1.7)	AMH (1.4)	HDAC9 (1.1)	HNRNPUL1 (0.9)	CDCA7 (0.7)	PPP2R2B (0.5)	MCM8 (0.5)	EIF4EBP1 (0.4)	AXL (0.3)
GO:0006691	leukotriene metabolic process	0.78	>=0.20	ENSG00000226674 (1.8)	GAB2 (1.6)	AMH (0.9)	USP35 (0.5)	ENSG00000251323 (0.5)	AXL (0.4)	PPP2R2B (0.1)	ZNF385B (0.0)	MCM8 (-0.2)	GNG7 (-0.3)
GO:0043449	cellular alkene metabolic process	0.78	>=0.20	ENSG00000226674 (1.8)	GAB2 (1.6)	AMH (0.9)	USP35 (0.5)	ENSG00000251323 (0.5)	AXL (0.4)	PPP2R2B (0.1)	ZNF385B (0.0)	MCM8 (-0.2)	GNG7 (-0.3)
GO:0032606	type I interferon production	0.78	>=0.20	HDAC9 (1.2)	CCDC97 (0.7)	GNG7 (0.6)	GAB2 (0.6)	ENSG00000226674 (0.4)	EIF4EBP1 (0.4)	MCM8 (0.4)	API5 (0.1)	PNO1 (0.0)	PPP2R2B (-0.3)
MP:0001216	abnormal epidermal layer morphology	0.78	>=0.20	AMH (0.6)	CDCA7 (0.6)	MCM8 (0.6)	HNRNPUL1 (0.5)	USP35 (0.4)	BMP4 (0.4)	AXL (0.4)	PPP2R2B (0.3)	EIF4EBP1 (0.3)	LMNB2 (0.2)
MP:0008947	increased neuron number	0.78	>=0.20	APOLD1 (1.9)	PPP2R2B (1.1)	BMP4 (0.9)	HDAC9 (0.7)	ENSG00000226674 (0.7)	AMH (0.5)	PNO1 (0.3)	AXL (0.3)	USP35 (0.2)	GNG7 (0.2)
MP:0002416	abnormal proerythroblast morphology	0.78	>=0.20	CCDC97 (1.7)	HNRNPUL1 (1.2)	CDCA7 (1.0)	APOLD1 (0.7)	ZNF385B (0.6)	ENSG00000226674 (0.4)	ENSG00000251323 (0.3)	GNG7 (0.2)	HDAC9 (0.2)	EIF4EBP1 (0.2)
GO:0051937	catecholamine transport	0.78	>=0.20	PPP2R2B (1.5)	GNG7 (1.2)	ZNF385B (1.0)	HDAC9 (0.7)	CDCA7 (0.3)	GAB2 (0.2)	RBFOX3 (0.1)	APOLD1 (0.1)	ENSG00000226674 (-0.2)	MCM8 (-0.3)
GO:0006875	cellular metal ion homeostasis	0.78	>=0.20	GNG7 (2.1)	PPP3R1 (1.5)	RBFOX3 (1.1)	HDAC9 (1.0)	GAB2 (0.9)	ZNF385B (0.7)	AMH (0.7)	USP35 (0.6)	PPP2R2B (0.0)	APOLD1 (-0.0)
GO:0035336	long-chain fatty-acyl-CoA metabolic process	0.78	>=0.20	ENSG00000251323 (3.0)	PPP3R1 (1.2)	ZNF385B (1.0)	GAB2 (0.5)	ENSG00000226674 (0.5)	API5 (0.5)	PPP2R2B (0.4)	USP35 (0.1)	GNG7 (-0.1)	HDAC9 (-0.1)
GO:0035338	long-chain fatty-acyl-CoA biosynthetic process	0.78	>=0.20	ENSG00000251323 (3.0)	PPP3R1 (1.2)	ZNF385B (1.0)	GAB2 (0.5)	ENSG00000226674 (0.5)	API5 (0.5)	PPP2R2B (0.4)	USP35 (0.1)	GNG7 (-0.1)	HDAC9 (-0.1)
GO:0006818	hydrogen transport	0.78	>=0.20	ENSG00000251323 (1.5)	ENSG00000226674 (1.5)	GAB2 (1.3)	PPP3R1 (1.2)	GNG7 (0.4)	PPP2R2B (0.2)	APOLD1 (0.1)	ZNF385B (0.1)	CDC5L (-0.0)	API5 (-0.0)
GO:0044259	multicellular organismal macromolecule metabolic process	0.78	>=0.20	AXL (2.0)	PPP2R2B (1.3)	AMH (1.2)	ZNF385B (0.4)	HDAC9 (0.3)	GNG7 (0.1)	USP35 (0.1)	BMP4 (-0.1)	APOLD1 (-0.1)	ENSG00000226674 (-0.2)
KEGG_ETHER_LIPID_METABOLISM	KEGG_ETHER_LIPID_METABOLISM	0.78	>=0.20	PPP2R2B (2.3)	ZNF385B (1.3)	APOLD1 (1.1)	CDCA7 (0.9)	GNG7 (0.7)	GAB2 (0.4)	AXL (0.2)	USP35 (0.0)	BMP4 (0.0)	AMH (-0.1)
ENSG00000185513	L3MBTL1 PPI subnetwork	0.78	>=0.20	CDKN1B (3.1)	ENSG00000251323 (2.1)	PPP3R1 (1.5)	CCDC97 (1.3)	GAB2 (1.1)	GNG7 (0.9)	ZNF385B (0.7)	RBFOX3 (0.3)	AXL (0.0)	PPP2R2B (-0.1)
GO:0051890	regulation of cardioblast differentiation	0.78	>=0.20	AMH (2.2)	BMP4 (1.8)	GNG7 (0.7)	CCDC97 (0.6)	EIF4EBP1 (0.5)	GAB2 (0.4)	HDAC9 (0.2)	ENSG00000251323 (0.2)	PPP3R1 (0.1)	CDC5L (0.1)
MP:0003884	decreased macrophage cell number	0.78	>=0.20	ENSG00000251323 (2.3)	ENSG00000226674 (1.6)	PPP2R2B (1.4)	HDAC9 (1.0)	AXL (0.7)	PNO1 (0.6)	GNG7 (0.4)	CDC5L (0.3)	LMNB2 (0.3)	HNRNPUL1 (0.3)
MP:0005241	abnormal retinal ganglion layer morphology	0.78	>=0.20	PPP2R2B (2.0)	APOLD1 (0.8)	CCDC97 (0.6)	AMH (0.5)	HDAC9 (0.5)	HNRNPUL1 (0.4)	LMNB2 (0.4)	EIF4EBP1 (0.2)	AXL (0.1)	CDC5L (0.1)
GO:0050851	antigen receptor-mediated signaling pathway	0.78	>=0.20	HDAC9 (2.0)	ENSG00000226674 (1.6)	GAB2 (1.1)	CCDC97 (1.0)	USP35 (0.6)	CDCA7 (0.4)	PPP2R2B (0.3)	ENSG00000251323 (0.2)	PNO1 (-0.2)	ZNF385B (-0.2)
GO:0021953	central nervous system neuron differentiation	0.78	>=0.20	PPP2R2B (1.6)	RBFOX3 (1.5)	CDKN1B (1.2)	ZNF385B (0.8)	APOLD1 (0.5)	GNG7 (0.4)	CDCA7 (0.3)	ENSG00000226674 (0.1)	GAB2 (0.0)	AMH (-0.0)
GO:0030111	regulation of Wnt receptor signaling pathway	0.78	>=0.20	BMP4 (2.7)	CCDC97 (1.0)	ZNF385B (0.7)	AXL (0.6)	GNG7 (0.4)	CDCA7 (0.4)	APOLD1 (0.3)	HDAC9 (0.2)	HNRNPUL1 (0.1)	CDKN1B (0.1)
GO:0044243	multicellular organismal catabolic process	0.78	>=0.20	AMH (1.8)	ZNF385B (1.1)	HDAC9 (1.0)	USP35 (0.8)	GNG7 (0.4)	EIF4EBP1 (0.3)	CCDC97 (0.1)	ENSG00000251323 (-0.1)	PPP2R2B (-0.1)	MCM8 (-0.2)
REACTOME_VIRAL_MRNA_TRANSLATION	REACTOME_VIRAL_MRNA_TRANSLATION	0.78	>=0.20	GAB2 (1.7)	AMH (1.2)	CDKN1B (0.5)	PPP3R1 (0.5)	ENSG00000226674 (0.4)	EIF4EBP1 (0.3)	API5 (0.2)	ZNF385B (0.1)	CDCA7 (0.0)	USP35 (-0.0)
ENSG00000121879	PIK3CA PPI subnetwork	0.78	>=0.20	APOLD1 (2.1)	HDAC9 (1.7)	GNG7 (1.0)	ENSG00000226674 (0.9)	ZNF385B (0.4)	PPP2R2B (0.3)	CDCA7 (0.3)	BMP4 (0.2)	PPP3R1 (0.1)	RBFOX3 (0.1)
GO:0051092	positive regulation of NF-kappaB transcription factor activity	0.78	>=0.20	HDAC9 (1.8)	ENSG00000251323 (1.4)	GAB2 (1.0)	EIF4EBP1 (0.7)	CCDC97 (0.4)	PPP3R1 (-0.0)	PNO1 (-0.1)	ZNF385B (-0.1)	AMH (-0.1)	GNG7 (-0.1)
REACTOME_CHYLOMICRON:MEDIATED_LIPID_TRANSPORT	REACTOME_CHYLOMICRON:MEDIATED_LIPID_TRANSPORT	0.78	>=0.20	GNG7 (1.0)	AMH (0.9)	AXL (0.8)	HDAC9 (0.7)	PPP2R2B (0.6)	USP35 (0.6)	RBFOX3 (0.1)	APOLD1 (0.0)	ZNF385B (-0.0)	API5 (-0.1)
MP:0002191	abnormal artery morphology	0.78	>=0.20	BMP4 (3.1)	APOLD1 (2.5)	AXL (1.7)	AMH (1.4)	EIF4EBP1 (1.3)	USP35 (0.2)	CDKN1B (0.0)	CDCA7 (-0.0)	LMNB2 (-0.1)	CCDC97 (-0.2)
ENSG00000130066	SAT1 PPI subnetwork	0.78	>=0.20	BMP4 (1.7)	RBFOX3 (1.4)	PPP2R2B (0.8)	HNRNPUL1 (0.7)	USP35 (0.4)	ENSG00000251323 (0.4)	PNO1 (0.3)	GNG7 (0.1)	ENSG00000226674 (0.1)	PPP3R1 (-0.1)
GO:0045685	regulation of glial cell differentiation	0.78	>=0.20	PPP2R2B (1.1)	CDKN1B (1.0)	BMP4 (0.9)	AXL (0.5)	ENSG00000226674 (0.3)	RBFOX3 (0.3)	APOLD1 (0.2)	ZNF385B (0.1)	HNRNPUL1 (0.1)	CDCA7 (0.1)
ENSG00000081479	LRP2 PPI subnetwork	0.78	>=0.20	ZNF385B (2.3)	BMP4 (1.8)	PPP2R2B (1.1)	USP35 (1.1)	HDAC9 (0.9)	ENSG00000251323 (0.4)	AMH (0.3)	AXL (0.2)	HNRNPUL1 (0.1)	GNG7 (0.1)
MP:0000035	abnormal membranous labyrinth morphology	0.78	>=0.20	BMP4 (3.1)	ZNF385B (1.1)	AMH (0.7)	ENSG00000226674 (0.6)	CDKN1B (0.4)	GAB2 (0.3)	GNG7 (0.2)	API5 (-0.1)	HDAC9 (-0.2)	CDCA7 (-0.2)
MP:0002887	decreased susceptibility to pharmacologically induced seizures	0.78	>=0.20	PPP2R2B (2.8)	RBFOX3 (1.5)	ENSG00000251323 (1.4)	AMH (0.7)	ENSG00000226674 (0.6)	MCM8 (0.3)	GAB2 (0.2)	CDKN1B (0.1)	PPP3R1 (0.0)	HDAC9 (-0.1)
MP:0005559	increased circulating glucose level	0.78	>=0.20	PPP2R2B (1.5)	EIF4EBP1 (1.4)	GNG7 (0.9)	HDAC9 (0.8)	USP35 (0.7)	APOLD1 (0.7)	AXL (0.6)	CDKN1B (0.4)	ENSG00000226674 (0.3)	PPP3R1 (0.2)
ENSG00000122585	NPY PPI subnetwork	0.78	>=0.20	HDAC9 (2.1)	AMH (1.0)	ZNF385B (0.9)	GNG7 (0.7)	PPP3R1 (0.5)	PPP2R2B (0.3)	AXL (0.1)	USP35 (0.0)	CCDC97 (0.0)	ENSG00000251323 (-0.0)
GO:0016493	C-C chemokine receptor activity	0.78	>=0.20	AXL (1.5)	AMH (0.8)	GAB2 (0.7)	HDAC9 (0.6)	CDCA7 (0.5)	USP35 (0.3)	CDC5L (0.3)	ENSG00000226674 (0.3)	BMP4 (0.2)	RBFOX3 (0.2)
ENSG00000179776	CDH5 PPI subnetwork	0.78	>=0.20	AXL (3.1)	APOLD1 (2.1)	CCDC97 (1.2)	ENSG00000226674 (1.0)	EIF4EBP1 (0.9)	RBFOX3 (0.6)	BMP4 (0.6)	LMNB2 (0.3)	CDCA7 (0.3)	GNG7 (-0.0)
GO:0070988	demethylation	0.78	>=0.20	ZNF385B (0.9)	GAB2 (0.8)	CDKN1B (0.5)	HDAC9 (0.5)	CCDC97 (0.4)	EIF4EBP1 (0.4)	USP35 (0.4)	AMH (0.3)	APOLD1 (0.1)	ENSG00000226674 (0.1)
GO:0045672	positive regulation of osteoclast differentiation	0.78	>=0.20	ENSG00000251323 (2.0)	USP35 (1.5)	GAB2 (0.7)	ENSG00000226674 (0.7)	PPP2R2B (0.7)	HDAC9 (0.7)	ZNF385B (0.5)	CDC5L (0.1)	GNG7 (-0.0)	API5 (-0.0)
REACTOME_SIGNALING_BY_INTERLEUKINS	REACTOME_SIGNALING_BY_INTERLEUKINS	0.78	>=0.20	GAB2 (2.1)	ENSG00000226674 (1.0)	ENSG00000251323 (0.9)	HDAC9 (0.8)	API5 (0.7)	LMNB2 (0.6)	USP35 (0.5)	APOLD1 (0.3)	PPP3R1 (0.2)	GNG7 (0.2)
ENSG00000129048	CCRL1 PPI subnetwork	0.78	>=0.20	ENSG00000226674 (1.4)	PPP2R2B (1.2)	APOLD1 (0.9)	LMNB2 (0.4)	ENSG00000251323 (0.4)	CDKN1B (0.3)	PNO1 (0.3)	PPP3R1 (0.2)	GNG7 (-0.0)	MCM8 (-0.1)
GO:0046034	ATP metabolic process	0.78	>=0.20	CDC5L (1.8)	ENSG00000251323 (1.2)	USP35 (0.5)	ZNF385B (0.4)	ENSG00000226674 (0.4)	API5 (0.4)	PPP3R1 (0.3)	MCM8 (0.2)	PPP2R2B (0.2)	AMH (0.1)
GO:0042558	pteridine-containing compound metabolic process	0.78	>=0.20	EIF4EBP1 (2.2)	ENSG00000251323 (2.0)	GAB2 (1.3)	USP35 (0.6)	PNO1 (0.4)	HDAC9 (0.2)	CDKN1B (0.1)	MCM8 (-0.0)	CDCA7 (-0.1)	LMNB2 (-0.2)
MP:0005107	abnormal stapes morphology	0.78	>=0.20	BMP4 (1.6)	EIF4EBP1 (1.1)	HDAC9 (0.8)	CDCA7 (0.5)	APOLD1 (0.4)	LMNB2 (0.3)	GNG7 (0.2)	HNRNPUL1 (0.1)	CDKN1B (0.0)	AMH (0.0)
GO:0040014	regulation of multicellular organism growth	0.78	>=0.20	HDAC9 (1.4)	AMH (1.3)	GAB2 (1.0)	PPP2R2B (0.9)	PPP3R1 (0.6)	GNG7 (0.5)	EIF4EBP1 (0.2)	CDKN1B (-0.0)	API5 (-0.1)	USP35 (-0.2)
GO:0031960	response to corticosteroid stimulus	0.78	>=0.20	PPP2R2B (2.2)	APOLD1 (1.9)	USP35 (1.9)	AMH (1.9)	AXL (1.3)	EIF4EBP1 (0.7)	CDKN1B (0.1)	BMP4 (0.1)	GAB2 (-0.0)	PNO1 (-0.3)
GO:0016776	phosphotransferase activity, phosphate group as acceptor	0.78	>=0.20	HDAC9 (2.2)	GNG7 (2.0)	BMP4 (1.2)	ENSG00000251323 (0.5)	PPP2R2B (0.3)	PPP3R1 (0.2)	GAB2 (0.1)	PNO1 (-0.2)	CDCA7 (-0.2)	API5 (-0.3)
ENSG00000171723	GPHN PPI subnetwork	0.78	>=0.20	EIF4EBP1 (1.8)	PPP2R2B (1.3)	GNG7 (0.9)	HDAC9 (0.7)	RBFOX3 (0.4)	PPP3R1 (0.4)	ZNF385B (0.3)	CDCA7 (0.2)	MCM8 (-0.2)	USP35 (-0.2)
MP:0001634	internal hemorrhage	0.78	>=0.20	USP35 (2.4)	GAB2 (2.1)	APOLD1 (1.8)	CDKN1B (1.1)	BMP4 (1.0)	ENSG00000251323 (0.7)	ENSG00000226674 (0.6)	AMH (0.5)	HDAC9 (0.5)	CCDC97 (0.3)
ENSG00000186660	ZFP91 PPI subnetwork	0.78	>=0.20	GAB2 (2.3)	ENSG00000226674 (0.9)	BMP4 (0.7)	AMH (0.5)	PPP3R1 (0.4)	GNG7 (0.3)	PPP2R2B (0.1)	APOLD1 (0.1)	CDCA7 (0.0)	API5 (0.0)
ENSG00000198641	ENSG00000198641 PPI subnetwork	0.78	>=0.20	GNG7 (1.6)	CDKN1B (1.4)	USP35 (1.3)	ENSG00000226674 (0.9)	ENSG00000251323 (0.4)	GAB2 (0.3)	CCDC97 (0.0)	HDAC9 (-0.0)	EIF4EBP1 (-0.0)	HNRNPUL1 (-0.2)
ENSG00000076928	ARHGEF1 PPI subnetwork	0.78	>=0.20	AXL (2.7)	HNRNPUL1 (1.9)	USP35 (1.5)	GAB2 (0.9)	API5 (0.7)	AMH (0.6)	CCDC97 (0.5)	APOLD1 (0.5)	HDAC9 (0.4)	LMNB2 (0.2)
GO:0032483	regulation of Rab protein signal transduction	0.78	>=0.20	ENSG00000226674 (1.4)	GNG7 (1.0)	USP35 (1.0)	GAB2 (0.5)	EIF4EBP1 (0.3)	CDC5L (0.3)	APOLD1 (0.1)	HDAC9 (-0.0)	BMP4 (-0.1)	CCDC97 (-0.1)
GO:0032313	regulation of Rab GTPase activity	0.78	>=0.20	ENSG00000226674 (1.4)	GNG7 (1.0)	USP35 (1.0)	GAB2 (0.5)	EIF4EBP1 (0.3)	CDC5L (0.3)	APOLD1 (0.1)	HDAC9 (-0.0)	BMP4 (-0.1)	CCDC97 (-0.1)
ENSG00000157933	SKI PPI subnetwork	0.78	>=0.20	HNRNPUL1 (1.8)	PPP3R1 (1.2)	RBFOX3 (0.9)	CDC5L (0.6)	CDKN1B (0.6)	USP35 (0.5)	LMNB2 (0.5)	AXL (0.4)	ZNF385B (0.4)	CCDC97 (0.3)
ENSG00000090863	GLG1 PPI subnetwork	0.78	>=0.20	HDAC9 (1.7)	BMP4 (1.6)	ENSG00000226674 (1.3)	APOLD1 (1.3)	LMNB2 (1.1)	CCDC97 (1.0)	ZNF385B (0.9)	PNO1 (0.3)	USP35 (0.2)	MCM8 (-0.4)
ENSG00000109475	RPL34 PPI subnetwork	0.78	>=0.20	GAB2 (1.4)	ENSG00000226674 (1.0)	CDKN1B (0.5)	AMH (0.4)	CCDC97 (0.3)	API5 (0.3)	PNO1 (0.2)	PPP3R1 (0.2)	ZNF385B (0.1)	CDCA7 (0.1)
MP:0001200	thick skin	0.78	>=0.20	AXL (2.5)	APOLD1 (2.1)	LMNB2 (1.4)	BMP4 (0.8)	ZNF385B (0.6)	ENSG00000251323 (0.4)	AMH (0.2)	MCM8 (-0.1)	GNG7 (-0.1)	CDCA7 (-0.2)
KEGG_PPAR_SIGNALING_PATHWAY	KEGG_PPAR_SIGNALING_PATHWAY	0.78	>=0.20	ZNF385B (1.1)	USP35 (1.1)	GAB2 (0.9)	EIF4EBP1 (0.9)	APOLD1 (0.7)	CDKN1B (0.2)	PPP2R2B (0.2)	PPP3R1 (0.1)	API5 (0.1)	AXL (0.1)
ENSG00000155957	TMBIM4 PPI subnetwork	0.78	>=0.20	LMNB2 (1.3)	API5 (1.0)	PPP3R1 (0.6)	GNG7 (0.5)	MCM8 (0.3)	USP35 (0.2)	AXL (0.2)	CDCA7 (-0.0)	ZNF385B (-0.2)	PNO1 (-0.2)
GO:0016579	protein deubiquitination	0.78	>=0.20	ZNF385B (0.8)	RBFOX3 (0.7)	PPP2R2B (0.6)	PPP3R1 (0.5)	GAB2 (0.5)	API5 (0.5)	HNRNPUL1 (0.3)	AXL (0.3)	CDC5L (0.3)	CCDC97 (0.2)
GO:0051271	negative regulation of cellular component movement	0.78	>=0.20	AXL (1.8)	PPP2R2B (1.3)	BMP4 (1.2)	CCDC97 (1.1)	APOLD1 (1.0)	GNG7 (0.8)	HNRNPUL1 (0.5)	RBFOX3 (0.2)	PPP3R1 (0.1)	PNO1 (-0.1)
GO:0034142	toll-like receptor 4 signaling pathway	0.78	>=0.20	HDAC9 (2.1)	CCDC97 (0.3)	API5 (0.2)	GNG7 (0.1)	PPP3R1 (0.1)	GAB2 (0.1)	PNO1 (0.0)	LMNB2 (0.0)	APOLD1 (-0.1)	ZNF385B (-0.1)
ENSG00000160584	SIK3 PPI subnetwork	0.78	>=0.20	USP35 (2.0)	GAB2 (2.0)	HNRNPUL1 (1.3)	CDCA7 (1.2)	CCDC97 (1.0)	PPP3R1 (0.5)	MCM8 (0.3)	APOLD1 (0.3)	CDC5L (0.2)	PPP2R2B (0.1)
GO:0020027	hemoglobin metabolic process	0.78	>=0.20	AMH (2.1)	USP35 (1.2)	PPP3R1 (0.3)	GNG7 (0.2)	API5 (0.2)	CDKN1B (0.1)	RBFOX3 (0.0)	CDC5L (-0.0)	GAB2 (-0.1)	ENSG00000251323 (-0.1)
MP:0004521	abnormal cochlear hair cell stereociliary bundle morphology	0.78	>=0.20	ZNF385B (2.5)	ENSG00000251323 (1.5)	AMH (1.2)	CDCA7 (0.8)	ENSG00000226674 (0.4)	AXL (0.2)	GAB2 (0.2)	APOLD1 (0.2)	USP35 (0.1)	HNRNPUL1 (0.1)
REACTOME_PLATELET_CALCIUM_HOMEOSTASIS	REACTOME_PLATELET_CALCIUM_HOMEOSTASIS	0.78	>=0.20	RBFOX3 (3.0)	PPP3R1 (0.8)	ZNF385B (0.7)	ENSG00000226674 (0.7)	CCDC97 (0.6)	ENSG00000251323 (0.5)	APOLD1 (0.4)	HDAC9 (0.4)	CDCA7 (0.3)	GAB2 (0.1)
GO:0043534	blood vessel endothelial cell migration	0.78	>=0.20	APOLD1 (2.9)	ENSG00000226674 (1.1)	AXL (1.0)	GNG7 (0.8)	BMP4 (0.8)	ZNF385B (0.2)	CDC5L (0.1)	CDCA7 (0.1)	EIF4EBP1 (-0.0)	PPP2R2B (-0.0)
ENSG00000159199	ATP5G1 PPI subnetwork	0.78	>=0.20	ZNF385B (1.1)	CDC5L (1.0)	GNG7 (0.8)	PPP2R2B (0.7)	GAB2 (0.5)	USP35 (0.4)	ENSG00000251323 (0.2)	AMH (-0.1)	APOLD1 (-0.1)	LMNB2 (-0.2)
GO:0060041	retina development in camera-type eye	0.78	>=0.20	ZNF385B (2.1)	ENSG00000251323 (1.7)	HDAC9 (1.5)	PPP2R2B (1.4)	PPP3R1 (0.4)	USP35 (0.4)	CCDC97 (0.3)	HNRNPUL1 (0.1)	CDKN1B (0.1)	PNO1 (0.1)
MP:0001511	disheveled coat	0.78	>=0.20	HDAC9 (1.8)	CDKN1B (1.1)	PPP3R1 (1.0)	GNG7 (0.7)	BMP4 (0.5)	RBFOX3 (0.4)	ENSG00000226674 (0.3)	PNO1 (0.3)	EIF4EBP1 (0.1)	AXL (-0.0)
REACTOME_GAP_JUNCTION_ASSEMBLY	REACTOME_GAP_JUNCTION_ASSEMBLY	0.78	>=0.20	APOLD1 (2.8)	ENSG00000226674 (1.3)	BMP4 (1.1)	GNG7 (0.6)	ENSG00000251323 (0.5)	AMH (0.5)	CDCA7 (0.3)	PNO1 (0.2)	AXL (-0.1)	USP35 (-0.1)
MP:0000416	sparse hair	0.78	>=0.20	USP35 (1.5)	LMNB2 (1.0)	AXL (1.0)	CDCA7 (1.0)	HDAC9 (0.9)	HNRNPUL1 (0.8)	GNG7 (0.7)	ENSG00000251323 (0.7)	AMH (0.2)	EIF4EBP1 (0.2)
MP:0002060	abnormal skin morphology	0.78	>=0.20	AXL (1.3)	MCM8 (1.2)	LMNB2 (1.1)	ENSG00000251323 (0.9)	CDCA7 (0.7)	ZNF385B (0.2)	BMP4 (0.1)	HNRNPUL1 (0.1)	CDC5L (0.1)	GNG7 (-0.1)
GO:0007606	sensory perception of chemical stimulus	0.78	>=0.20	ENSG00000226674 (1.7)	ZNF385B (1.2)	GAB2 (0.8)	HDAC9 (0.7)	PPP2R2B (0.4)	CDKN1B (0.3)	APOLD1 (0.3)	AMH (-0.1)	MCM8 (-0.1)	PNO1 (-0.3)
ENSG00000136160	EDNRB PPI subnetwork	0.78	>=0.20	BMP4 (2.2)	APOLD1 (1.5)	AXL (1.5)	EIF4EBP1 (1.5)	ENSG00000251323 (1.2)	LMNB2 (1.0)	HNRNPUL1 (0.8)	GAB2 (0.8)	RBFOX3 (0.2)	PPP3R1 (0.1)
ENSG00000196136	SERPINA3 PPI subnetwork	0.78	>=0.20	EIF4EBP1 (1.3)	HDAC9 (0.8)	RBFOX3 (0.5)	GNG7 (0.4)	CCDC97 (0.3)	USP35 (0.2)	CDKN1B (0.2)	AMH (0.2)	APOLD1 (0.1)	MCM8 (-0.0)
ENSG00000179958	DCTPP1 PPI subnetwork	0.78	>=0.20	USP35 (2.4)	GAB2 (2.2)	CDCA7 (1.6)	HDAC9 (0.7)	PPP2R2B (0.5)	ENSG00000251323 (0.2)	MCM8 (0.1)	CDC5L (0.1)	LMNB2 (-0.2)	CDKN1B (-0.2)
MP:0009404	centrally nucleated skeletal muscle fibers	0.78	>=0.20	ZNF385B (1.5)	ENSG00000226674 (1.4)	AXL (1.2)	BMP4 (1.2)	RBFOX3 (0.7)	CCDC97 (0.6)	ENSG00000251323 (0.3)	LMNB2 (0.1)	PNO1 (-0.1)	PPP3R1 (-0.2)
GO:0008289	lipid binding	0.78	>=0.20	GAB2 (2.5)	USP35 (2.4)	ZNF385B (1.7)	GNG7 (1.6)	AXL (1.6)	HDAC9 (1.1)	PPP3R1 (1.0)	PPP2R2B (0.1)	APOLD1 (-0.0)	RBFOX3 (-0.0)
GO:0006099	tricarboxylic acid cycle	0.78	>=0.20	ENSG00000251323 (1.1)	USP35 (0.7)	CDC5L (0.6)	API5 (0.4)	PPP3R1 (0.3)	ZNF385B (0.2)	ENSG00000226674 (0.2)	GNG7 (0.2)	PPP2R2B (0.2)	APOLD1 (0.1)
GO:0002792	negative regulation of peptide secretion	0.78	>=0.20	GNG7 (1.4)	ENSG00000226674 (1.0)	RBFOX3 (0.7)	ZNF385B (0.6)	APOLD1 (0.6)	CDKN1B (0.5)	CDCA7 (0.0)	PPP2R2B (-0.1)	HDAC9 (-0.1)	CCDC97 (-0.1)
ENSG00000107262	BAG1 PPI subnetwork	0.78	>=0.20	GAB2 (1.9)	CDKN1B (1.4)	ENSG00000226674 (1.3)	HNRNPUL1 (1.2)	PPP3R1 (0.9)	ZNF385B (0.7)	PNO1 (0.7)	AXL (0.6)	APOLD1 (0.6)	ENSG00000251323 (0.6)
REACTOME_NEUROTRANSMITTER_RECEPTOR_BINDING_AND_DOWNSTREAM_TRANSMISSION_IN_THE__POSTSYNAPTIC_CELL	REACTOME_NEUROTRANSMITTER_RECEPTOR_BINDING_AND_DOWNSTREAM_TRANSMISSION_IN_THE__POSTSYNAPTIC_CELL	0.78	>=0.20	RBFOX3 (3.2)	PPP2R2B (2.2)	ZNF385B (2.1)	PPP3R1 (1.6)	HDAC9 (1.3)	GNG7 (0.8)	AXL (0.4)	AMH (-0.0)	CCDC97 (-0.1)	BMP4 (-0.2)
ENSG00000114270	COL7A1 PPI subnetwork	0.78	>=0.20	AXL (3.1)	AMH (1.7)	APOLD1 (0.8)	EIF4EBP1 (0.7)	ENSG00000226674 (0.5)	USP35 (0.3)	MCM8 (0.0)	LMNB2 (0.0)	CCDC97 (-0.0)	CDC5L (-0.0)
MP:0002391	abnormal Peyer's patch germinal center morphology	0.79	>=0.20	ZNF385B (1.9)	HDAC9 (1.7)	GNG7 (1.7)	ENSG00000226674 (1.3)	USP35 (1.1)	CCDC97 (-0.0)	LMNB2 (-0.0)	PNO1 (-0.1)	HNRNPUL1 (-0.1)	API5 (-0.2)
MP:0003120	abnormal tracheal cartilage morphology	0.79	>=0.20	BMP4 (4.2)	ZNF385B (1.4)	USP35 (1.2)	CDKN1B (1.2)	CCDC97 (0.2)	HNRNPUL1 (0.2)	PPP3R1 (-0.0)	LMNB2 (-0.0)	AXL (-0.0)	CDCA7 (-0.1)
GO:0031349	positive regulation of defense response	0.79	>=0.20	HDAC9 (2.0)	GAB2 (1.2)	ENSG00000251323 (0.7)	PNO1 (0.1)	ZNF385B (0.0)	AXL (0.0)	BMP4 (-0.0)	GNG7 (-0.0)	API5 (-0.1)	CDC5L (-0.2)
GO:0005161	platelet-derived growth factor receptor binding	0.79	>=0.20	APOLD1 (2.0)	EIF4EBP1 (1.9)	AXL (1.5)	ENSG00000251323 (0.6)	GAB2 (0.5)	AMH (0.5)	RBFOX3 (0.5)	PPP2R2B (0.3)	GNG7 (-0.1)	HDAC9 (-0.1)
ENSG00000182319	SGK223 PPI subnetwork	0.79	>=0.20	ENSG00000226674 (1.1)	HNRNPUL1 (1.0)	GNG7 (0.7)	CCDC97 (0.7)	USP35 (0.6)	LMNB2 (0.6)	PPP3R1 (0.4)	AXL (0.3)	EIF4EBP1 (0.2)	RBFOX3 (0.2)
MP:0001177	atelectasis	0.79	>=0.20	CDKN1B (1.5)	BMP4 (1.3)	GAB2 (1.1)	AMH (0.9)	APOLD1 (0.8)	ENSG00000251323 (0.6)	API5 (0.4)	CDCA7 (0.3)	ZNF385B (0.2)	EIF4EBP1 (0.1)
MP:0002989	small kidney	0.79	>=0.20	BMP4 (4.4)	HDAC9 (2.3)	AXL (0.6)	HNRNPUL1 (0.5)	APOLD1 (0.4)	MCM8 (0.4)	AMH (0.3)	GAB2 (0.0)	GNG7 (-0.0)	PPP2R2B (-0.1)
ENSG00000181191	PJA1 PPI subnetwork	0.79	>=0.20	PPP3R1 (2.4)	BMP4 (1.3)	APOLD1 (0.6)	LMNB2 (0.4)	AMH (0.3)	HNRNPUL1 (0.3)	ENSG00000226674 (0.2)	CDCA7 (0.2)	CCDC97 (0.2)	RBFOX3 (0.1)
REACTOME_NCAM1_INTERACTIONS	REACTOME_NCAM1_INTERACTIONS	0.79	>=0.20	ZNF385B (2.4)	AMH (2.3)	AXL (1.7)	RBFOX3 (1.7)	GNG7 (0.7)	PPP2R2B (0.6)	APOLD1 (0.6)	ENSG00000251323 (0.4)	CDC5L (0.1)	PPP3R1 (-0.1)
GO:0042026	protein refolding	0.79	>=0.20	PPP3R1 (2.5)	PNO1 (1.1)	API5 (0.9)	CDKN1B (0.1)	APOLD1 (0.1)	MCM8 (0.1)	RBFOX3 (-0.0)	AMH (-0.1)	BMP4 (-0.1)	HDAC9 (-0.1)
GO:0048638	regulation of developmental growth	0.79	>=0.20	HDAC9 (2.0)	BMP4 (1.7)	PPP2R2B (1.2)	AMH (0.6)	AXL (0.5)	RBFOX3 (0.5)	CDKN1B (0.2)	PPP3R1 (0.2)	CCDC97 (0.1)	LMNB2 (0.1)
GO:0071248	cellular response to metal ion	0.79	>=0.20	APOLD1 (1.9)	USP35 (1.5)	PPP2R2B (1.1)	CDKN1B (0.5)	HNRNPUL1 (0.3)	HDAC9 (0.2)	MCM8 (0.1)	CCDC97 (0.1)	ENSG00000226674 (0.1)	GAB2 (0.1)
GO:0060411	cardiac septum morphogenesis	0.79	>=0.20	BMP4 (2.5)	CDKN1B (1.5)	AMH (1.3)	HNRNPUL1 (0.7)	CDC5L (0.5)	CCDC97 (0.5)	USP35 (0.4)	CDCA7 (0.2)	GNG7 (0.2)	EIF4EBP1 (0.1)
GO:0031256	leading edge membrane	0.79	>=0.20	AXL (3.0)	ZNF385B (2.5)	GNG7 (2.0)	RBFOX3 (1.1)	PPP3R1 (0.8)	APOLD1 (0.6)	BMP4 (0.6)	HNRNPUL1 (0.3)	CDCA7 (0.2)	USP35 (-0.3)
GO:0030834	regulation of actin filament depolymerization	0.79	>=0.20	ENSG00000226674 (1.4)	PPP2R2B (0.7)	PPP3R1 (0.6)	GNG7 (0.5)	CDC5L (0.5)	RBFOX3 (0.4)	CDKN1B (0.3)	GAB2 (0.1)	PNO1 (-0.0)	APOLD1 (-0.1)
MP:0002109	abnormal limb morphology	0.79	>=0.20	BMP4 (3.0)	ZNF385B (1.5)	PPP2R2B (0.7)	APOLD1 (0.7)	CDCA7 (0.6)	EIF4EBP1 (0.6)	HDAC9 (0.5)	RBFOX3 (0.4)	CCDC97 (0.3)	AXL (0.3)
ENSG00000163737	PF4 PPI subnetwork	0.79	>=0.20	APOLD1 (1.6)	AXL (1.2)	GAB2 (1.0)	MCM8 (0.6)	ENSG00000226674 (0.5)	PPP2R2B (0.4)	HDAC9 (0.4)	AMH (0.3)	ZNF385B (0.3)	LMNB2 (0.3)
GO:0060419	heart growth	0.79	>=0.20	BMP4 (2.8)	GAB2 (1.2)	AMH (1.0)	HDAC9 (0.8)	ZNF385B (0.4)	GNG7 (0.3)	EIF4EBP1 (0.3)	PPP2R2B (0.3)	CCDC97 (0.2)	HNRNPUL1 (0.2)
MP:0002674	abnormal sperm motility	0.79	>=0.20	RBFOX3 (1.0)	CCDC97 (0.7)	ZNF385B (0.7)	CDKN1B (0.2)	HNRNPUL1 (0.2)	PPP2R2B (0.0)	GNG7 (-0.0)	MCM8 (-0.1)	LMNB2 (-0.1)	CDCA7 (-0.1)
ENSG00000049245	VAMP3 PPI subnetwork	0.79	>=0.20	PPP3R1 (1.1)	EIF4EBP1 (1.1)	RBFOX3 (1.0)	ENSG00000251323 (1.0)	APOLD1 (0.7)	CDKN1B (0.3)	API5 (0.3)	PNO1 (0.1)	GNG7 (-0.1)	PPP2R2B (-0.1)
REACTOME_FGFR3C_LIGAND_BINDING_AND_ACTIVATION	REACTOME_FGFR3C_LIGAND_BINDING_AND_ACTIVATION	0.79	>=0.20	BMP4 (2.6)	AXL (1.0)	GNG7 (0.8)	RBFOX3 (0.7)	PNO1 (0.5)	AMH (0.4)	PPP2R2B (0.4)	ZNF385B (0.3)	HDAC9 (0.3)	ENSG00000251323 (-0.1)
REACTOME_FGFR3_LIGAND_BINDING_AND_ACTIVATION	REACTOME_FGFR3_LIGAND_BINDING_AND_ACTIVATION	0.79	>=0.20	BMP4 (2.6)	AXL (1.0)	GNG7 (0.8)	RBFOX3 (0.7)	PNO1 (0.5)	AMH (0.4)	PPP2R2B (0.4)	ZNF385B (0.3)	HDAC9 (0.3)	ENSG00000251323 (-0.1)
REACTOME_EUKARYOTIC_TRANSLATION_ELONGATION	REACTOME_EUKARYOTIC_TRANSLATION_ELONGATION	0.79	>=0.20	GAB2 (1.3)	AMH (0.8)	CCDC97 (0.6)	EIF4EBP1 (0.6)	ENSG00000226674 (0.4)	CDCA7 (0.2)	CDKN1B (0.1)	PPP3R1 (0.1)	ZNF385B (0.0)	LMNB2 (0.0)
MP:0004190	abnormal direction of embryo turning	0.79	>=0.20	ENSG00000226674 (1.5)	LMNB2 (1.0)	ENSG00000251323 (1.0)	BMP4 (1.0)	GNG7 (1.0)	AXL (0.5)	PPP2R2B (0.5)	APOLD1 (0.4)	RBFOX3 (-0.2)	AMH (-0.2)
GO:0012507	ER to Golgi transport vesicle membrane	0.79	>=0.20	USP35 (1.3)	HDAC9 (1.1)	ENSG00000251323 (0.5)	HNRNPUL1 (0.4)	LMNB2 (0.3)	CDC5L (0.1)	API5 (0.0)	CDKN1B (0.0)	ZNF385B (-0.0)	PNO1 (-0.0)
MP:0010984	abnormal metanephric mesenchyme morphology	0.79	>=0.20	HDAC9 (2.0)	PPP2R2B (1.5)	AXL (1.1)	BMP4 (0.9)	CDCA7 (0.9)	GNG7 (0.4)	PNO1 (0.2)	API5 (0.0)	PPP3R1 (-0.0)	RBFOX3 (-0.1)
GO:0002793	positive regulation of peptide secretion	0.79	>=0.20	GAB2 (2.0)	PPP2R2B (1.0)	GNG7 (1.0)	USP35 (0.9)	CDKN1B (0.9)	AXL (0.6)	BMP4 (0.3)	HDAC9 (0.3)	ZNF385B (0.2)	EIF4EBP1 (0.1)
GO:2000177	regulation of neural precursor cell proliferation	0.79	>=0.20	PPP2R2B (2.6)	ZNF385B (1.1)	AXL (1.0)	GNG7 (0.7)	RBFOX3 (0.2)	APOLD1 (0.2)	CDKN1B (0.1)	BMP4 (0.0)	HDAC9 (-0.2)	LMNB2 (-0.2)
GO:0048705	skeletal system morphogenesis	0.79	>=0.20	BMP4 (2.2)	ZNF385B (1.6)	AMH (0.9)	EIF4EBP1 (0.3)	HDAC9 (0.3)	HNRNPUL1 (0.1)	CCDC97 (0.1)	LMNB2 (-0.1)	ENSG00000226674 (-0.1)	RBFOX3 (-0.1)
ENSG00000078399	HOXA9 PPI subnetwork	0.79	>=0.20	PPP2R2B (2.1)	CDKN1B (1.4)	APOLD1 (1.3)	LMNB2 (1.3)	EIF4EBP1 (1.1)	CCDC97 (0.9)	PPP3R1 (0.6)	HNRNPUL1 (0.4)	GAB2 (0.2)	USP35 (0.2)
MP:0010264	increased hepatoma incidence	0.79	>=0.20	LMNB2 (2.0)	MCM8 (1.3)	BMP4 (1.1)	HNRNPUL1 (1.0)	ENSG00000226674 (0.8)	PPP2R2B (0.3)	CDCA7 (0.2)	CDKN1B (0.2)	API5 (-0.0)	USP35 (-0.0)
MP:0004704	short vertebral column	0.79	>=0.20	ZNF385B (2.9)	BMP4 (1.6)	AMH (1.0)	ENSG00000251323 (0.9)	CDCA7 (0.7)	RBFOX3 (0.3)	PNO1 (0.3)	USP35 (-0.1)	HNRNPUL1 (-0.2)	CCDC97 (-0.3)
ENSG00000075886	TUBA3D PPI subnetwork	0.79	>=0.20	LMNB2 (1.9)	HDAC9 (1.1)	CDKN1B (0.8)	CCDC97 (0.8)	ENSG00000226674 (0.6)	PNO1 (0.5)	HNRNPUL1 (0.3)	CDC5L (0.3)	BMP4 (0.1)	AXL (0.0)
ENSG00000198033	TUBA3C PPI subnetwork	0.79	>=0.20	LMNB2 (1.9)	HDAC9 (1.1)	CDKN1B (0.8)	CCDC97 (0.8)	ENSG00000226674 (0.6)	PNO1 (0.5)	HNRNPUL1 (0.3)	CDC5L (0.3)	BMP4 (0.1)	AXL (0.0)
MP:0005410	abnormal fertilization	0.79	>=0.20	ZNF385B (1.4)	USP35 (1.2)	ENSG00000251323 (0.7)	CDC5L (0.7)	AMH (0.3)	HDAC9 (0.1)	EIF4EBP1 (0.1)	CCDC97 (0.0)	GNG7 (0.0)	ENSG00000226674 (0.0)
ENSG00000112851	ERBB2IP PPI subnetwork	0.79	>=0.20	GNG7 (2.0)	USP35 (1.7)	ENSG00000226674 (1.2)	PPP3R1 (1.2)	PPP2R2B (1.0)	AXL (0.9)	RBFOX3 (0.5)	BMP4 (0.2)	CCDC97 (0.2)	GAB2 (0.0)
GO:0045296	cadherin binding	0.79	>=0.20	PPP3R1 (1.5)	ENSG00000226674 (1.4)	BMP4 (1.3)	AXL (1.2)	HDAC9 (1.0)	GAB2 (1.0)	GNG7 (0.7)	ENSG00000251323 (0.6)	ZNF385B (0.5)	CDC5L (0.5)
ENSG00000198785	GRIN3A PPI subnetwork	0.79	>=0.20	RBFOX3 (1.4)	HDAC9 (1.0)	PPP2R2B (0.8)	GNG7 (0.7)	EIF4EBP1 (0.7)	PPP3R1 (0.6)	LMNB2 (0.5)	ENSG00000251323 (0.4)	ZNF385B (0.0)	MCM8 (0.0)
ENSG00000107779	BMPR1A PPI subnetwork	0.79	>=0.20	BMP4 (2.2)	PPP2R2B (1.3)	USP35 (1.1)	ENSG00000251323 (0.9)	HNRNPUL1 (0.7)	GAB2 (0.5)	HDAC9 (0.5)	CCDC97 (0.1)	ZNF385B (0.1)	GNG7 (-0.0)
MP:0000135	decreased compact bone thickness	0.79	>=0.20	BMP4 (1.8)	AXL (1.3)	APOLD1 (1.1)	RBFOX3 (0.6)	API5 (0.5)	ZNF385B (0.3)	CCDC97 (0.3)	CDC5L (0.2)	ENSG00000226674 (0.1)	LMNB2 (-0.1)
ENSG00000013583	HEBP1 PPI subnetwork	0.79	>=0.20	GNG7 (1.9)	ENSG00000251323 (0.5)	LMNB2 (0.3)	EIF4EBP1 (0.3)	ZNF385B (0.2)	PPP2R2B (0.1)	AXL (-0.0)	AMH (-0.0)	CDKN1B (-0.1)	API5 (-0.2)
REACTOME_FATTY_ACYL:COA_BIOSYNTHESIS	REACTOME_FATTY_ACYL:COA_BIOSYNTHESIS	0.79	>=0.20	ENSG00000251323 (2.3)	PPP3R1 (1.4)	ZNF385B (0.9)	API5 (0.8)	GAB2 (0.5)	ENSG00000226674 (0.3)	PPP2R2B (0.3)	USP35 (0.2)	HNRNPUL1 (0.0)	CDCA7 (0.0)
GO:0050768	negative regulation of neurogenesis	0.79	>=0.20	PPP2R2B (1.9)	RBFOX3 (1.6)	AXL (1.0)	HNRNPUL1 (1.0)	CCDC97 (0.9)	CDKN1B (0.9)	BMP4 (0.3)	APOLD1 (0.1)	EIF4EBP1 (0.0)	LMNB2 (-0.0)
GO:0006112	energy reserve metabolic process	0.79	>=0.20	CDKN1B (1.4)	PPP3R1 (1.2)	GNG7 (1.2)	EIF4EBP1 (1.1)	APOLD1 (1.0)	ENSG00000251323 (0.3)	ZNF385B (0.3)	HDAC9 (0.3)	ENSG00000226674 (0.2)	USP35 (0.1)
ENSG00000203747	FCGR3A PPI subnetwork	0.79	>=0.20	ENSG00000226674 (0.9)	ENSG00000251323 (0.8)	APOLD1 (0.7)	AXL (0.5)	GAB2 (0.4)	GNG7 (0.2)	CDCA7 (0.2)	API5 (0.1)	USP35 (0.1)	EIF4EBP1 (0.1)
MP:0009115	abnormal fat cell morphology	0.79	>=0.20	APOLD1 (2.2)	AXL (2.0)	GAB2 (2.0)	PPP3R1 (1.9)	CDKN1B (1.3)	BMP4 (0.8)	ENSG00000226674 (0.8)	EIF4EBP1 (0.7)	ENSG00000251323 (0.5)	AMH (0.3)
GO:0006636	unsaturated fatty acid biosynthetic process	0.79	>=0.20	GAB2 (1.7)	AXL (1.4)	ENSG00000226674 (1.4)	AMH (0.6)	USP35 (0.5)	BMP4 (0.3)	ZNF385B (-0.0)	PPP2R2B (-0.0)	ENSG00000251323 (-0.1)	GNG7 (-0.1)
MP:0009583	increased keratinocyte proliferation	0.79	>=0.20	CCDC97 (1.7)	ZNF385B (1.0)	AXL (0.6)	ENSG00000226674 (0.5)	HDAC9 (0.4)	HNRNPUL1 (0.4)	PPP2R2B (0.3)	USP35 (0.2)	CDKN1B (0.0)	BMP4 (-0.0)
GO:0009164	nucleoside catabolic process	0.79	>=0.20	ENSG00000226674 (2.0)	USP35 (1.1)	ZNF385B (0.8)	GNG7 (0.6)	GAB2 (0.4)	PPP3R1 (0.1)	APOLD1 (0.1)	AMH (-0.0)	API5 (-0.1)	EIF4EBP1 (-0.3)
MP:0000030	abnormal tympanic ring morphology	0.79	>=0.20	BMP4 (3.4)	CDCA7 (1.0)	AMH (0.9)	LMNB2 (0.9)	HNRNPUL1 (0.4)	RBFOX3 (0.3)	EIF4EBP1 (0.2)	HDAC9 (-0.1)	API5 (-0.1)	PPP2R2B (-0.2)
MP:0000160	kyphosis	0.79	>=0.20	AXL (1.4)	BMP4 (1.3)	ZNF385B (1.0)	AMH (0.9)	RBFOX3 (0.5)	PPP2R2B (0.5)	LMNB2 (0.5)	HNRNPUL1 (0.3)	ENSG00000226674 (0.1)	HDAC9 (-0.0)
MP:0000889	abnormal cerebellar molecular layer	0.79	>=0.20	RBFOX3 (2.8)	BMP4 (1.2)	PPP2R2B (1.0)	CDKN1B (0.8)	CCDC97 (0.7)	ENSG00000226674 (0.3)	MCM8 (0.1)	HDAC9 (0.1)	API5 (0.0)	AMH (-0.2)
ENSG00000163083	INHBB PPI subnetwork	0.79	>=0.20	AMH (3.3)	AXL (1.7)	BMP4 (1.4)	USP35 (0.7)	EIF4EBP1 (0.7)	HDAC9 (0.5)	HNRNPUL1 (0.5)	CCDC97 (0.2)	ENSG00000251323 (0.1)	PPP3R1 (-0.1)
GO:0022406	membrane docking	0.79	>=0.20	ENSG00000226674 (1.1)	PPP2R2B (0.9)	ENSG00000251323 (0.7)	AXL (0.7)	RBFOX3 (0.6)	APOLD1 (0.4)	GNG7 (0.3)	PNO1 (0.2)	ZNF385B (0.1)	API5 (0.0)
KEGG_SNARE_INTERACTIONS_IN_VESICULAR_TRANSPORT	KEGG_SNARE_INTERACTIONS_IN_VESICULAR_TRANSPORT	0.79	>=0.20	RBFOX3 (1.5)	GAB2 (1.4)	EIF4EBP1 (1.0)	ENSG00000251323 (1.0)	USP35 (0.7)	CDKN1B (0.4)	PPP2R2B (0.2)	API5 (0.2)	CCDC97 (0.2)	PPP3R1 (0.0)
REACTOME_SYNTHESIS_OF_BILE_ACIDS_AND_BILE_SALTS_VIA_7ALPHA:HYDROXYCHOLESTEROL	REACTOME_SYNTHESIS_OF_BILE_ACIDS_AND_BILE_SALTS_VIA_7ALPHA:HYDROXYCHOLESTEROL	0.79	>=0.20	USP35 (1.7)	GAB2 (1.4)	ZNF385B (1.1)	AMH (0.4)	HDAC9 (0.3)	HNRNPUL1 (0.1)	RBFOX3 (0.1)	ENSG00000251323 (-0.1)	API5 (-0.1)	BMP4 (-0.1)
MP:0005010	abnormal CD8-positive T cell morphology	0.79	>=0.20	AXL (2.4)	CDCA7 (1.5)	ENSG00000251323 (1.4)	ENSG00000226674 (1.0)	APOLD1 (0.3)	AMH (0.1)	CCDC97 (0.1)	HDAC9 (0.1)	PPP2R2B (0.1)	CDKN1B (0.1)
ENSG00000139372	TDG PPI subnetwork	0.79	>=0.20	HNRNPUL1 (3.0)	CDKN1B (2.8)	USP35 (1.7)	GAB2 (1.5)	ZNF385B (0.9)	AMH (0.7)	API5 (0.6)	CCDC97 (0.6)	APOLD1 (0.5)	CDC5L (0.5)
ENSG00000123384	LRP1 PPI subnetwork	0.79	>=0.20	AXL (3.2)	PPP2R2B (1.4)	ENSG00000226674 (0.8)	APOLD1 (0.7)	GNG7 (0.6)	PPP3R1 (0.6)	HNRNPUL1 (0.5)	BMP4 (0.4)	RBFOX3 (0.3)	CCDC97 (0.1)
GO:0015114	phosphate ion transmembrane transporter activity	0.79	>=0.20	ZNF385B (2.4)	RBFOX3 (1.3)	GAB2 (0.7)	HDAC9 (0.5)	AXL (0.3)	APOLD1 (0.2)	EIF4EBP1 (0.2)	USP35 (0.2)	LMNB2 (0.1)	ENSG00000251323 (-0.1)
ENSG00000197746	PSAP PPI subnetwork	0.79	>=0.20	HDAC9 (1.4)	GAB2 (1.0)	BMP4 (0.9)	USP35 (0.8)	PPP2R2B (0.6)	EIF4EBP1 (0.5)	ENSG00000226674 (0.5)	CDCA7 (0.3)	MCM8 (0.3)	ENSG00000251323 (-0.0)
MP:0002356	abnormal spleen red pulp morphology	0.79	>=0.20	CDKN1B (1.7)	CDC5L (1.1)	AXL (1.0)	HDAC9 (0.6)	ENSG00000226674 (0.6)	MCM8 (0.5)	PNO1 (0.4)	ENSG00000251323 (0.4)	BMP4 (0.1)	USP35 (-0.0)
GO:0048608	reproductive structure development	0.79	>=0.20	AMH (3.7)	AXL (1.5)	CCDC97 (0.5)	BMP4 (0.4)	ENSG00000251323 (0.4)	GAB2 (0.3)	MCM8 (0.2)	HDAC9 (0.2)	ZNF385B (0.1)	CDCA7 (0.1)
MP:0000841	abnormal hindbrain morphology	0.79	>=0.20	BMP4 (1.4)	ENSG00000251323 (1.2)	RBFOX3 (1.1)	HNRNPUL1 (0.8)	API5 (0.8)	USP35 (0.7)	EIF4EBP1 (0.5)	CDKN1B (0.2)	CDCA7 (0.2)	ENSG00000226674 (0.2)
GO:0007254	JNK cascade	0.79	>=0.20	GAB2 (2.0)	PPP2R2B (1.5)	ENSG00000251323 (1.4)	HDAC9 (1.2)	AMH (0.5)	RBFOX3 (0.4)	EIF4EBP1 (0.3)	GNG7 (0.1)	BMP4 (0.1)	PPP3R1 (0.1)
KEGG_PENTOSE_PHOSPHATE_PATHWAY	KEGG_PENTOSE_PHOSPHATE_PATHWAY	0.79	>=0.20	EIF4EBP1 (1.4)	ENSG00000226674 (1.0)	ZNF385B (0.9)	CDKN1B (0.9)	CDCA7 (0.6)	APOLD1 (0.2)	GNG7 (0.1)	API5 (0.1)	HDAC9 (-0.2)	CDC5L (-0.3)
GO:0072503	cellular divalent inorganic cation homeostasis	0.79	>=0.20	GNG7 (2.2)	RBFOX3 (1.2)	PPP3R1 (1.0)	AMH (0.8)	HDAC9 (0.5)	ZNF385B (0.3)	ENSG00000251323 (0.2)	AXL (0.2)	APOLD1 (0.2)	PPP2R2B (0.1)
GO:0009225	nucleotide-sugar metabolic process	0.79	>=0.20	ENSG00000251323 (1.3)	EIF4EBP1 (0.9)	ENSG00000226674 (0.8)	AMH (0.3)	HDAC9 (0.3)	APOLD1 (0.2)	ZNF385B (0.1)	GNG7 (0.0)	PNO1 (0.0)	LMNB2 (-0.2)
GO:0010453	regulation of cell fate commitment	0.79	>=0.20	ENSG00000226674 (1.4)	BMP4 (1.1)	GAB2 (0.7)	HDAC9 (0.6)	PPP3R1 (0.3)	AXL (0.2)	ENSG00000251323 (0.1)	ZNF385B (0.1)	GNG7 (0.0)	PNO1 (0.0)
MP:0002270	abnormal pulmonary alveolus morphology	0.79	>=0.20	BMP4 (2.6)	GAB2 (2.5)	AXL (1.9)	ZNF385B (0.8)	ENSG00000251323 (0.7)	AMH (0.7)	HNRNPUL1 (0.6)	USP35 (0.5)	APOLD1 (0.4)	CDKN1B (0.3)
ENSG00000125538	IL1B PPI subnetwork	0.79	>=0.20	HDAC9 (1.8)	ENSG00000226674 (1.5)	APOLD1 (1.3)	PPP2R2B (0.8)	GAB2 (0.4)	LMNB2 (0.3)	ENSG00000251323 (0.0)	CDKN1B (-0.2)	RBFOX3 (-0.2)	EIF4EBP1 (-0.3)
ENSG00000143537	ADAM15 PPI subnetwork	0.79	>=0.20	AXL (2.0)	USP35 (1.7)	EIF4EBP1 (1.1)	CDCA7 (1.0)	MCM8 (0.9)	CCDC97 (0.6)	GAB2 (0.4)	LMNB2 (0.0)	CDC5L (-0.0)	API5 (-0.1)
GO:0048715	negative regulation of oligodendrocyte differentiation	0.79	>=0.20	ENSG00000226674 (2.6)	CDKN1B (1.1)	PPP3R1 (0.8)	PPP2R2B (0.5)	ZNF385B (0.4)	CDCA7 (0.3)	GNG7 (0.3)	BMP4 (0.0)	APOLD1 (-0.1)	AXL (-0.2)
GO:0042593	glucose homeostasis	0.79	>=0.20	PPP2R2B (1.3)	CDKN1B (1.2)	GAB2 (1.2)	ZNF385B (1.1)	USP35 (1.0)	BMP4 (0.7)	EIF4EBP1 (0.4)	ENSG00000251323 (0.4)	CCDC97 (0.3)	AXL (0.1)
GO:0033500	carbohydrate homeostasis	0.79	>=0.20	PPP2R2B (1.3)	CDKN1B (1.2)	GAB2 (1.2)	ZNF385B (1.1)	USP35 (1.0)	BMP4 (0.7)	EIF4EBP1 (0.4)	ENSG00000251323 (0.4)	CCDC97 (0.3)	AXL (0.1)
ENSG00000033011	ALG1 PPI subnetwork	0.79	>=0.20	ENSG00000251323 (1.7)	ZNF385B (1.2)	PPP3R1 (0.8)	USP35 (0.7)	GAB2 (0.6)	API5 (0.5)	ENSG00000226674 (0.4)	PNO1 (0.3)	PPP2R2B (0.2)	HDAC9 (0.2)
GO:0034368	protein-lipid complex remodeling	0.79	>=0.20	ZNF385B (1.7)	AMH (1.1)	HDAC9 (1.1)	AXL (0.7)	PPP2R2B (0.4)	RBFOX3 (0.4)	APOLD1 (0.2)	GNG7 (0.0)	API5 (-0.1)	USP35 (-0.4)
GO:0034367	macromolecular complex remodeling	0.79	>=0.20	ZNF385B (1.7)	AMH (1.1)	HDAC9 (1.1)	AXL (0.7)	PPP2R2B (0.4)	RBFOX3 (0.4)	APOLD1 (0.2)	GNG7 (0.0)	API5 (-0.1)	USP35 (-0.4)
GO:0034369	plasma lipoprotein particle remodeling	0.79	>=0.20	ZNF385B (1.7)	AMH (1.1)	HDAC9 (1.1)	AXL (0.7)	PPP2R2B (0.4)	RBFOX3 (0.4)	APOLD1 (0.2)	GNG7 (0.0)	API5 (-0.1)	USP35 (-0.4)
GO:0031901	early endosome membrane	0.79	>=0.20	CDC5L (1.2)	CDKN1B (1.2)	PPP3R1 (1.2)	GAB2 (1.2)	RBFOX3 (0.9)	GNG7 (0.8)	HDAC9 (0.7)	PPP2R2B (0.6)	USP35 (0.3)	API5 (0.3)
MP:0005154	increased B cell proliferation	0.79	>=0.20	HDAC9 (2.4)	GNG7 (1.6)	CCDC97 (0.2)	ZNF385B (0.1)	ENSG00000251323 (0.0)	API5 (-0.1)	PNO1 (-0.1)	CDC5L (-0.2)	LMNB2 (-0.3)	CDCA7 (-0.3)
MP:0001732	postnatal growth retardation	0.79	>=0.20	BMP4 (2.6)	APOLD1 (1.8)	HNRNPUL1 (1.6)	ZNF385B (1.3)	USP35 (1.0)	HDAC9 (0.9)	ENSG00000251323 (0.9)	AXL (0.7)	PPP2R2B (0.6)	CDKN1B (0.3)
GO:0051170	nuclear import	0.79	>=0.20	USP35 (1.1)	AXL (1.0)	LMNB2 (0.9)	CCDC97 (0.8)	CDKN1B (0.8)	HNRNPUL1 (0.7)	CDC5L (0.6)	API5 (0.6)	BMP4 (0.3)	PPP3R1 (0.2)
ENSG00000178409	BEND3 PPI subnetwork	0.79	>=0.20	CDKN1B (1.8)	HNRNPUL1 (1.7)	CCDC97 (1.5)	PPP2R2B (1.3)	ENSG00000226674 (0.7)	GNG7 (0.3)	CDC5L (0.2)	API5 (0.2)	LMNB2 (0.1)	USP35 (-0.0)
GO:0044306	neuron projection terminus	0.79	>=0.20	PPP2R2B (1.7)	AXL (1.2)	AMH (1.1)	RBFOX3 (0.8)	ZNF385B (0.7)	HDAC9 (0.5)	ENSG00000251323 (0.2)	GAB2 (0.2)	MCM8 (0.2)	GNG7 (0.1)
GO:0007586	digestion	0.79	>=0.20	AMH (1.5)	ZNF385B (1.4)	ENSG00000251323 (0.4)	EIF4EBP1 (0.3)	RBFOX3 (0.3)	GAB2 (0.3)	PPP2R2B (0.2)	APOLD1 (0.0)	HDAC9 (-0.1)	CCDC97 (-0.3)
ENSG00000084676	NCOA1 PPI subnetwork	0.79	>=0.20	ZNF385B (3.0)	HNRNPUL1 (2.2)	CCDC97 (1.9)	CDKN1B (1.1)	APOLD1 (1.0)	PPP3R1 (0.7)	CDC5L (0.5)	API5 (0.4)	USP35 (0.3)	AXL (0.2)
GO:0005104	fibroblast growth factor receptor binding	0.79	>=0.20	BMP4 (2.4)	ZNF385B (1.5)	RBFOX3 (1.1)	ENSG00000226674 (1.1)	GNG7 (0.7)	PNO1 (0.7)	HDAC9 (0.4)	CCDC97 (0.3)	API5 (0.1)	AXL (-0.0)
MP:0005650	abnormal limb bud morphology	0.79	>=0.20	BMP4 (2.3)	PPP2R2B (1.3)	CDCA7 (1.1)	MCM8 (0.7)	HNRNPUL1 (0.5)	LMNB2 (0.5)	EIF4EBP1 (0.5)	PNO1 (0.2)	ZNF385B (0.1)	AXL (0.0)
GO:0031018	endocrine pancreas development	0.79	>=0.20	GAB2 (0.9)	CDKN1B (0.7)	AMH (0.5)	CCDC97 (0.4)	RBFOX3 (0.4)	ZNF385B (0.3)	PPP2R2B (0.2)	EIF4EBP1 (0.2)	ENSG00000226674 (0.2)	CDCA7 (0.0)
GO:0070227	lymphocyte apoptotic process	0.79	>=0.20	AMH (0.9)	ENSG00000251323 (0.8)	PPP3R1 (0.7)	GAB2 (0.6)	CDKN1B (0.4)	ENSG00000226674 (0.4)	EIF4EBP1 (0.1)	LMNB2 (0.1)	CDCA7 (0.1)	HDAC9 (0.0)
MP:0003938	abnormal ear development	0.79	>=0.20	BMP4 (3.5)	RBFOX3 (1.1)	CDCA7 (0.9)	LMNB2 (0.8)	AXL (0.4)	GNG7 (0.1)	ZNF385B (0.1)	HNRNPUL1 (0.0)	CDKN1B (-0.0)	PPP2R2B (-0.0)
KEGG_ASCORBATE_AND_ALDARATE_METABOLISM	KEGG_ASCORBATE_AND_ALDARATE_METABOLISM	0.79	>=0.20	AXL (1.4)	ENSG00000226674 (1.0)	ZNF385B (0.9)	USP35 (0.9)	AMH (0.6)	CDC5L (0.6)	MCM8 (0.3)	API5 (0.1)	GAB2 (-0.1)	RBFOX3 (-0.2)
REACTOME_APOPTOTIC_CLEAVAGE_OF_CELLULAR_PROTEINS	REACTOME_APOPTOTIC_CLEAVAGE_OF_CELLULAR_PROTEINS	0.79	>=0.20	BMP4 (1.6)	CDC5L (1.6)	AXL (1.5)	USP35 (1.2)	CDCA7 (1.0)	GAB2 (0.9)	LMNB2 (0.8)	API5 (0.5)	PPP3R1 (0.3)	APOLD1 (0.2)
MP:0002625	heart left ventricle hypertrophy	0.79	>=0.20	EIF4EBP1 (1.5)	ENSG00000251323 (1.4)	AXL (1.2)	ENSG00000226674 (1.2)	GAB2 (0.8)	PPP2R2B (0.7)	AMH (0.7)	APOLD1 (0.6)	GNG7 (0.4)	USP35 (0.1)
GO:0018958	phenol-containing compound metabolic process	0.79	>=0.20	AMH (2.4)	ZNF385B (1.9)	APOLD1 (1.3)	ENSG00000251323 (0.9)	GNG7 (0.8)	PPP2R2B (0.1)	GAB2 (0.1)	USP35 (0.0)	RBFOX3 (-0.2)	PPP3R1 (-0.2)
MP:0010019	liver vascular congestion	0.79	>=0.20	APOLD1 (3.1)	HDAC9 (2.0)	GAB2 (1.2)	ENSG00000226674 (1.2)	USP35 (1.1)	ENSG00000251323 (1.1)	PPP2R2B (0.7)	GNG7 (0.4)	AXL (0.4)	API5 (0.3)
REACTOME_GABA_RECEPTOR_ACTIVATION	REACTOME_GABA_RECEPTOR_ACTIVATION	0.79	>=0.20	RBFOX3 (2.7)	AXL (1.6)	ZNF385B (1.6)	PPP3R1 (1.5)	HDAC9 (1.3)	PPP2R2B (1.1)	GNG7 (0.7)	APOLD1 (0.5)	BMP4 (0.2)	AMH (0.1)
ENSG00000003402	CFLAR PPI subnetwork	0.79	>=0.20	AXL (1.9)	LMNB2 (1.6)	PPP3R1 (1.4)	HNRNPUL1 (0.8)	CDKN1B (0.7)	ZNF385B (0.6)	CCDC97 (0.3)	GAB2 (0.2)	CDCA7 (0.1)	USP35 (0.0)
MP:0004672	short ribs	0.79	>=0.20	ZNF385B (4.9)	PPP2R2B (1.8)	BMP4 (1.1)	LMNB2 (0.3)	ENSG00000226674 (-0.2)	ENSG00000251323 (-0.2)	MCM8 (-0.2)	CDC5L (-0.3)	PNO1 (-0.3)	CDCA7 (-0.3)
GO:0001889	liver development	0.79	>=0.20	CDKN1B (1.6)	APOLD1 (0.8)	GAB2 (0.7)	HNRNPUL1 (0.6)	CCDC97 (0.5)	CDCA7 (0.5)	EIF4EBP1 (0.5)	ZNF385B (0.4)	USP35 (0.2)	LMNB2 (0.1)
MP:0003051	curly tail	0.79	>=0.20	BMP4 (2.4)	EIF4EBP1 (1.5)	AMH (0.5)	API5 (0.3)	ENSG00000251323 (0.3)	HDAC9 (0.2)	HNRNPUL1 (0.2)	GAB2 (0.2)	CDCA7 (0.1)	AXL (-0.0)
GO:0010510	regulation of acetyl-CoA biosynthetic process from pyruvate	0.79	>=0.20	API5 (1.5)	CDC5L (0.8)	RBFOX3 (0.6)	APOLD1 (0.5)	GNG7 (0.4)	ZNF385B (0.3)	PNO1 (0.1)	CDKN1B (-0.1)	PPP3R1 (-0.2)	USP35 (-0.2)
GO:0006086	acetyl-CoA biosynthetic process from pyruvate	0.79	>=0.20	API5 (1.5)	CDC5L (0.8)	RBFOX3 (0.6)	APOLD1 (0.5)	GNG7 (0.4)	ZNF385B (0.3)	PNO1 (0.1)	CDKN1B (-0.1)	PPP3R1 (-0.2)	USP35 (-0.2)
MP:0008578	decreased circulating interferon-gamma level	0.8	>=0.20	GAB2 (2.3)	CDKN1B (1.4)	HDAC9 (1.0)	ENSG00000251323 (0.9)	LMNB2 (0.6)	USP35 (0.6)	PPP2R2B (0.4)	CDC5L (0.3)	GNG7 (0.1)	API5 (-0.2)
MP:0005222	abnormal somite size	0.8	>=0.20	BMP4 (2.3)	PPP3R1 (2.1)	AMH (1.1)	CDCA7 (0.8)	HNRNPUL1 (0.7)	CCDC97 (0.4)	GAB2 (0.2)	EIF4EBP1 (0.2)	LMNB2 (0.1)	PNO1 (0.1)
GO:0060113	inner ear receptor cell differentiation	0.8	>=0.20	ENSG00000226674 (1.2)	ZNF385B (1.0)	AMH (1.0)	CDCA7 (0.9)	BMP4 (0.9)	HDAC9 (0.6)	AXL (0.4)	PPP2R2B (0.3)	RBFOX3 (0.2)	CCDC97 (0.1)
MP:0004936	impaired branching involved in ureteric bud morphogenesis	0.8	>=0.20	BMP4 (4.4)	HDAC9 (2.5)	AXL (0.8)	API5 (0.2)	GNG7 (0.1)	APOLD1 (0.1)	HNRNPUL1 (0.0)	AMH (0.0)	PPP2R2B (-0.1)	CCDC97 (-0.2)
GO:0009434	microtubule-based flagellum	0.8	>=0.20	ENSG00000226674 (1.9)	APOLD1 (0.7)	GNG7 (0.6)	AMH (0.4)	ENSG00000251323 (0.1)	CDC5L (0.0)	CDKN1B (0.0)	RBFOX3 (-0.2)	BMP4 (-0.2)	HNRNPUL1 (-0.2)
ENSG00000198851	CD3E PPI subnetwork	0.8	>=0.20	CDCA7 (0.9)	USP35 (0.3)	HDAC9 (0.3)	CDC5L (0.3)	AXL (0.3)	ZNF385B (0.2)	PPP2R2B (0.1)	API5 (0.1)	ENSG00000226674 (0.1)	CDKN1B (0.1)
MP:0004098	abnormal cerebellar granule cell morphology	0.8	>=0.20	RBFOX3 (2.8)	AMH (1.2)	PPP2R2B (1.0)	API5 (0.9)	AXL (0.4)	CDKN1B (0.4)	BMP4 (0.2)	MCM8 (0.1)	APOLD1 (0.0)	PNO1 (-0.0)
REACTOME_SPHINGOLIPID_METABOLISM	REACTOME_SPHINGOLIPID_METABOLISM	0.8	>=0.20	BMP4 (1.0)	USP35 (0.9)	AMH (0.8)	AXL (0.8)	HDAC9 (0.7)	GNG7 (0.5)	ENSG00000251323 (0.4)	GAB2 (0.2)	CDCA7 (0.1)	CDC5L (0.1)
GO:0022838	substrate-specific channel activity	0.8	>=0.20	RBFOX3 (3.6)	PPP2R2B (1.6)	ZNF385B (1.4)	GNG7 (1.1)	ENSG00000226674 (0.9)	ENSG00000251323 (0.8)	GAB2 (0.4)	PPP3R1 (0.4)	AMH (0.3)	USP35 (0.1)
MP:0004509	abnormal pelvic girdle bone morphology	0.8	>=0.20	ZNF385B (3.9)	BMP4 (2.1)	USP35 (1.6)	PNO1 (1.0)	CCDC97 (0.9)	AXL (-0.0)	ENSG00000226674 (-0.1)	CDCA7 (-0.1)	HNRNPUL1 (-0.2)	EIF4EBP1 (-0.2)
ENSG00000161638	ITGA5 PPI subnetwork	0.8	>=0.20	AXL (2.2)	EIF4EBP1 (1.4)	AMH (0.8)	ENSG00000251323 (0.7)	BMP4 (0.6)	PPP2R2B (0.6)	RBFOX3 (0.5)	HNRNPUL1 (0.2)	ENSG00000226674 (0.1)	APOLD1 (-0.0)
GO:0003207	cardiac chamber formation	0.8	>=0.20	GNG7 (1.8)	HDAC9 (1.5)	AMH (1.1)	BMP4 (1.1)	CCDC97 (1.1)	EIF4EBP1 (0.3)	PPP2R2B (0.2)	CDCA7 (0.1)	GAB2 (0.0)	PNO1 (-0.1)
ENSG00000160293	VAV2 PPI subnetwork	0.8	>=0.20	APOLD1 (1.6)	GAB2 (1.5)	ENSG00000226674 (1.4)	AXL (0.9)	ENSG00000251323 (0.8)	USP35 (0.5)	GNG7 (0.4)	API5 (0.3)	CDKN1B (0.1)	CDCA7 (0.0)
ENSG00000173511	VEGFB PPI subnetwork	0.8	>=0.20	APOLD1 (1.8)	ENSG00000226674 (1.6)	CDKN1B (1.3)	BMP4 (0.8)	AXL (0.5)	AMH (0.4)	CDCA7 (0.3)	MCM8 (0.2)	GNG7 (0.0)	CDC5L (-0.1)
GO:0014910	regulation of smooth muscle cell migration	0.8	>=0.20	ENSG00000226674 (2.6)	AXL (2.1)	APOLD1 (1.3)	PPP2R2B (0.9)	GNG7 (0.6)	AMH (0.3)	ENSG00000251323 (0.3)	PNO1 (0.2)	MCM8 (0.0)	GAB2 (-0.3)
MP:0006398	increased long bone epiphyseal plate size	0.8	>=0.20	ZNF385B (1.7)	BMP4 (1.5)	CDCA7 (1.2)	CCDC97 (0.9)	AXL (0.9)	ENSG00000226674 (0.4)	PNO1 (0.3)	GNG7 (0.2)	RBFOX3 (0.1)	APOLD1 (-0.2)
MP:0000278	abnormal myocardial fiber morphology	0.8	>=0.20	GAB2 (1.9)	EIF4EBP1 (1.6)	AXL (0.4)	USP35 (0.3)	PPP3R1 (0.3)	RBFOX3 (0.1)	CDC5L (0.1)	BMP4 (-0.0)	APOLD1 (-0.0)	HNRNPUL1 (-0.1)
GO:0014704	intercalated disc	0.8	>=0.20	AXL (2.1)	BMP4 (1.4)	USP35 (1.1)	RBFOX3 (0.9)	AMH (0.9)	CDCA7 (0.8)	ZNF385B (0.8)	GAB2 (0.6)	PPP3R1 (0.4)	EIF4EBP1 (0.3)
GO:0004993	serotonin receptor activity	0.8	>=0.20	PPP2R2B (2.7)	ENSG00000226674 (2.4)	PPP3R1 (1.1)	RBFOX3 (0.9)	GNG7 (0.5)	ZNF385B (0.2)	PNO1 (0.1)	USP35 (0.0)	MCM8 (-0.1)	BMP4 (-0.2)
GO:0071346	cellular response to interferon-gamma	0.8	>=0.20	PPP2R2B (1.5)	AXL (1.3)	ZNF385B (0.9)	ENSG00000226674 (0.5)	HDAC9 (0.5)	CDKN1B (0.0)	CDC5L (-0.1)	RBFOX3 (-0.2)	BMP4 (-0.2)	API5 (-0.3)
ENSG00000166908	PIP4K2C PPI subnetwork	0.8	>=0.20	HDAC9 (1.5)	GAB2 (1.4)	CDCA7 (1.0)	PPP3R1 (1.0)	ENSG00000251323 (0.7)	HNRNPUL1 (0.4)	LMNB2 (0.3)	MCM8 (0.2)	BMP4 (0.2)	USP35 (0.1)
GO:0048762	mesenchymal cell differentiation	0.8	>=0.20	BMP4 (3.2)	ZNF385B (1.1)	AMH (0.8)	AXL (0.6)	PNO1 (0.5)	CDCA7 (0.5)	ENSG00000226674 (0.3)	GNG7 (0.2)	CCDC97 (0.1)	PPP2R2B (-0.1)
REACTOME_INCRETIN_SYNTHESIS_SECRETION_AND_INACTIVATION	REACTOME_INCRETIN_SYNTHESIS_SECRETION_AND_INACTIVATION	0.8	>=0.20	GAB2 (2.6)	CDKN1B (2.6)	BMP4 (1.6)	AMH (1.5)	USP35 (0.2)	PNO1 (0.2)	HNRNPUL1 (0.2)	PPP3R1 (0.1)	EIF4EBP1 (0.1)	AXL (-0.0)
GO:0019865	immunoglobulin binding	0.8	>=0.20	GNG7 (1.4)	RBFOX3 (0.7)	GAB2 (0.7)	ENSG00000226674 (0.6)	CDCA7 (0.3)	AMH (0.1)	PNO1 (0.1)	PPP3R1 (0.1)	CDC5L (0.1)	BMP4 (-0.0)
GO:0002764	immune response-regulating signaling pathway	0.8	>=0.20	HDAC9 (2.1)	GAB2 (0.9)	CCDC97 (0.8)	ENSG00000226674 (0.8)	ZNF385B (0.4)	CDCA7 (0.0)	GNG7 (0.0)	PPP2R2B (-0.0)	PPP3R1 (-0.0)	API5 (-0.1)
GO:0018904	organic ether metabolic process	0.8	>=0.20	EIF4EBP1 (0.7)	PPP3R1 (0.6)	ZNF385B (0.6)	AMH (0.4)	GNG7 (0.4)	HDAC9 (0.4)	API5 (0.4)	USP35 (0.4)	AXL (0.2)	HNRNPUL1 (0.1)
GO:0003215	cardiac right ventricle morphogenesis	0.8	>=0.20	AMH (2.8)	CCDC97 (1.9)	USP35 (1.5)	PPP2R2B (1.2)	GAB2 (1.2)	EIF4EBP1 (0.8)	BMP4 (0.7)	CDC5L (0.1)	ENSG00000251323 (0.1)	HNRNPUL1 (0.0)
GO:0005801	cis-Golgi network	0.8	>=0.20	API5 (1.3)	USP35 (1.2)	ENSG00000226674 (1.0)	CDKN1B (0.7)	GAB2 (0.6)	GNG7 (0.3)	APOLD1 (0.0)	ENSG00000251323 (0.0)	HDAC9 (-0.0)	EIF4EBP1 (-0.1)
ENSG00000103742	IGDCC4 PPI subnetwork	0.8	>=0.20	PPP2R2B (1.1)	ENSG00000251323 (0.9)	AMH (0.8)	USP35 (0.7)	EIF4EBP1 (0.5)	GNG7 (0.4)	GAB2 (0.4)	AXL (0.3)	RBFOX3 (0.2)	MCM8 (0.1)
GO:0061053	somite development	0.8	>=0.20	BMP4 (1.8)	AMH (0.8)	ZNF385B (0.8)	PPP2R2B (0.6)	LMNB2 (0.6)	CDCA7 (0.4)	PNO1 (0.1)	RBFOX3 (0.1)	HNRNPUL1 (0.1)	HDAC9 (0.1)
MP:0009747	impaired behavioral response to xenobiotic	0.8	>=0.20	RBFOX3 (3.1)	ZNF385B (2.6)	GNG7 (2.0)	PPP3R1 (1.9)	PPP2R2B (1.3)	CDCA7 (0.4)	USP35 (0.1)	AXL (0.1)	ENSG00000226674 (0.1)	HDAC9 (-0.2)
MP:0011427	mesangial cell hyperplasia	0.8	>=0.20	GAB2 (1.8)	PPP3R1 (1.6)	ZNF385B (1.4)	CDKN1B (0.8)	EIF4EBP1 (0.7)	AXL (0.4)	ENSG00000251323 (0.4)	CCDC97 (0.4)	HNRNPUL1 (0.3)	ENSG00000226674 (0.2)
ENSG00000095585	BLNK PPI subnetwork	0.8	>=0.20	GNG7 (1.4)	CCDC97 (1.3)	HDAC9 (1.2)	PPP3R1 (1.2)	GAB2 (0.8)	CDKN1B (0.6)	CDC5L (0.6)	CDCA7 (0.3)	ENSG00000251323 (0.3)	EIF4EBP1 (0.3)
ENSG00000117410	ATP6V0B PPI subnetwork	0.8	>=0.20	ENSG00000251323 (1.3)	ENSG00000226674 (1.3)	PPP3R1 (1.2)	API5 (0.9)	PNO1 (0.8)	AMH (0.7)	CDKN1B (0.6)	GAB2 (0.2)	EIF4EBP1 (0.0)	USP35 (-0.0)
ENSG00000120509	PDZD11 PPI subnetwork	0.8	>=0.20	CCDC97 (1.6)	GNG7 (1.3)	HDAC9 (0.8)	AXL (0.8)	HNRNPUL1 (0.7)	RBFOX3 (0.6)	PNO1 (0.4)	EIF4EBP1 (0.3)	ZNF385B (0.2)	LMNB2 (0.1)
GO:0005044	scavenger receptor activity	0.8	>=0.20	AXL (3.5)	ENSG00000251323 (2.0)	ZNF385B (1.7)	BMP4 (1.3)	GAB2 (1.2)	PPP2R2B (0.5)	RBFOX3 (0.1)	APOLD1 (-0.2)	API5 (-0.2)	EIF4EBP1 (-0.2)
GO:0051606	detection of stimulus	0.8	>=0.20	ZNF385B (2.8)	PPP2R2B (1.6)	ENSG00000226674 (0.3)	HDAC9 (0.2)	PPP3R1 (0.1)	PNO1 (-0.1)	MCM8 (-0.1)	CDKN1B (-0.2)	GNG7 (-0.2)	USP35 (-0.2)
GO:0004970	ionotropic glutamate receptor activity	0.8	>=0.20	PPP2R2B (2.7)	RBFOX3 (2.0)	GNG7 (1.0)	AMH (0.4)	BMP4 (0.3)	USP35 (0.2)	ENSG00000226674 (0.2)	MCM8 (0.1)	ZNF385B (0.1)	HDAC9 (0.1)
ENSG00000167751	KLK2 PPI subnetwork	0.8	>=0.20	PPP2R2B (1.1)	ENSG00000251323 (0.6)	AMH (0.6)	ZNF385B (0.5)	HNRNPUL1 (0.3)	AXL (0.2)	EIF4EBP1 (0.1)	CDC5L (-0.0)	ENSG00000226674 (-0.0)	USP35 (-0.0)
GO:0043586	tongue development	0.8	>=0.20	PPP2R2B (1.0)	ENSG00000226674 (0.8)	AMH (0.8)	BMP4 (0.6)	LMNB2 (0.3)	HNRNPUL1 (0.2)	AXL (0.1)	MCM8 (0.1)	CDCA7 (-0.1)	API5 (-0.1)
GO:0006939	smooth muscle contraction	0.8	>=0.20	RBFOX3 (2.1)	ENSG00000251323 (2.1)	PPP2R2B (1.8)	APOLD1 (1.5)	AXL (1.2)	GNG7 (0.8)	AMH (0.7)	CDCA7 (0.3)	GAB2 (0.3)	EIF4EBP1 (-0.1)
REACTOME_ACTIVATION_OF_NMDA_RECEPTOR_UPON_GLUTAMATE_BINDING_AND_POSTSYNAPTIC_EVENTS	REACTOME_ACTIVATION_OF_NMDA_RECEPTOR_UPON_GLUTAMATE_BINDING_AND_POSTSYNAPTIC_EVENTS	0.8	>=0.20	RBFOX3 (3.3)	PPP3R1 (1.6)	PPP2R2B (1.4)	ZNF385B (1.3)	HDAC9 (0.5)	ENSG00000226674 (0.2)	API5 (0.1)	MCM8 (-0.1)	AXL (-0.3)	CDKN1B (-0.3)
GO:0043583	ear development	0.8	>=0.20	BMP4 (2.5)	ZNF385B (1.2)	AMH (1.1)	ENSG00000251323 (0.6)	RBFOX3 (0.5)	ENSG00000226674 (0.5)	CCDC97 (0.4)	HDAC9 (0.3)	HNRNPUL1 (0.1)	PPP2R2B (0.1)
ENSG00000184863	RBM33 PPI subnetwork	0.8	>=0.20	CCDC97 (1.8)	HNRNPUL1 (1.4)	CDC5L (1.2)	PPP2R2B (1.0)	USP35 (0.8)	ENSG00000226674 (0.8)	API5 (0.3)	ZNF385B (0.2)	LMNB2 (0.2)	RBFOX3 (-0.1)
MP:0005153	abnormal B cell proliferation	0.8	>=0.20	APOLD1 (1.8)	GNG7 (1.4)	USP35 (1.3)	ENSG00000226674 (1.1)	HDAC9 (0.9)	BMP4 (0.2)	GAB2 (0.2)	PNO1 (0.1)	CCDC97 (0.1)	PPP3R1 (0.1)
GO:0042542	response to hydrogen peroxide	0.8	>=0.20	HDAC9 (1.4)	ENSG00000251323 (1.2)	APOLD1 (1.1)	CDKN1B (0.9)	EIF4EBP1 (0.7)	AXL (0.7)	USP35 (0.5)	PPP2R2B (0.2)	CDCA7 (0.2)	GNG7 (0.1)
MP:0001096	abnormal glossopharyngeal ganglion morphology	0.8	>=0.20	BMP4 (2.0)	PPP2R2B (1.8)	CDCA7 (0.6)	HDAC9 (0.4)	GAB2 (0.4)	EIF4EBP1 (0.2)	HNRNPUL1 (0.2)	USP35 (-0.1)	MCM8 (-0.1)	LMNB2 (-0.1)
GO:0046635	positive regulation of alpha-beta T cell activation	0.8	>=0.20	ENSG00000251323 (3.0)	USP35 (1.8)	AXL (1.1)	GAB2 (0.8)	HDAC9 (0.4)	PNO1 (0.4)	LMNB2 (0.4)	APOLD1 (0.4)	AMH (0.2)	CDCA7 (0.1)
GO:0061008	hepaticobiliary system development	0.8	>=0.20	CDKN1B (1.5)	GAB2 (1.1)	APOLD1 (1.1)	CCDC97 (0.7)	HNRNPUL1 (0.5)	CDCA7 (0.5)	EIF4EBP1 (0.4)	ZNF385B (0.3)	USP35 (0.1)	CDC5L (0.1)
MP:0006027	impaired lung alveolus development	0.8	>=0.20	BMP4 (2.5)	AXL (2.0)	CDKN1B (1.5)	APOLD1 (1.3)	RBFOX3 (1.3)	CDCA7 (0.9)	ZNF385B (0.8)	HNRNPUL1 (0.8)	PPP3R1 (0.4)	PNO1 (0.3)
ENSG00000120889	TNFRSF10B PPI subnetwork	0.8	>=0.20	AXL (2.0)	GAB2 (1.3)	USP35 (1.1)	RBFOX3 (0.8)	CDCA7 (0.6)	AMH (0.6)	API5 (0.5)	CCDC97 (0.3)	BMP4 (0.2)	ENSG00000251323 (0.2)
ENSG00000121989	ACVR2A PPI subnetwork	0.8	>=0.20	BMP4 (1.5)	AMH (1.4)	PPP2R2B (1.1)	USP35 (1.1)	ENSG00000226674 (0.7)	ZNF385B (0.5)	GAB2 (0.4)	EIF4EBP1 (0.2)	LMNB2 (0.1)	AXL (0.0)
GO:0042471	ear morphogenesis	0.8	>=0.20	BMP4 (1.8)	ZNF385B (1.2)	AMH (1.1)	HDAC9 (0.6)	ENSG00000251323 (0.4)	CCDC97 (0.4)	HNRNPUL1 (0.2)	CDCA7 (0.1)	LMNB2 (0.1)	ENSG00000226674 (-0.1)
ENSG00000139921	TMX1 PPI subnetwork	0.8	>=0.20	USP35 (2.3)	GAB2 (2.1)	CDCA7 (1.5)	PPP3R1 (0.6)	ENSG00000251323 (0.6)	HDAC9 (0.5)	MCM8 (0.5)	HNRNPUL1 (0.4)	PPP2R2B (0.3)	LMNB2 (0.0)
MP:0001722	pale yolk sac	0.8	>=0.20	HNRNPUL1 (2.0)	GNG7 (1.5)	USP35 (1.4)	APOLD1 (1.3)	CCDC97 (1.2)	BMP4 (1.0)	CDKN1B (0.7)	PPP3R1 (0.5)	CDCA7 (0.5)	PNO1 (0.4)
ENSG00000173702	MUC13 PPI subnetwork	0.8	>=0.20	HDAC9 (1.7)	ENSG00000251323 (1.3)	GAB2 (0.9)	HNRNPUL1 (0.7)	BMP4 (0.6)	API5 (0.6)	ENSG00000226674 (0.5)	APOLD1 (0.4)	PPP3R1 (0.2)	USP35 (0.2)
ENSG00000132196	HSD17B7 PPI subnetwork	0.8	>=0.20	BMP4 (0.7)	CDCA7 (0.5)	ENSG00000251323 (0.4)	CDC5L (0.3)	HNRNPUL1 (0.2)	PNO1 (0.2)	ZNF385B (0.1)	APOLD1 (0.1)	RBFOX3 (0.1)	ENSG00000226674 (0.0)
ENSG00000177455	CD19 PPI subnetwork	0.8	>=0.20	HDAC9 (2.0)	ENSG00000251323 (1.6)	API5 (1.4)	CCDC97 (0.8)	GNG7 (0.7)	GAB2 (0.6)	PPP2R2B (0.2)	ENSG00000226674 (-0.0)	PPP3R1 (-0.0)	CDKN1B (-0.3)
ENSG00000074966	TXK PPI subnetwork	0.8	>=0.20	APOLD1 (2.5)	ENSG00000226674 (2.2)	PPP2R2B (1.9)	HDAC9 (1.5)	AXL (0.9)	ENSG00000251323 (0.6)	GAB2 (0.4)	MCM8 (0.2)	CDC5L (-0.1)	USP35 (-0.2)
ENSG00000020577	SAMD4A PPI subnetwork	0.8	>=0.20	ENSG00000226674 (1.4)	AXL (1.3)	HNRNPUL1 (1.2)	GNG7 (1.2)	CCDC97 (0.8)	CDKN1B (0.7)	LMNB2 (0.7)	ENSG00000251323 (0.5)	EIF4EBP1 (0.3)	ZNF385B (0.2)
GO:0033344	cholesterol efflux	0.8	>=0.20	AXL (2.5)	PPP2R2B (1.0)	AMH (0.9)	ZNF385B (0.8)	GAB2 (0.4)	HDAC9 (0.3)	ENSG00000251323 (0.2)	USP35 (0.2)	CDKN1B (-0.0)	API5 (-0.1)
GO:0003203	endocardial cushion morphogenesis	0.8	>=0.20	AMH (1.7)	APOLD1 (1.6)	BMP4 (1.2)	USP35 (1.1)	ZNF385B (0.9)	PPP2R2B (0.3)	PNO1 (0.2)	CCDC97 (0.2)	ENSG00000226674 (0.1)	GNG7 (-0.1)
ENSG00000206279	DAXX PPI subnetwork	0.8	>=0.20	HNRNPUL1 (1.6)	ENSG00000226674 (1.5)	CCDC97 (1.3)	PPP3R1 (1.1)	PPP2R2B (0.9)	CDKN1B (0.7)	CDC5L (0.7)	AXL (0.2)	GAB2 (0.1)	LMNB2 (0.0)
ENSG00000206206	DAXX PPI subnetwork	0.8	>=0.20	HNRNPUL1 (1.6)	ENSG00000226674 (1.5)	CCDC97 (1.3)	PPP3R1 (1.1)	PPP2R2B (0.9)	CDKN1B (0.7)	CDC5L (0.7)	AXL (0.2)	GAB2 (0.1)	LMNB2 (0.0)
ENSG00000204209	DAXX PPI subnetwork	0.8	>=0.20	HNRNPUL1 (1.6)	ENSG00000226674 (1.5)	CCDC97 (1.3)	PPP3R1 (1.1)	PPP2R2B (0.9)	CDKN1B (0.7)	CDC5L (0.7)	AXL (0.2)	GAB2 (0.1)	LMNB2 (0.0)
ENSG00000211456	SACM1L PPI subnetwork	0.8	>=0.20	ENSG00000251323 (2.4)	API5 (1.8)	PPP3R1 (1.6)	USP35 (1.2)	GAB2 (1.1)	CDC5L (1.1)	HDAC9 (0.8)	HNRNPUL1 (0.3)	ENSG00000226674 (0.1)	AMH (-0.0)
GO:0008188	neuropeptide receptor activity	0.8	>=0.20	PPP2R2B (2.1)	AMH (2.1)	GNG7 (2.0)	RBFOX3 (1.1)	APOLD1 (0.7)	ENSG00000226674 (0.6)	ZNF385B (0.2)	CDKN1B (-0.1)	GAB2 (-0.1)	EIF4EBP1 (-0.2)
ENSG00000104267	CA2 PPI subnetwork	0.8	>=0.20	GNG7 (2.1)	AXL (1.0)	LMNB2 (0.8)	CDKN1B (0.5)	PPP2R2B (0.4)	ENSG00000251323 (0.0)	EIF4EBP1 (-0.0)	USP35 (-0.1)	CDC5L (-0.2)	HNRNPUL1 (-0.2)
ENSG00000119630	PGF PPI subnetwork	0.8	>=0.20	APOLD1 (2.4)	ENSG00000226674 (1.9)	BMP4 (1.4)	CDKN1B (1.4)	ZNF385B (0.3)	EIF4EBP1 (0.0)	CDCA7 (0.0)	CDC5L (-0.2)	GNG7 (-0.2)	AMH (-0.3)
ENSG00000144668	ITGA9 PPI subnetwork	0.8	>=0.20	AXL (1.5)	ENSG00000226674 (1.5)	CDCA7 (1.1)	EIF4EBP1 (0.9)	GNG7 (0.8)	APOLD1 (0.5)	ZNF385B (0.4)	RBFOX3 (-0.1)	AMH (-0.1)	LMNB2 (-0.1)
GO:0046486	glycerolipid metabolic process	0.8	>=0.20	GNG7 (1.7)	PPP3R1 (0.9)	ENSG00000226674 (0.4)	HDAC9 (0.3)	PPP2R2B (0.3)	AXL (0.3)	APOLD1 (0.2)	ENSG00000251323 (0.1)	API5 (0.0)	ZNF385B (-0.2)
GO:0072132	mesenchyme morphogenesis	0.8	>=0.20	APOLD1 (2.5)	BMP4 (1.5)	AMH (1.3)	PNO1 (0.7)	PPP2R2B (0.7)	ZNF385B (0.4)	EIF4EBP1 (-0.0)	GNG7 (-0.1)	CDCA7 (-0.1)	USP35 (-0.1)
KEGG_VIRAL_MYOCARDITIS	KEGG_VIRAL_MYOCARDITIS	0.8	>=0.20	HDAC9 (1.8)	BMP4 (1.0)	PPP2R2B (0.6)	ZNF385B (0.6)	AXL (0.4)	LMNB2 (0.2)	AMH (0.2)	ENSG00000226674 (0.1)	CDC5L (-0.1)	PNO1 (-0.3)
ENSG00000100056	DGCR14 PPI subnetwork	0.8	>=0.20	RBFOX3 (1.1)	PNO1 (0.9)	LMNB2 (0.9)	PPP3R1 (0.7)	GAB2 (0.6)	PPP2R2B (0.4)	CCDC97 (0.3)	CDC5L (0.3)	MCM8 (0.3)	API5 (0.3)
ENSG00000124588	NQO2 PPI subnetwork	0.8	>=0.20	USP35 (2.7)	GAB2 (2.6)	CDCA7 (1.8)	PPP3R1 (0.9)	MCM8 (0.4)	ENSG00000251323 (0.2)	LMNB2 (0.2)	HNRNPUL1 (0.2)	PPP2R2B (0.0)	CDKN1B (-0.1)
ENSG00000143702	CEP170 PPI subnetwork	0.8	>=0.20	HDAC9 (1.3)	ENSG00000251323 (1.1)	GAB2 (0.9)	ENSG00000226674 (0.9)	HNRNPUL1 (0.7)	API5 (0.6)	BMP4 (0.6)	PPP3R1 (0.2)	AXL (0.1)	USP35 (0.1)
GO:0001508	regulation of action potential	0.8	>=0.20	PPP2R2B (2.4)	GAB2 (1.8)	GNG7 (1.7)	AXL (1.4)	RBFOX3 (1.2)	CDKN1B (0.8)	BMP4 (0.5)	ZNF385B (0.2)	CCDC97 (-0.0)	ENSG00000226674 (-0.1)
KEGG_FC_EPSILON_RI_SIGNALING_PATHWAY	KEGG_FC_EPSILON_RI_SIGNALING_PATHWAY	0.8	>=0.20	GAB2 (1.4)	ENSG00000251323 (1.3)	USP35 (1.3)	HDAC9 (1.0)	PPP3R1 (1.0)	ZNF385B (0.9)	ENSG00000226674 (0.9)	GNG7 (0.5)	RBFOX3 (0.1)	LMNB2 (0.1)
GO:0051971	positive regulation of transmission of nerve impulse	0.8	>=0.20	PPP2R2B (3.7)	APOLD1 (1.4)	RBFOX3 (1.2)	GNG7 (1.1)	ENSG00000251323 (0.4)	ENSG00000226674 (0.4)	AMH (0.1)	GAB2 (-0.0)	MCM8 (-0.2)	AXL (-0.3)
MP:0010418	perimembraneous ventricular septal defect	0.8	>=0.20	BMP4 (6.2)	CDKN1B (1.2)	ENSG00000251323 (1.0)	CDCA7 (0.7)	HDAC9 (0.6)	AXL (0.5)	LMNB2 (0.4)	HNRNPUL1 (0.3)	AMH (0.3)	EIF4EBP1 (-0.2)
MP:0001783	decreased white adipose tissue amount	0.8	>=0.20	PPP3R1 (2.9)	CDKN1B (1.5)	AMH (1.4)	GNG7 (1.0)	AXL (1.0)	EIF4EBP1 (0.8)	GAB2 (0.3)	ENSG00000251323 (0.3)	APOLD1 (0.1)	ENSG00000226674 (0.1)
MP:0010254	nuclear cataracts	0.8	>=0.20	HDAC9 (1.6)	PPP2R2B (0.9)	ZNF385B (0.7)	HNRNPUL1 (0.4)	ENSG00000226674 (0.3)	AMH (0.3)	CDCA7 (0.2)	MCM8 (0.1)	USP35 (-0.0)	API5 (-0.2)
MP:0002100	abnormal tooth morphology	0.8	>=0.20	BMP4 (2.4)	APOLD1 (1.4)	USP35 (1.0)	AMH (1.0)	CCDC97 (0.7)	ENSG00000251323 (0.7)	HNRNPUL1 (0.4)	LMNB2 (0.4)	PPP2R2B (0.2)	CDKN1B (-0.1)
MP:0000527	abnormal kidney development	0.8	>=0.20	BMP4 (4.2)	HDAC9 (1.8)	PPP2R2B (0.7)	AXL (0.6)	ENSG00000251323 (0.3)	APOLD1 (0.1)	HNRNPUL1 (0.0)	LMNB2 (-0.0)	MCM8 (-0.1)	GNG7 (-0.2)
GO:0015035	protein disulfide oxidoreductase activity	0.8	>=0.20	EIF4EBP1 (1.4)	API5 (0.6)	BMP4 (0.3)	ENSG00000251323 (0.2)	CDCA7 (0.2)	MCM8 (0.1)	ZNF385B (0.1)	LMNB2 (0.1)	GNG7 (0.1)	USP35 (0.0)
GO:0045667	regulation of osteoblast differentiation	0.8	>=0.20	BMP4 (1.7)	PPP2R2B (1.2)	HDAC9 (1.2)	ZNF385B (0.5)	CCDC97 (0.3)	CDKN1B (0.3)	GNG7 (0.2)	LMNB2 (0.0)	HNRNPUL1 (-0.0)	AXL (-0.0)
ENSG00000124507	PACSIN1 PPI subnetwork	0.8	>=0.20	ZNF385B (2.7)	PPP2R2B (1.3)	GAB2 (1.2)	CCDC97 (0.9)	USP35 (0.9)	RBFOX3 (0.8)	CDC5L (0.3)	CDCA7 (0.3)	PPP3R1 (-0.0)	HNRNPUL1 (-0.2)
GO:0002429	immune response-activating cell surface receptor signaling pathway	0.8	>=0.20	HDAC9 (1.7)	ENSG00000226674 (1.6)	GAB2 (1.0)	CCDC97 (0.8)	PPP2R2B (0.4)	ENSG00000251323 (0.4)	CDCA7 (0.4)	USP35 (0.1)	ZNF385B (-0.1)	PNO1 (-0.2)
MP:0006355	abnormal sixth branchial arch artery morphology	0.8	>=0.20	ENSG00000251323 (2.9)	ENSG00000226674 (2.2)	APOLD1 (1.8)	BMP4 (1.2)	EIF4EBP1 (0.5)	GAB2 (0.5)	USP35 (0.4)	CDKN1B (0.4)	AMH (0.3)	CDCA7 (0.2)
GO:0061025	membrane fusion	0.8	>=0.20	USP35 (1.2)	GAB2 (1.1)	ENSG00000251323 (0.9)	PPP3R1 (0.6)	ZNF385B (0.6)	PNO1 (0.3)	BMP4 (0.1)	AXL (0.1)	AMH (0.0)	ENSG00000226674 (0.0)
GO:0030134	ER to Golgi transport vesicle	0.8	>=0.20	USP35 (1.7)	HDAC9 (1.1)	LMNB2 (0.3)	ENSG00000251323 (0.3)	API5 (0.2)	ZNF385B (0.2)	PNO1 (0.2)	CCDC97 (0.1)	PPP2R2B (-0.0)	CDKN1B (-0.1)
GO:0016045	detection of bacterium	0.8	>=0.20	GAB2 (2.0)	HDAC9 (1.5)	USP35 (1.3)	ZNF385B (1.1)	CDC5L (0.2)	CDCA7 (0.2)	CDKN1B (0.1)	API5 (-0.1)	ENSG00000251323 (-0.2)	ENSG00000226674 (-0.2)
GO:0051056	regulation of small GTPase mediated signal transduction	0.8	>=0.20	GNG7 (1.6)	HDAC9 (1.3)	APOLD1 (1.2)	ENSG00000226674 (1.0)	USP35 (0.9)	GAB2 (0.9)	RBFOX3 (0.5)	PPP2R2B (0.5)	CCDC97 (0.3)	PPP3R1 (0.3)
GO:0048384	retinoic acid receptor signaling pathway	0.8	>=0.20	CCDC97 (2.3)	GAB2 (1.7)	HNRNPUL1 (1.3)	USP35 (1.1)	ENSG00000251323 (0.9)	CDKN1B (0.9)	AXL (0.7)	ZNF385B (0.5)	RBFOX3 (0.3)	CDCA7 (0.2)
ENSG00000173020	ADRBK1 PPI subnetwork	0.8	>=0.20	AXL (2.3)	ZNF385B (1.4)	ENSG00000226674 (1.3)	PPP2R2B (1.2)	GAB2 (0.8)	GNG7 (0.6)	RBFOX3 (0.4)	APOLD1 (0.4)	ENSG00000251323 (0.4)	USP35 (0.2)
MP:0008173	increased follicular B cell number	0.8	>=0.20	GNG7 (1.7)	HDAC9 (1.0)	ZNF385B (0.5)	CDKN1B (0.2)	CCDC97 (0.1)	CDC5L (0.1)	AMH (0.1)	EIF4EBP1 (0.0)	HNRNPUL1 (-0.0)	API5 (-0.0)
MP:0005167	abnormal blood-brain barrier function	0.8	>=0.20	APOLD1 (3.5)	BMP4 (1.0)	AXL (0.8)	GAB2 (0.7)	ENSG00000251323 (0.6)	PPP2R2B (0.5)	GNG7 (0.4)	AMH (0.3)	USP35 (0.1)	ENSG00000226674 (0.1)
MP:0004174	abnormal spine curvature	0.8	>=0.20	RBFOX3 (1.6)	CCDC97 (1.1)	HNRNPUL1 (1.1)	BMP4 (1.0)	AMH (1.0)	EIF4EBP1 (0.9)	ZNF385B (0.8)	ENSG00000251323 (0.4)	CDC5L (0.3)	AXL (0.2)
GO:0006944	cellular membrane fusion	0.8	>=0.20	GAB2 (1.2)	USP35 (1.1)	ENSG00000251323 (0.7)	PPP3R1 (0.7)	ZNF385B (0.5)	PNO1 (0.3)	AMH (0.1)	RBFOX3 (0.1)	API5 (0.1)	BMP4 (0.0)
GO:0071214	cellular response to abiotic stimulus	0.8	>=0.20	ENSG00000251323 (1.3)	PPP3R1 (1.3)	AXL (1.1)	CDKN1B (1.0)	EIF4EBP1 (1.0)	GAB2 (0.7)	USP35 (0.5)	BMP4 (0.2)	RBFOX3 (0.2)	ENSG00000226674 (0.1)
MP:0004132	absent embryonic cilia	0.8	>=0.20	APOLD1 (1.0)	PNO1 (0.6)	GNG7 (0.5)	PPP2R2B (0.4)	MCM8 (0.3)	API5 (0.3)	USP35 (0.3)	BMP4 (0.3)	GAB2 (0.2)	ENSG00000226674 (0.2)
REACTOME_GPVI:MEDIATED_ACTIVATION_CASCADE	REACTOME_GPVI:MEDIATED_ACTIVATION_CASCADE	0.8	>=0.20	APOLD1 (1.4)	HDAC9 (1.2)	ENSG00000251323 (1.1)	PPP2R2B (1.0)	ENSG00000226674 (0.8)	PPP3R1 (0.7)	RBFOX3 (0.4)	CDKN1B (0.3)	ZNF385B (0.2)	HNRNPUL1 (0.1)
MP:0003052	omphalocele	0.8	>=0.20	BMP4 (4.1)	CDKN1B (1.9)	PPP2R2B (1.0)	AXL (1.0)	ENSG00000251323 (0.5)	CCDC97 (0.4)	RBFOX3 (0.3)	LMNB2 (0.3)	AMH (0.2)	HNRNPUL1 (0.2)
GO:0003211	cardiac ventricle formation	0.8	>=0.20	GNG7 (2.2)	HDAC9 (1.3)	BMP4 (1.1)	AMH (0.9)	CCDC97 (0.8)	EIF4EBP1 (0.4)	PPP2R2B (0.3)	GAB2 (0.0)	CDCA7 (-0.1)	PNO1 (-0.1)
MP:0008535	enlarged lateral ventricles	0.8	>=0.20	PPP2R2B (1.6)	BMP4 (1.3)	HDAC9 (1.1)	EIF4EBP1 (0.8)	CDCA7 (0.7)	MCM8 (0.2)	USP35 (0.1)	APOLD1 (0.0)	ENSG00000226674 (-0.1)	RBFOX3 (-0.2)
ENSG00000163050	ADCK3 PPI subnetwork	0.8	>=0.20	USP35 (2.4)	GAB2 (2.1)	HDAC9 (0.8)	CDCA7 (0.6)	APOLD1 (0.4)	ENSG00000251323 (0.4)	HNRNPUL1 (0.4)	MCM8 (0.4)	PPP2R2B (0.3)	PPP3R1 (0.3)
MP:0004765	decreased brainstem auditory evoked potential	0.8	>=0.20	BMP4 (2.3)	ZNF385B (2.2)	HDAC9 (1.7)	AMH (1.1)	GNG7 (0.8)	RBFOX3 (0.7)	APOLD1 (0.4)	HNRNPUL1 (0.1)	PPP3R1 (0.1)	USP35 (-0.2)
MP:0001706	abnormal left-right axis patterning	0.8	>=0.20	BMP4 (0.9)	AMH (0.7)	MCM8 (0.6)	LMNB2 (0.4)	ENSG00000251323 (0.3)	ENSG00000226674 (0.2)	GNG7 (0.2)	RBFOX3 (0.1)	CDKN1B (0.1)	AXL (0.0)
GO:0007030	Golgi organization	0.8	>=0.20	USP35 (1.8)	GAB2 (1.2)	ENSG00000226674 (1.0)	ZNF385B (0.8)	CCDC97 (0.5)	RBFOX3 (0.3)	PNO1 (0.1)	CDC5L (0.1)	API5 (-0.1)	EIF4EBP1 (-0.1)
GO:0016814	hydrolase activity, acting on carbon-nitrogen (but not peptide) bonds, in cyclic amidines	0.8	>=0.20	GNG7 (1.6)	CDCA7 (1.0)	EIF4EBP1 (0.9)	GAB2 (0.7)	USP35 (0.5)	ZNF385B (0.5)	PNO1 (0.4)	HDAC9 (0.3)	MCM8 (0.0)	API5 (-0.1)
MP:0005202	lethargy	0.8	>=0.20	BMP4 (1.6)	HDAC9 (1.1)	CDKN1B (1.1)	EIF4EBP1 (1.0)	AXL (0.9)	GNG7 (0.3)	ENSG00000226674 (0.3)	AMH (0.2)	PPP3R1 (0.2)	PPP2R2B (0.1)
GO:0019400	alditol metabolic process	0.81	>=0.20	ZNF385B (1.0)	GAB2 (1.0)	ENSG00000251323 (0.7)	EIF4EBP1 (0.7)	USP35 (0.5)	GNG7 (0.5)	APOLD1 (0.4)	MCM8 (0.3)	CDKN1B (0.3)	PPP3R1 (-0.1)
GO:0019218	regulation of steroid metabolic process	0.81	>=0.20	AMH (3.0)	USP35 (2.7)	ENSG00000251323 (2.4)	ZNF385B (1.4)	AXL (1.0)	GNG7 (0.1)	API5 (-0.1)	RBFOX3 (-0.1)	EIF4EBP1 (-0.2)	CCDC97 (-0.5)
MP:0002665	decreased circulating corticosterone level	0.81	>=0.20	AMH (2.8)	USP35 (1.5)	GAB2 (1.1)	PPP2R2B (0.4)	APOLD1 (0.4)	HNRNPUL1 (0.3)	GNG7 (0.2)	LMNB2 (0.2)	HDAC9 (0.1)	ENSG00000251323 (0.0)
ENSG00000150455	TIRAP PPI subnetwork	0.81	>=0.20	GAB2 (2.0)	USP35 (1.1)	PNO1 (1.0)	GNG7 (0.8)	API5 (0.8)	PPP3R1 (0.5)	CDKN1B (0.5)	EIF4EBP1 (0.4)	AXL (0.4)	HDAC9 (0.0)
MP:0002940	variable body spotting	0.81	>=0.20	ENSG00000226674 (3.9)	GNG7 (3.1)	BMP4 (1.2)	GAB2 (1.1)	ENSG00000251323 (0.9)	MCM8 (0.7)	ZNF385B (0.4)	AXL (0.3)	RBFOX3 (0.2)	APOLD1 (0.1)
GO:0033273	response to vitamin	0.81	>=0.20	AMH (2.4)	HDAC9 (1.1)	EIF4EBP1 (1.1)	BMP4 (0.8)	PPP3R1 (0.5)	AXL (0.3)	CDKN1B (0.1)	MCM8 (-0.1)	RBFOX3 (-0.1)	HNRNPUL1 (-0.2)
GO:0006909	phagocytosis	0.81	>=0.20	AXL (1.7)	USP35 (1.2)	ZNF385B (1.0)	PPP2R2B (0.8)	GAB2 (0.7)	ENSG00000226674 (0.5)	PPP3R1 (0.5)	GNG7 (0.5)	CCDC97 (-0.1)	AMH (-0.1)
GO:0042490	mechanoreceptor differentiation	0.81	>=0.20	AMH (1.2)	BMP4 (1.1)	ENSG00000226674 (1.0)	AXL (0.9)	CDCA7 (0.8)	RBFOX3 (0.8)	PPP2R2B (0.7)	HDAC9 (0.4)	APOLD1 (0.3)	ZNF385B (0.3)
MP:0011501	increased glomerular capsule space	0.81	>=0.20	ENSG00000226674 (2.7)	AXL (2.2)	EIF4EBP1 (0.9)	APOLD1 (0.6)	BMP4 (0.5)	AMH (0.4)	PPP2R2B (0.2)	CDCA7 (0.2)	ZNF385B (0.1)	MCM8 (-0.3)
MP:0011186	abnormal visceral endoderm morphology	0.81	>=0.20	CDC5L (1.5)	CCDC97 (1.4)	GAB2 (1.0)	APOLD1 (0.9)	API5 (0.9)	AMH (0.8)	MCM8 (0.5)	ENSG00000226674 (0.4)	USP35 (0.4)	LMNB2 (0.4)
KEGG_PYRUVATE_METABOLISM	KEGG_PYRUVATE_METABOLISM	0.81	>=0.20	USP35 (1.0)	EIF4EBP1 (0.7)	MCM8 (0.5)	GNG7 (0.4)	AXL (0.4)	CDC5L (0.3)	ZNF385B (0.2)	RBFOX3 (0.1)	CDKN1B (0.1)	PPP2R2B (-0.0)
GO:0045669	positive regulation of osteoblast differentiation	0.81	>=0.20	PPP2R2B (1.1)	APOLD1 (1.1)	BMP4 (0.9)	HDAC9 (0.9)	EIF4EBP1 (0.5)	GNG7 (0.5)	CDKN1B (0.2)	ZNF385B (0.1)	MCM8 (0.1)	CCDC97 (0.1)
ENSG00000109458	GAB1 PPI subnetwork	0.81	>=0.20	PPP3R1 (1.3)	APOLD1 (1.3)	GAB2 (1.3)	GNG7 (1.1)	BMP4 (0.7)	CCDC97 (0.6)	PPP2R2B (0.4)	CDCA7 (0.4)	AMH (0.3)	ENSG00000226674 (0.3)
GO:0070306	lens fiber cell differentiation	0.81	>=0.20	AXL (1.6)	ZNF385B (1.4)	GNG7 (1.2)	ENSG00000226674 (0.8)	CCDC97 (0.8)	PPP2R2B (0.3)	CDCA7 (0.2)	BMP4 (0.0)	HNRNPUL1 (-0.1)	AMH (-0.2)
MP:0001260	increased body weight	0.81	>=0.20	AMH (2.3)	EIF4EBP1 (1.5)	USP35 (1.5)	APOLD1 (1.3)	HDAC9 (1.1)	GAB2 (0.9)	AXL (0.5)	BMP4 (0.4)	ZNF385B (0.3)	CDKN1B (0.3)
GO:0007210	serotonin receptor signaling pathway	0.81	>=0.20	ENSG00000226674 (2.6)	PPP2R2B (2.3)	PPP3R1 (0.8)	RBFOX3 (0.6)	GNG7 (0.4)	ZNF385B (0.1)	PNO1 (0.0)	USP35 (-0.1)	MCM8 (-0.2)	CCDC97 (-0.3)
ENSG00000185010	F8 PPI subnetwork	0.81	>=0.20	ENSG00000251323 (2.1)	AMH (1.3)	AXL (0.8)	APOLD1 (0.7)	ENSG00000226674 (0.4)	PPP2R2B (0.2)	PNO1 (0.2)	EIF4EBP1 (0.0)	CDC5L (0.0)	GAB2 (-0.1)
MP:0005545	abnormal lens development	0.81	>=0.20	BMP4 (3.3)	CDKN1B (2.0)	CCDC97 (0.9)	ZNF385B (0.8)	HNRNPUL1 (0.3)	PPP2R2B (0.2)	AXL (0.2)	MCM8 (0.2)	ENSG00000226674 (-0.0)	CDCA7 (-0.1)
ENSG00000136717	BIN1 PPI subnetwork	0.81	>=0.20	CDKN1B (1.5)	HNRNPUL1 (1.1)	CCDC97 (1.1)	CDC5L (0.8)	PPP3R1 (0.7)	GAB2 (0.7)	USP35 (0.7)	HDAC9 (0.6)	RBFOX3 (0.6)	API5 (0.6)
GO:0010878	cholesterol storage	0.81	>=0.20	AXL (2.4)	ENSG00000251323 (1.7)	ZNF385B (1.4)	PPP2R2B (0.8)	CDKN1B (0.6)	GAB2 (0.4)	ENSG00000226674 (0.1)	AMH (0.1)	EIF4EBP1 (0.0)	HNRNPUL1 (-0.1)
GO:0050806	positive regulation of synaptic transmission	0.81	>=0.20	PPP2R2B (3.9)	RBFOX3 (1.5)	GNG7 (1.0)	APOLD1 (0.6)	AMH (0.3)	ENSG00000251323 (0.2)	GAB2 (-0.0)	AXL (-0.1)	MCM8 (-0.2)	CDKN1B (-0.2)
ENSG00000197249	SERPINA1 PPI subnetwork	0.81	>=0.20	USP35 (1.9)	GAB2 (1.3)	HDAC9 (1.1)	ENSG00000251323 (0.8)	AMH (0.7)	CDCA7 (0.4)	RBFOX3 (0.4)	EIF4EBP1 (0.3)	CDKN1B (0.1)	API5 (0.0)
ENSG00000159189	C1QC PPI subnetwork	0.81	>=0.20	AXL (2.9)	ENSG00000251323 (1.8)	GAB2 (1.3)	ZNF385B (1.1)	BMP4 (0.3)	RBFOX3 (0.3)	EIF4EBP1 (0.3)	GNG7 (0.1)	HDAC9 (0.1)	ENSG00000226674 (0.0)
GO:0009991	response to extracellular stimulus	0.81	>=0.20	EIF4EBP1 (2.4)	AMH (1.7)	HDAC9 (0.7)	BMP4 (0.5)	CDKN1B (0.4)	APOLD1 (0.3)	PPP3R1 (0.3)	AXL (0.3)	ZNF385B (0.2)	CDCA7 (-0.4)
ENSG00000163512	AZI2 PPI subnetwork	0.81	>=0.20	USP35 (1.7)	GAB2 (1.5)	CDCA7 (1.3)	MCM8 (0.9)	PPP2R2B (0.7)	ENSG00000251323 (0.5)	HDAC9 (0.3)	CDC5L (0.3)	HNRNPUL1 (0.2)	CCDC97 (0.1)
MP:0004113	abnormal aortic arch morphology	0.81	>=0.20	BMP4 (2.7)	CDKN1B (1.5)	AMH (1.4)	LMNB2 (1.0)	HNRNPUL1 (0.9)	EIF4EBP1 (0.9)	CDC5L (0.6)	CCDC97 (0.1)	CDCA7 (0.0)	USP35 (0.0)
GO:0046356	acetyl-CoA catabolic process	0.81	>=0.20	ENSG00000251323 (0.9)	USP35 (0.7)	CDC5L (0.6)	API5 (0.4)	PPP3R1 (0.3)	GNG7 (0.2)	ENSG00000226674 (0.2)	APOLD1 (0.2)	ZNF385B (0.2)	PPP2R2B (0.1)
GO:0005484	SNAP receptor activity	0.81	>=0.20	GAB2 (1.7)	USP35 (1.5)	EIF4EBP1 (1.0)	RBFOX3 (1.0)	ENSG00000251323 (0.7)	API5 (0.4)	LMNB2 (0.3)	CCDC97 (0.1)	HDAC9 (0.0)	AXL (-0.3)
GO:0031016	pancreas development	0.81	>=0.20	GAB2 (1.1)	BMP4 (0.9)	ZNF385B (0.8)	CDKN1B (0.6)	PPP2R2B (0.6)	CDCA7 (0.2)	AMH (0.2)	RBFOX3 (0.1)	HNRNPUL1 (-0.0)	EIF4EBP1 (-0.1)
MP:0001663	abnormal digestive system physiology	0.81	>=0.20	ZNF385B (1.1)	RBFOX3 (0.8)	ENSG00000226674 (0.7)	HDAC9 (0.6)	BMP4 (0.6)	AXL (0.5)	CDCA7 (0.3)	APOLD1 (0.1)	AMH (0.0)	PPP2R2B (-0.0)
GO:0002474	antigen processing and presentation of peptide antigen via MHC class I	0.81	>=0.20	API5 (1.3)	HDAC9 (1.1)	CDC5L (0.8)	PNO1 (0.7)	CCDC97 (0.6)	USP35 (0.2)	RBFOX3 (0.2)	CDKN1B (-0.1)	APOLD1 (-0.2)	BMP4 (-0.2)
MP:0003983	decreased cholesterol level	0.81	>=0.20	GAB2 (1.6)	AXL (1.0)	USP35 (0.9)	ENSG00000251323 (0.7)	ZNF385B (0.7)	AMH (0.6)	API5 (0.6)	CCDC97 (0.5)	HNRNPUL1 (0.3)	ENSG00000226674 (0.2)
GO:0043691	reverse cholesterol transport	0.81	>=0.20	AMH (1.9)	HDAC9 (1.8)	ZNF385B (0.8)	ENSG00000251323 (0.2)	AXL (0.1)	RBFOX3 (0.1)	API5 (-0.2)	PPP2R2B (-0.3)	APOLD1 (-0.4)	MCM8 (-0.5)
ENSG00000096696	DSP PPI subnetwork	0.81	>=0.20	CCDC97 (1.1)	CDCA7 (0.8)	AXL (0.7)	LMNB2 (0.6)	HNRNPUL1 (0.6)	PPP3R1 (0.6)	EIF4EBP1 (0.4)	API5 (0.0)	ZNF385B (0.0)	PNO1 (-0.0)
ENSG00000118495	PLAGL1 PPI subnetwork	0.81	>=0.20	HDAC9 (3.0)	ZNF385B (2.8)	HNRNPUL1 (2.0)	PPP3R1 (1.8)	CCDC97 (1.2)	CDKN1B (1.0)	AXL (0.8)	BMP4 (0.5)	RBFOX3 (0.2)	GNG7 (-0.0)
MP:0003887	increased hepatocyte apoptosis	0.81	>=0.20	EIF4EBP1 (1.4)	ENSG00000251323 (1.1)	AMH (1.1)	AXL (0.7)	CCDC97 (0.6)	ENSG00000226674 (0.4)	APOLD1 (0.3)	HNRNPUL1 (0.2)	CDKN1B (0.2)	HDAC9 (0.1)
REACTOME_INTEGRIN_ALPHAIIB_BETA3_SIGNALING	REACTOME_INTEGRIN_ALPHAIIB_BETA3_SIGNALING	0.81	>=0.20	ENSG00000226674 (1.3)	CCDC97 (1.3)	APOLD1 (1.2)	PPP3R1 (1.0)	ENSG00000251323 (0.8)	GAB2 (0.7)	RBFOX3 (0.7)	GNG7 (0.2)	PNO1 (-0.0)	MCM8 (-0.1)
GO:0031667	response to nutrient levels	0.81	>=0.20	EIF4EBP1 (2.4)	AMH (1.9)	HDAC9 (1.0)	BMP4 (0.5)	CDKN1B (0.3)	PPP3R1 (0.1)	AXL (0.0)	ZNF385B (-0.1)	APOLD1 (-0.2)	MCM8 (-0.3)
GO:0004835	tubulin-tyrosine ligase activity	0.81	>=0.20	PPP2R2B (1.0)	HDAC9 (0.9)	EIF4EBP1 (0.9)	ZNF385B (0.6)	LMNB2 (0.5)	ENSG00000251323 (0.5)	BMP4 (0.2)	AMH (0.2)	MCM8 (0.1)	GNG7 (-0.1)
ENSG00000152556	PFKM PPI subnetwork	0.81	>=0.20	PPP2R2B (1.1)	EIF4EBP1 (0.9)	HDAC9 (0.9)	GNG7 (0.8)	LMNB2 (0.6)	RBFOX3 (0.5)	ENSG00000251323 (0.2)	ENSG00000226674 (-0.2)	BMP4 (-0.2)	CDCA7 (-0.3)
GO:0030098	lymphocyte differentiation	0.81	>=0.20	ENSG00000251323 (1.7)	USP35 (1.4)	CDKN1B (1.2)	GAB2 (1.1)	AXL (0.7)	AMH (0.6)	CCDC97 (0.4)	HDAC9 (0.3)	HNRNPUL1 (0.2)	CDCA7 (0.1)
MP:0002932	abnormal joint morphology	0.81	>=0.20	ZNF385B (3.6)	AMH (1.7)	BMP4 (1.3)	AXL (1.1)	CCDC97 (0.5)	HNRNPUL1 (0.0)	GNG7 (-0.0)	PPP3R1 (-0.1)	PPP2R2B (-0.2)	ENSG00000226674 (-0.3)
GO:0032451	demethylase activity	0.81	>=0.20	GAB2 (1.7)	CCDC97 (1.3)	CDKN1B (1.2)	EIF4EBP1 (1.1)	HNRNPUL1 (1.1)	HDAC9 (0.9)	API5 (0.4)	ZNF385B (0.4)	LMNB2 (-0.0)	ENSG00000251323 (-0.0)
MP:0000410	waved hair	0.81	>=0.20	AMH (1.7)	APOLD1 (1.3)	GNG7 (0.9)	AXL (0.8)	PNO1 (0.4)	ENSG00000251323 (0.3)	BMP4 (0.2)	LMNB2 (0.2)	PPP3R1 (0.2)	ENSG00000226674 (0.0)
GO:0035337	fatty-acyl-CoA metabolic process	0.81	>=0.20	ENSG00000251323 (2.7)	PPP3R1 (1.0)	ZNF385B (0.9)	API5 (0.4)	ENSG00000226674 (0.4)	GAB2 (0.4)	GNG7 (0.3)	PPP2R2B (0.3)	USP35 (0.1)	PNO1 (-0.2)
GO:0046949	fatty-acyl-CoA biosynthetic process	0.81	>=0.20	ENSG00000251323 (2.7)	PPP3R1 (1.0)	ZNF385B (0.9)	API5 (0.4)	ENSG00000226674 (0.4)	GAB2 (0.4)	GNG7 (0.3)	PPP2R2B (0.3)	USP35 (0.1)	PNO1 (-0.2)
ENSG00000185104	FAF1 PPI subnetwork	0.81	>=0.20	PPP3R1 (2.9)	USP35 (2.1)	HNRNPUL1 (1.5)	GAB2 (1.1)	EIF4EBP1 (1.1)	CDC5L (0.9)	API5 (0.7)	AXL (0.5)	PNO1 (0.0)	CCDC97 (-0.2)
GO:0060420	regulation of heart growth	0.81	>=0.20	BMP4 (2.1)	GAB2 (1.4)	HDAC9 (1.2)	GNG7 (1.1)	EIF4EBP1 (0.6)	ZNF385B (0.5)	AMH (0.3)	CDCA7 (0.1)	MCM8 (0.1)	HNRNPUL1 (-0.1)
MP:0001129	impaired ovarian folliculogenesis	0.81	>=0.20	USP35 (2.7)	AMH (1.6)	APOLD1 (1.4)	ZNF385B (1.0)	HDAC9 (0.8)	LMNB2 (0.4)	MCM8 (0.2)	GAB2 (0.1)	ENSG00000226674 (0.0)	CCDC97 (0.0)
GO:0022803	passive transmembrane transporter activity	0.81	>=0.20	RBFOX3 (3.5)	PPP2R2B (1.6)	ZNF385B (1.4)	GNG7 (1.1)	ENSG00000226674 (1.1)	ENSG00000251323 (0.8)	PPP3R1 (0.5)	AMH (0.4)	GAB2 (0.4)	APOLD1 (0.1)
GO:0015267	channel activity	0.81	>=0.20	RBFOX3 (3.5)	PPP2R2B (1.6)	ZNF385B (1.4)	GNG7 (1.1)	ENSG00000226674 (1.1)	ENSG00000251323 (0.8)	PPP3R1 (0.5)	AMH (0.4)	GAB2 (0.4)	APOLD1 (0.1)
GO:0034220	ion transmembrane transport	0.81	>=0.20	RBFOX3 (2.2)	ZNF385B (1.4)	PPP2R2B (1.2)	PPP3R1 (1.1)	GNG7 (1.0)	ENSG00000251323 (1.0)	ENSG00000226674 (1.0)	HDAC9 (0.1)	APOLD1 (-0.2)	USP35 (-0.3)
GO:0042491	auditory receptor cell differentiation	0.81	>=0.20	ENSG00000226674 (1.7)	AMH (0.9)	CDCA7 (0.6)	BMP4 (0.6)	APOLD1 (0.4)	USP35 (0.3)	PPP2R2B (0.3)	RBFOX3 (0.2)	ZNF385B (0.0)	HDAC9 (0.0)
GO:0019843	rRNA binding	0.81	>=0.20	RBFOX3 (0.9)	AMH (0.9)	EIF4EBP1 (0.7)	PNO1 (0.6)	API5 (0.4)	ENSG00000251323 (-0.0)	BMP4 (-0.0)	ZNF385B (-0.1)	AXL (-0.1)	GAB2 (-0.1)
MP:0001680	abnormal mesoderm development	0.81	>=0.20	BMP4 (2.9)	LMNB2 (1.7)	PPP3R1 (1.0)	USP35 (0.8)	EIF4EBP1 (0.6)	PNO1 (0.4)	AXL (0.2)	CDCA7 (0.1)	AMH (0.0)	CDC5L (0.0)
MP:0000043	organ of Corti degeneration	0.81	>=0.20	PPP2R2B (1.9)	HDAC9 (1.8)	AMH (1.5)	BMP4 (1.4)	ENSG00000226674 (0.5)	USP35 (0.5)	GNG7 (0.4)	ZNF385B (0.3)	APOLD1 (0.1)	CCDC97 (-0.1)
GO:0052547	regulation of peptidase activity	0.81	>=0.20	USP35 (3.1)	ENSG00000251323 (2.2)	AXL (1.5)	EIF4EBP1 (0.6)	BMP4 (0.5)	APOLD1 (0.0)	ZNF385B (-0.1)	ENSG00000226674 (-0.2)	CDCA7 (-0.3)	PPP3R1 (-0.3)
ENSG00000117242	ENSG00000117242 PPI subnetwork	0.81	>=0.20	GAB2 (1.7)	ENSG00000251323 (1.2)	ENSG00000226674 (0.8)	API5 (0.6)	GNG7 (0.4)	PNO1 (0.4)	CDKN1B (0.3)	EIF4EBP1 (0.2)	HDAC9 (0.0)	CDCA7 (-0.1)
GO:0016324	apical plasma membrane	0.81	>=0.20	APOLD1 (1.8)	ENSG00000226674 (1.7)	GAB2 (0.8)	PPP2R2B (0.7)	ZNF385B (0.6)	ENSG00000251323 (0.4)	HDAC9 (0.3)	CDCA7 (0.2)	AXL (0.1)	EIF4EBP1 (-0.1)
MP:0001666	abnormal intestinal absorption	0.81	>=0.20	GNG7 (1.9)	GAB2 (0.8)	BMP4 (0.6)	HDAC9 (0.6)	API5 (0.5)	CDKN1B (0.4)	LMNB2 (-0.1)	PPP2R2B (-0.2)	PPP3R1 (-0.2)	ZNF385B (-0.3)
ENSG00000042980	ADAM28 PPI subnetwork	0.81	>=0.20	USP35 (1.8)	GAB2 (1.4)	CDCA7 (1.2)	HDAC9 (0.7)	PPP2R2B (0.6)	PPP3R1 (0.6)	ENSG00000251323 (0.5)	MCM8 (0.2)	HNRNPUL1 (0.2)	GNG7 (0.2)
GO:0019207	kinase regulator activity	0.81	>=0.20	CDKN1B (3.0)	APOLD1 (2.6)	BMP4 (1.2)	ENSG00000226674 (1.2)	GAB2 (0.9)	HDAC9 (0.4)	PPP3R1 (0.3)	API5 (0.2)	MCM8 (0.2)	RBFOX3 (0.0)
MP:0001891	hydroencephaly	0.81	>=0.20	BMP4 (1.6)	RBFOX3 (0.9)	HNRNPUL1 (0.7)	PPP2R2B (0.7)	ZNF385B (0.4)	CCDC97 (0.3)	MCM8 (0.2)	LMNB2 (0.1)	CDKN1B (-0.0)	AXL (-0.0)
ENSG00000135390	ATP5G2 PPI subnetwork	0.81	>=0.20	ZNF385B (1.9)	CDC5L (1.4)	GAB2 (1.0)	PPP2R2B (0.9)	CCDC97 (0.4)	RBFOX3 (0.1)	GNG7 (0.0)	AMH (-0.1)	BMP4 (-0.2)	PPP3R1 (-0.2)
ENSG00000160271	RALGDS PPI subnetwork	0.81	>=0.20	GNG7 (2.5)	CDKN1B (1.2)	ENSG00000251323 (1.0)	PPP3R1 (1.0)	GAB2 (0.7)	EIF4EBP1 (0.5)	RBFOX3 (0.5)	BMP4 (0.4)	USP35 (0.3)	PNO1 (0.1)
MP:0005176	eyelids fail to open	0.81	>=0.20	BMP4 (2.2)	ENSG00000226674 (1.2)	CDKN1B (0.9)	GNG7 (0.7)	MCM8 (0.4)	PPP2R2B (0.3)	APOLD1 (0.2)	CDC5L (0.1)	PNO1 (0.1)	ENSG00000251323 (-0.0)
ENSG00000135269	TES PPI subnetwork	0.81	>=0.20	AXL (2.5)	PPP3R1 (1.5)	HNRNPUL1 (1.0)	RBFOX3 (0.9)	EIF4EBP1 (0.8)	CDC5L (0.6)	PPP2R2B (0.5)	CCDC97 (0.2)	APOLD1 (0.2)	AMH (-0.3)
ENSG00000131759	RARA PPI subnetwork	0.81	>=0.20	HNRNPUL1 (2.9)	CCDC97 (2.7)	CDKN1B (2.2)	CDC5L (1.5)	PPP3R1 (1.4)	ZNF385B (1.2)	GAB2 (1.1)	APOLD1 (0.6)	AXL (0.5)	MCM8 (0.3)
ENSG00000119812	FAM98A PPI subnetwork	0.81	>=0.20	CCDC97 (1.9)	HNRNPUL1 (1.7)	CDC5L (1.4)	PPP2R2B (1.1)	ENSG00000226674 (0.7)	USP35 (0.6)	ZNF385B (0.2)	LMNB2 (-0.0)	API5 (-0.0)	GAB2 (-0.1)
GO:0060363	cranial suture morphogenesis	0.81	>=0.20	BMP4 (2.5)	AMH (1.2)	ENSG00000226674 (0.5)	HDAC9 (0.5)	HNRNPUL1 (0.4)	EIF4EBP1 (0.1)	CCDC97 (0.1)	PPP2R2B (-0.2)	AXL (-0.2)	MCM8 (-0.3)
GO:0097094	craniofacial suture morphogenesis	0.81	>=0.20	BMP4 (2.5)	AMH (1.2)	ENSG00000226674 (0.5)	HDAC9 (0.5)	HNRNPUL1 (0.4)	EIF4EBP1 (0.1)	CCDC97 (0.1)	PPP2R2B (-0.2)	AXL (-0.2)	MCM8 (-0.3)
MP:0005606	increased bleeding time	0.81	>=0.20	ENSG00000251323 (2.3)	USP35 (1.8)	ENSG00000226674 (1.8)	APOLD1 (1.2)	GAB2 (0.8)	PPP3R1 (0.6)	MCM8 (0.2)	API5 (0.1)	AXL (-0.1)	PNO1 (-0.3)
GO:0071383	cellular response to steroid hormone stimulus	0.81	>=0.20	ZNF385B (3.4)	USP35 (1.5)	APOLD1 (0.8)	AXL (0.8)	PPP2R2B (0.6)	CCDC97 (0.6)	HNRNPUL1 (0.3)	BMP4 (0.3)	CDKN1B (0.3)	RBFOX3 (-0.2)
GO:0046849	bone remodeling	0.81	>=0.20	ENSG00000226674 (3.1)	ENSG00000251323 (1.1)	HDAC9 (0.9)	APOLD1 (0.6)	CDCA7 (0.2)	GNG7 (0.1)	CDC5L (0.1)	PPP3R1 (0.0)	ZNF385B (-0.1)	CCDC97 (-0.1)
ENSG00000100726	TELO2 PPI subnetwork	0.81	>=0.20	PNO1 (1.5)	CDC5L (1.4)	MCM8 (1.2)	ZNF385B (0.9)	LMNB2 (0.3)	API5 (0.0)	CDCA7 (-0.1)	USP35 (-0.1)	RBFOX3 (-0.2)	AXL (-0.3)
ENSG00000155974	GRIP1 PPI subnetwork	0.81	>=0.20	GNG7 (2.7)	ZNF385B (1.8)	PPP2R2B (1.7)	HNRNPUL1 (1.2)	PPP3R1 (1.2)	CCDC97 (1.2)	AXL (1.0)	USP35 (0.7)	BMP4 (0.6)	HDAC9 (0.5)
GO:0051346	negative regulation of hydrolase activity	0.81	>=0.20	HDAC9 (1.3)	USP35 (1.0)	EIF4EBP1 (0.5)	APOLD1 (0.3)	BMP4 (0.3)	ENSG00000251323 (0.3)	AMH (0.2)	PPP2R2B (0.2)	AXL (0.2)	GNG7 (0.1)
GO:0005769	early endosome	0.81	>=0.20	GAB2 (2.2)	HDAC9 (1.3)	CDKN1B (1.2)	USP35 (1.2)	PPP3R1 (1.0)	AXL (0.4)	API5 (0.3)	RBFOX3 (0.2)	GNG7 (0.1)	CDC5L (0.1)
MP:0003360	abnormal depression-related behavior	0.81	>=0.20	APOLD1 (2.5)	RBFOX3 (2.1)	ZNF385B (1.9)	AMH (1.3)	PPP3R1 (0.5)	USP35 (0.4)	CDCA7 (0.3)	CDKN1B (0.2)	MCM8 (0.2)	CCDC97 (-0.1)
GO:0001948	glycoprotein binding	0.81	>=0.20	AXL (2.3)	BMP4 (2.2)	AMH (1.4)	RBFOX3 (1.3)	ENSG00000226674 (0.7)	EIF4EBP1 (0.4)	APOLD1 (0.3)	PPP3R1 (0.3)	PPP2R2B (0.3)	PNO1 (-0.0)
REACTOME_FGFR2C_LIGAND_BINDING_AND_ACTIVATION	REACTOME_FGFR2C_LIGAND_BINDING_AND_ACTIVATION	0.81	>=0.20	BMP4 (2.5)	GNG7 (0.9)	RBFOX3 (0.8)	AMH (0.7)	AXL (0.6)	PNO1 (0.6)	HDAC9 (0.5)	ZNF385B (0.4)	PPP2R2B (0.0)	ENSG00000226674 (-0.1)
GO:0007224	smoothened signaling pathway	0.81	>=0.20	BMP4 (1.4)	RBFOX3 (1.2)	ZNF385B (0.8)	LMNB2 (0.5)	AMH (0.5)	CDCA7 (0.3)	ENSG00000226674 (0.3)	APOLD1 (0.1)	HNRNPUL1 (0.1)	PPP2R2B (0.1)
GO:0010927	cellular component assembly involved in morphogenesis	0.81	>=0.20	PPP2R2B (1.5)	HDAC9 (1.2)	GNG7 (0.6)	ENSG00000251323 (0.6)	BMP4 (0.3)	GAB2 (0.3)	MCM8 (0.0)	CDC5L (0.0)	CDKN1B (-0.2)	RBFOX3 (-0.3)
REACTOME_INITIAL_TRIGGERING_OF_COMPLEMENT	REACTOME_INITIAL_TRIGGERING_OF_COMPLEMENT	0.81	>=0.20	AXL (2.6)	ENSG00000251323 (1.3)	PPP2R2B (0.5)	APOLD1 (0.4)	GAB2 (0.3)	ZNF385B (0.1)	ENSG00000226674 (0.1)	CDKN1B (0.1)	API5 (-0.0)	GNG7 (-0.0)
ENSG00000196557	CACNA1H PPI subnetwork	0.81	>=0.20	RBFOX3 (2.0)	CCDC97 (1.3)	GNG7 (1.2)	PPP2R2B (1.1)	AXL (1.1)	API5 (0.7)	ZNF385B (0.6)	PPP3R1 (0.5)	CDCA7 (0.5)	HDAC9 (0.3)
GO:0010885	regulation of cholesterol storage	0.81	>=0.20	AXL (1.9)	ENSG00000251323 (1.5)	ZNF385B (1.1)	PPP2R2B (0.7)	CDKN1B (0.4)	ENSG00000226674 (0.4)	AMH (0.3)	GAB2 (0.3)	RBFOX3 (0.0)	EIF4EBP1 (0.0)
ENSG00000029534	ANK1 PPI subnetwork	0.81	>=0.20	AXL (1.5)	ENSG00000251323 (1.3)	RBFOX3 (1.2)	PNO1 (0.6)	AMH (0.5)	GNG7 (0.5)	PPP2R2B (0.4)	GAB2 (0.3)	API5 (0.3)	USP35 (0.3)
MP:0001683	absent mesoderm	0.81	>=0.20	HNRNPUL1 (1.6)	BMP4 (1.5)	CCDC97 (1.5)	CDC5L (1.5)	API5 (1.3)	AMH (1.2)	LMNB2 (0.5)	MCM8 (0.4)	ZNF385B (0.4)	GAB2 (0.4)
GO:0060174	limb bud formation	0.81	>=0.20	ZNF385B (4.2)	ENSG00000251323 (1.1)	PPP2R2B (0.7)	AMH (0.6)	CDCA7 (0.5)	BMP4 (0.5)	CCDC97 (0.3)	PNO1 (0.0)	RBFOX3 (-0.0)	MCM8 (-0.3)
GO:0016327	apicolateral plasma membrane	0.81	>=0.20	APOLD1 (2.1)	GNG7 (1.4)	GAB2 (1.0)	BMP4 (0.9)	LMNB2 (0.7)	MCM8 (0.2)	ENSG00000251323 (0.1)	AXL (0.1)	RBFOX3 (0.0)	ZNF385B (0.0)
ENSG00000126561	STAT5A PPI subnetwork	0.81	>=0.20	GAB2 (2.5)	HNRNPUL1 (1.5)	PPP3R1 (1.4)	CDKN1B (1.1)	MCM8 (1.1)	LMNB2 (0.9)	APOLD1 (0.6)	AXL (0.4)	USP35 (0.3)	BMP4 (0.2)
ENSG00000143153	ATP1B1 PPI subnetwork	0.81	>=0.20	PPP2R2B (0.8)	AXL (0.7)	ZNF385B (0.5)	API5 (0.5)	EIF4EBP1 (0.4)	CDKN1B (0.4)	CDC5L (0.4)	BMP4 (0.2)	ENSG00000251323 (0.2)	PNO1 (0.1)
REACTOME_GAMMA:CARBOXYLATION_TRANSPORT_AND_AMINO:TERMINAL_CLEAVAGE_OF_PROTEINS	REACTOME_GAMMA:CARBOXYLATION_TRANSPORT_AND_AMINO:TERMINAL_CLEAVAGE_OF_PROTEINS	0.81	>=0.20	AMH (1.4)	GNG7 (1.1)	ENSG00000226674 (0.6)	AXL (0.5)	BMP4 (0.5)	ENSG00000251323 (0.4)	USP35 (-0.1)	GAB2 (-0.1)	HDAC9 (-0.1)	LMNB2 (-0.1)
ENSG00000140600	SH3GL3 PPI subnetwork	0.81	>=0.20	PPP2R2B (1.3)	AXL (1.2)	RBFOX3 (1.1)	GAB2 (0.6)	USP35 (0.6)	CDC5L (0.5)	AMH (0.4)	HNRNPUL1 (0.2)	LMNB2 (0.2)	CCDC97 (0.2)
GO:0016701	oxidoreductase activity, acting on single donors with incorporation of molecular oxygen	0.81	>=0.20	CDKN1B (1.1)	GAB2 (0.8)	ENSG00000251323 (0.7)	EIF4EBP1 (0.6)	ZNF385B (0.6)	USP35 (0.6)	PPP2R2B (0.5)	AMH (0.2)	PPP3R1 (0.0)	GNG7 (0.0)
GO:0001912	positive regulation of leukocyte mediated cytotoxicity	0.81	>=0.20	ZNF385B (1.4)	ENSG00000251323 (1.1)	HDAC9 (0.9)	CCDC97 (0.8)	PPP2R2B (0.5)	GAB2 (0.3)	ENSG00000226674 (0.2)	PNO1 (-0.0)	MCM8 (-0.1)	LMNB2 (-0.1)
GO:0005227	calcium activated cation channel activity	0.81	>=0.20	RBFOX3 (2.5)	PPP2R2B (2.0)	AXL (1.6)	ENSG00000251323 (0.9)	APOLD1 (0.9)	GNG7 (0.8)	AMH (0.6)	ZNF385B (0.6)	HDAC9 (0.4)	PPP3R1 (0.3)
ENSG00000149948	HMGA2 PPI subnetwork	0.81	>=0.20	LMNB2 (2.1)	HNRNPUL1 (2.1)	CCDC97 (1.4)	AXL (1.2)	CDCA7 (0.8)	PPP3R1 (0.5)	MCM8 (0.4)	GNG7 (0.2)	ZNF385B (0.2)	ENSG00000251323 (-0.1)
ENSG00000112249	ASCC3 PPI subnetwork	0.81	>=0.20	CCDC97 (2.1)	HNRNPUL1 (1.8)	CDC5L (1.5)	ENSG00000226674 (1.0)	USP35 (0.5)	ZNF385B (0.3)	API5 (0.3)	APOLD1 (0.3)	PPP2R2B (0.0)	PPP3R1 (-0.1)
GO:0008653	lipopolysaccharide metabolic process	0.81	>=0.20	GAB2 (0.8)	ENSG00000226674 (0.8)	EIF4EBP1 (0.7)	AMH (0.6)	PPP2R2B (0.4)	LMNB2 (0.4)	HDAC9 (0.3)	PPP3R1 (0.1)	CDC5L (0.1)	CCDC97 (0.0)
MP:0004007	abnormal lung vasculature morphology	0.81	>=0.20	BMP4 (2.7)	APOLD1 (1.7)	AXL (1.4)	LMNB2 (0.8)	GNG7 (0.4)	CDCA7 (0.3)	GAB2 (0.3)	CCDC97 (0.0)	HNRNPUL1 (0.0)	PNO1 (-0.0)
GO:0031646	positive regulation of neurological system process	0.81	>=0.20	PPP2R2B (3.8)	APOLD1 (1.3)	RBFOX3 (1.2)	GNG7 (1.1)	ENSG00000251323 (0.3)	GAB2 (0.2)	ENSG00000226674 (0.1)	AMH (0.1)	PPP3R1 (-0.0)	MCM8 (-0.2)
GO:0034381	plasma lipoprotein particle clearance	0.81	>=0.20	ZNF385B (1.0)	CDKN1B (0.9)	AMH (0.7)	EIF4EBP1 (0.6)	ENSG00000251323 (0.6)	GNG7 (0.5)	HDAC9 (0.5)	USP35 (0.4)	APOLD1 (0.1)	RBFOX3 (-0.1)
GO:0048742	regulation of skeletal muscle fiber development	0.81	>=0.20	CCDC97 (1.5)	CDKN1B (1.2)	PPP2R2B (1.1)	HDAC9 (1.1)	GNG7 (0.6)	APOLD1 (0.5)	CDCA7 (0.4)	AMH (0.4)	ENSG00000251323 (0.4)	HNRNPUL1 (0.2)
GO:0016831	carboxy-lyase activity	0.81	>=0.20	APOLD1 (1.4)	GAB2 (1.4)	ZNF385B (1.3)	GNG7 (1.0)	EIF4EBP1 (1.0)	PPP3R1 (0.7)	API5 (0.5)	CDC5L (-0.0)	AXL (-0.1)	BMP4 (-0.3)
REACTOME_REGULATED_PROTEOLYSIS_OF_P75NTR	REACTOME_REGULATED_PROTEOLYSIS_OF_P75NTR	0.81	>=0.20	PPP3R1 (2.8)	AXL (2.0)	CCDC97 (1.3)	GNG7 (1.0)	ENSG00000226674 (0.8)	GAB2 (0.6)	API5 (0.5)	HNRNPUL1 (0.4)	PNO1 (0.2)	ZNF385B (0.1)
GO:0009615	response to virus	0.81	>=0.20	ENSG00000251323 (1.4)	PPP2R2B (0.7)	HDAC9 (0.7)	PNO1 (0.5)	AXL (0.5)	CCDC97 (0.4)	GAB2 (0.2)	EIF4EBP1 (0.2)	MCM8 (0.1)	GNG7 (0.1)
GO:0051196	regulation of coenzyme metabolic process	0.81	>=0.20	API5 (1.3)	CDC5L (0.7)	RBFOX3 (0.7)	GNG7 (0.6)	APOLD1 (0.5)	PPP3R1 (0.2)	ZNF385B (0.2)	PNO1 (0.1)	EIF4EBP1 (-0.1)	CDKN1B (-0.2)
GO:0051193	regulation of cofactor metabolic process	0.81	>=0.20	API5 (1.3)	CDC5L (0.7)	RBFOX3 (0.7)	GNG7 (0.6)	APOLD1 (0.5)	PPP3R1 (0.2)	ZNF385B (0.2)	PNO1 (0.1)	EIF4EBP1 (-0.1)	CDKN1B (-0.2)
GO:0043028	cysteine-type endopeptidase regulator activity involved in apoptotic process	0.81	>=0.20	USP35 (2.0)	ENSG00000251323 (1.6)	BMP4 (1.3)	EIF4EBP1 (1.0)	GAB2 (0.7)	CDKN1B (0.6)	APOLD1 (0.3)	LMNB2 (0.1)	AXL (0.0)	PPP2R2B (-0.2)
MP:0000359	abnormal mast cell morphology	0.81	>=0.20	GAB2 (2.3)	APOLD1 (1.9)	ENSG00000226674 (1.5)	RBFOX3 (1.0)	USP35 (0.3)	ZNF385B (0.2)	BMP4 (0.1)	AXL (0.1)	ENSG00000251323 (0.0)	CCDC97 (0.0)
GO:0002053	positive regulation of mesenchymal cell proliferation	0.81	>=0.20	BMP4 (2.0)	CDKN1B (1.2)	ENSG00000226674 (0.8)	AMH (0.6)	APOLD1 (0.5)	LMNB2 (0.4)	HNRNPUL1 (0.4)	CDCA7 (0.3)	RBFOX3 (0.2)	AXL (0.1)
REACTOME_SIGNALING_BY_SCF:KIT	REACTOME_SIGNALING_BY_SCF:KIT	0.82	>=0.20	APOLD1 (2.5)	USP35 (2.3)	CCDC97 (2.1)	GAB2 (1.6)	GNG7 (1.0)	PPP3R1 (0.9)	EIF4EBP1 (0.9)	CDKN1B (0.8)	HNRNPUL1 (0.5)	ENSG00000251323 (-0.0)
GO:0016624	oxidoreductase activity, acting on the aldehyde or oxo group of donors, disulfide as acceptor	0.82	>=0.20	ZNF385B (1.4)	GNG7 (1.3)	ENSG00000251323 (0.5)	API5 (0.5)	PPP2R2B (0.4)	APOLD1 (0.1)	AMH (-0.0)	CDC5L (-0.1)	RBFOX3 (-0.2)	PPP3R1 (-0.2)
MP:0005065	abnormal neutrophil morphology	0.82	>=0.20	APOLD1 (0.9)	PPP2R2B (0.6)	API5 (0.6)	HDAC9 (0.4)	CDCA7 (0.4)	RBFOX3 (0.1)	USP35 (0.1)	CDC5L (-0.0)	HNRNPUL1 (-0.1)	AMH (-0.2)
MP:0001906	increased dopamine level	0.82	>=0.20	PPP2R2B (1.2)	AXL (0.7)	ENSG00000226674 (0.7)	APOLD1 (0.7)	HDAC9 (0.7)	GNG7 (0.5)	EIF4EBP1 (0.5)	CCDC97 (0.4)	CDCA7 (0.2)	GAB2 (0.1)
GO:0055003	cardiac myofibril assembly	0.82	>=0.20	HDAC9 (1.6)	GNG7 (1.5)	AMH (1.0)	GAB2 (0.3)	CDC5L (0.3)	BMP4 (0.2)	PPP2R2B (0.1)	EIF4EBP1 (0.0)	ENSG00000251323 (-0.0)	ZNF385B (-0.3)
MP:0005659	decreased susceptibility to diet-induced obesity	0.82	>=0.20	APOLD1 (2.6)	AMH (2.4)	AXL (1.5)	GAB2 (1.3)	PPP3R1 (1.3)	USP35 (0.9)	ZNF385B (0.4)	GNG7 (0.1)	CDKN1B (0.1)	MCM8 (-0.0)
GO:0015081	sodium ion transmembrane transporter activity	0.82	>=0.20	ENSG00000251323 (1.5)	ZNF385B (1.4)	RBFOX3 (0.9)	APOLD1 (0.7)	GNG7 (0.5)	ENSG00000226674 (0.4)	PPP2R2B (0.2)	GAB2 (0.1)	CDCA7 (-0.0)	USP35 (-0.0)
MP:0006054	spinal hemorrhage	0.82	>=0.20	BMP4 (2.0)	AXL (1.1)	USP35 (1.0)	LMNB2 (1.0)	PPP3R1 (0.7)	CDKN1B (0.6)	HDAC9 (0.5)	AMH (0.4)	CDCA7 (0.3)	CDC5L (0.0)
GO:0001660	fever generation	0.82	>=0.20	HDAC9 (2.7)	GAB2 (1.5)	ENSG00000251323 (1.1)	RBFOX3 (0.8)	PPP2R2B (0.7)	AMH (0.3)	ZNF385B (0.3)	MCM8 (-0.2)	API5 (-0.3)	EIF4EBP1 (-0.3)
GO:0090277	positive regulation of peptide hormone secretion	0.82	>=0.20	GAB2 (1.8)	PPP2R2B (1.0)	CDKN1B (0.8)	GNG7 (0.8)	USP35 (0.7)	AXL (0.5)	BMP4 (0.5)	HDAC9 (0.4)	ZNF385B (0.2)	EIF4EBP1 (0.0)
GO:0015986	ATP synthesis coupled proton transport	0.82	>=0.20	ZNF385B (1.1)	PPP2R2B (0.8)	CDC5L (0.7)	PPP3R1 (0.6)	ENSG00000251323 (0.5)	AMH (0.4)	GAB2 (0.4)	USP35 (0.4)	GNG7 (0.3)	ENSG00000226674 (0.2)
GO:0015985	energy coupled proton transport, down electrochemical gradient	0.82	>=0.20	ZNF385B (1.1)	PPP2R2B (0.8)	CDC5L (0.7)	PPP3R1 (0.6)	ENSG00000251323 (0.5)	AMH (0.4)	GAB2 (0.4)	USP35 (0.4)	GNG7 (0.3)	ENSG00000226674 (0.2)
GO:0004602	glutathione peroxidase activity	0.82	>=0.20	BMP4 (1.7)	GAB2 (1.0)	ENSG00000251323 (0.8)	ZNF385B (0.5)	CDKN1B (0.3)	AMH (0.2)	PPP3R1 (0.2)	MCM8 (0.0)	EIF4EBP1 (-0.1)	USP35 (-0.1)
MP:0008396	abnormal osteoclast differentiation	0.82	>=0.20	APOLD1 (2.8)	HDAC9 (1.8)	BMP4 (1.7)	AXL (0.8)	GAB2 (0.8)	ZNF385B (0.6)	USP35 (0.6)	PPP3R1 (0.6)	ENSG00000226674 (0.3)	CDKN1B (0.2)
GO:0005773	vacuole	0.82	>=0.20	GAB2 (1.6)	ENSG00000226674 (1.1)	HDAC9 (1.0)	GNG7 (0.3)	USP35 (0.3)	AMH (0.2)	CDKN1B (0.1)	PPP3R1 (0.1)	ENSG00000251323 (-0.0)	CDC5L (-0.1)
GO:0051188	cofactor biosynthetic process	0.82	>=0.20	ENSG00000251323 (1.8)	PNO1 (0.8)	PPP3R1 (0.4)	USP35 (0.4)	EIF4EBP1 (0.3)	MCM8 (0.2)	GNG7 (0.1)	ENSG00000226674 (0.1)	CDCA7 (0.0)	APOLD1 (-0.1)
ENSG00000120156	TEK PPI subnetwork	0.82	>=0.20	APOLD1 (1.9)	BMP4 (1.4)	EIF4EBP1 (0.8)	ENSG00000251323 (0.6)	ZNF385B (0.6)	CCDC97 (0.4)	ENSG00000226674 (0.2)	LMNB2 (0.2)	PPP3R1 (0.1)	AMH (0.0)
GO:0006916	anti-apoptosis	0.82	>=0.20	PPP3R1 (1.6)	EIF4EBP1 (1.4)	AXL (0.7)	PNO1 (0.4)	USP35 (0.3)	ENSG00000226674 (0.3)	APOLD1 (0.1)	AMH (0.0)	GNG7 (0.0)	GAB2 (-0.1)
MP:0002672	abnormal branchial arch artery morphology	0.82	>=0.20	BMP4 (3.0)	USP35 (1.9)	ENSG00000251323 (1.4)	EIF4EBP1 (1.2)	HNRNPUL1 (0.8)	APOLD1 (0.7)	AMH (0.4)	CDKN1B (0.3)	CCDC97 (0.1)	GNG7 (0.1)
GO:0016790	thiolester hydrolase activity	0.82	>=0.20	CDC5L (1.0)	API5 (0.9)	GAB2 (0.8)	ZNF385B (0.7)	RBFOX3 (0.6)	PPP2R2B (0.3)	MCM8 (0.3)	AXL (0.0)	BMP4 (-0.1)	ENSG00000251323 (-0.1)
GO:0030835	negative regulation of actin filament depolymerization	0.82	>=0.20	ENSG00000226674 (1.2)	GNG7 (0.6)	RBFOX3 (0.5)	CDKN1B (0.5)	CDC5L (0.5)	GAB2 (0.4)	PPP2R2B (0.3)	PPP3R1 (0.3)	APOLD1 (-0.0)	USP35 (-0.0)
ENSG00000155926	SLA PPI subnetwork	0.82	>=0.20	AXL (2.1)	CDCA7 (1.6)	CCDC97 (1.4)	LMNB2 (1.0)	EIF4EBP1 (0.9)	PPP3R1 (0.4)	APOLD1 (0.4)	BMP4 (0.4)	PNO1 (0.2)	HNRNPUL1 (0.1)
MP:0001257	increased body length	0.82	>=0.20	EIF4EBP1 (2.0)	USP35 (1.4)	AMH (0.9)	CDKN1B (0.8)	GAB2 (0.8)	APOLD1 (0.8)	HDAC9 (0.6)	ENSG00000251323 (0.4)	LMNB2 (0.4)	AXL (0.2)
GO:0015932	nucleobase-containing compound transmembrane transporter activity	0.82	>=0.20	GAB2 (1.5)	ENSG00000226674 (0.9)	PPP2R2B (0.7)	CDCA7 (0.6)	RBFOX3 (0.4)	CDC5L (0.3)	ZNF385B (0.1)	EIF4EBP1 (-0.1)	CCDC97 (-0.2)	MCM8 (-0.2)
GO:0005581	collagen	0.82	>=0.20	AXL (2.7)	ZNF385B (2.1)	AMH (1.5)	APOLD1 (0.6)	BMP4 (0.3)	LMNB2 (0.2)	ENSG00000251323 (0.1)	PPP2R2B (0.0)	PPP3R1 (-0.1)	MCM8 (-0.2)
ENSG00000110244	APOA4 PPI subnetwork	0.82	>=0.20	PPP2R2B (1.9)	USP35 (1.4)	EIF4EBP1 (1.0)	AMH (0.7)	HDAC9 (0.3)	CDKN1B (0.3)	GAB2 (0.0)	MCM8 (-0.0)	API5 (-0.2)	CDC5L (-0.2)
MP:0005602	decreased angiogenesis	0.82	>=0.20	APOLD1 (3.9)	AXL (1.6)	EIF4EBP1 (1.1)	GNG7 (0.8)	ENSG00000226674 (0.7)	CDCA7 (0.5)	API5 (0.1)	PNO1 (0.1)	HNRNPUL1 (-0.1)	AMH (-0.2)
GO:0032102	negative regulation of response to external stimulus	0.82	>=0.20	APOLD1 (1.5)	AXL (1.1)	ENSG00000226674 (1.1)	AMH (0.8)	BMP4 (0.6)	LMNB2 (0.6)	ENSG00000251323 (0.5)	HDAC9 (0.2)	GAB2 (0.2)	PPP2R2B (0.1)
ENSG00000112049	ENSG00000112049 PPI subnetwork	0.82	>=0.20	ENSG00000226674 (1.2)	CCDC97 (1.1)	APOLD1 (0.9)	HDAC9 (0.9)	GAB2 (0.9)	AMH (0.8)	CDCA7 (0.5)	RBFOX3 (0.5)	HNRNPUL1 (0.4)	PPP3R1 (0.3)
GO:0008286	insulin receptor signaling pathway	0.82	>=0.20	ENSG00000226674 (1.5)	PPP3R1 (1.1)	RBFOX3 (0.8)	GNG7 (0.7)	BMP4 (0.6)	CCDC97 (0.6)	GAB2 (0.4)	ENSG00000251323 (0.3)	ZNF385B (0.1)	PNO1 (0.1)
GO:0030313	cell envelope	0.82	>=0.20	PPP2R2B (2.6)	RBFOX3 (2.1)	GNG7 (1.0)	USP35 (0.5)	ZNF385B (0.3)	AMH (0.3)	ENSG00000226674 (0.1)	MCM8 (0.1)	BMP4 (0.1)	CDC5L (0.0)
GO:0044462	external encapsulating structure part	0.82	>=0.20	PPP2R2B (2.6)	RBFOX3 (2.1)	GNG7 (1.0)	USP35 (0.5)	ZNF385B (0.3)	AMH (0.3)	ENSG00000226674 (0.1)	MCM8 (0.1)	BMP4 (0.1)	CDC5L (0.0)
GO:0001892	embryonic placenta development	0.82	>=0.20	CDKN1B (1.5)	BMP4 (1.3)	GAB2 (1.0)	APOLD1 (0.6)	CDC5L (0.2)	GNG7 (0.2)	HNRNPUL1 (0.2)	CCDC97 (0.1)	ENSG00000226674 (-0.0)	PPP2R2B (-0.1)
REACTOME_SIGNALING_BY_TGF_BETA	REACTOME_SIGNALING_BY_TGF_BETA	0.82	>=0.20	USP35 (3.0)	AXL (2.3)	BMP4 (1.8)	HNRNPUL1 (1.6)	CCDC97 (1.5)	PNO1 (0.6)	PPP3R1 (0.6)	ZNF385B (0.3)	ENSG00000226674 (-0.1)	GNG7 (-0.2)
GO:0070160	occluding junction	0.82	>=0.20	APOLD1 (2.5)	GNG7 (1.2)	LMNB2 (1.0)	GAB2 (0.9)	BMP4 (0.8)	MCM8 (0.3)	RBFOX3 (0.3)	ZNF385B (0.1)	ENSG00000251323 (-0.0)	CDCA7 (-0.0)
GO:0005923	tight junction	0.82	>=0.20	APOLD1 (2.5)	GNG7 (1.2)	LMNB2 (1.0)	GAB2 (0.9)	BMP4 (0.8)	MCM8 (0.3)	RBFOX3 (0.3)	ZNF385B (0.1)	ENSG00000251323 (-0.0)	CDCA7 (-0.0)
MP:0000662	abnormal branching of the mammary ductal tree	0.82	>=0.20	MCM8 (1.7)	PNO1 (1.0)	GAB2 (1.0)	HNRNPUL1 (0.8)	ZNF385B (0.7)	AXL (0.4)	EIF4EBP1 (0.3)	ENSG00000226674 (0.2)	USP35 (0.2)	LMNB2 (0.0)
GO:0016298	lipase activity	0.82	>=0.20	ZNF385B (1.5)	PPP2R2B (1.0)	HDAC9 (1.0)	ENSG00000226674 (0.8)	AXL (0.7)	RBFOX3 (0.4)	USP35 (0.4)	APOLD1 (0.2)	CDCA7 (0.1)	GNG7 (0.1)
GO:0040017	positive regulation of locomotion	0.82	>=0.20	APOLD1 (3.1)	AXL (2.0)	ENSG00000226674 (1.9)	BMP4 (1.4)	GNG7 (0.8)	HDAC9 (0.5)	ZNF385B (0.1)	PNO1 (0.1)	PPP2R2B (-0.1)	ENSG00000251323 (-0.1)
GO:0006919	activation of cysteine-type endopeptidase activity involved in apoptotic process	0.82	>=0.20	USP35 (3.3)	ENSG00000251323 (2.4)	GAB2 (1.0)	ZNF385B (0.7)	EIF4EBP1 (0.4)	AXL (0.4)	PPP3R1 (0.2)	RBFOX3 (0.1)	BMP4 (0.0)	CDCA7 (0.0)
MP:0004969	pale kidney	0.82	>=0.20	AXL (2.4)	CDKN1B (1.8)	CCDC97 (1.3)	APOLD1 (0.8)	HDAC9 (0.7)	PPP2R2B (0.5)	GAB2 (0.4)	ENSG00000251323 (0.4)	HNRNPUL1 (0.3)	BMP4 (0.2)
ENSG00000185634	SHC4 PPI subnetwork	0.82	>=0.20	ENSG00000226674 (2.0)	APOLD1 (1.5)	BMP4 (1.1)	CDKN1B (0.9)	ZNF385B (0.6)	AMH (0.4)	USP35 (0.2)	CCDC97 (0.2)	PPP2R2B (0.1)	MCM8 (0.1)
REACTOME_UNBLOCKING_OF_NMDA_RECEPTOR_GLUTAMATE_BINDING_AND_ACTIVATION	REACTOME_UNBLOCKING_OF_NMDA_RECEPTOR_GLUTAMATE_BINDING_AND_ACTIVATION	0.82	>=0.20	RBFOX3 (3.6)	PPP2R2B (1.5)	HDAC9 (1.2)	PPP3R1 (0.8)	MCM8 (0.4)	ZNF385B (0.4)	AMH (0.2)	GNG7 (0.1)	ENSG00000226674 (-0.3)	CDC5L (-0.3)
GO:0008610	lipid biosynthetic process	0.82	>=0.20	AMH (1.8)	ENSG00000251323 (1.1)	GAB2 (0.9)	USP35 (0.7)	ZNF385B (0.3)	GNG7 (0.2)	ENSG00000226674 (0.0)	PPP3R1 (0.0)	AXL (-0.2)	MCM8 (-0.4)
GO:0002444	myeloid leukocyte mediated immunity	0.82	>=0.20	ENSG00000226674 (1.5)	GAB2 (0.8)	USP35 (0.8)	AMH (0.7)	ENSG00000251323 (0.5)	GNG7 (0.3)	RBFOX3 (-0.0)	PNO1 (-0.1)	BMP4 (-0.1)	CDCA7 (-0.2)
GO:0009103	lipopolysaccharide biosynthetic process	0.82	>=0.20	ENSG00000226674 (0.8)	GAB2 (0.8)	EIF4EBP1 (0.8)	AMH (0.6)	LMNB2 (0.3)	PPP2R2B (0.3)	HDAC9 (0.3)	PPP3R1 (0.2)	CCDC97 (0.2)	CDC5L (0.1)
MP:0009417	skeletal muscle atrophy	0.82	>=0.20	ENSG00000251323 (2.3)	GNG7 (1.5)	EIF4EBP1 (1.3)	GAB2 (1.0)	PPP2R2B (0.8)	AMH (0.7)	USP35 (0.5)	ENSG00000226674 (0.1)	MCM8 (-0.0)	HDAC9 (-0.1)
ENSG00000160199	PKNOX1 PPI subnetwork	0.82	>=0.20	LMNB2 (1.7)	HNRNPUL1 (1.3)	PPP2R2B (1.3)	PPP3R1 (1.1)	EIF4EBP1 (0.9)	CCDC97 (0.5)	PNO1 (0.2)	CDKN1B (0.1)	BMP4 (0.0)	CDCA7 (0.0)
MP:0002145	abnormal T cell differentiation	0.82	>=0.20	GAB2 (2.0)	CDCA7 (2.0)	CDKN1B (0.9)	USP35 (0.6)	ENSG00000251323 (0.6)	CCDC97 (0.4)	PPP3R1 (0.1)	PPP2R2B (0.1)	LMNB2 (0.0)	PNO1 (0.0)
GO:0045624	positive regulation of T-helper cell differentiation	0.82	>=0.20	ENSG00000251323 (3.7)	GAB2 (2.1)	USP35 (1.0)	APOLD1 (0.6)	CCDC97 (0.5)	AXL (0.5)	PNO1 (0.4)	PPP2R2B (0.3)	CDKN1B (0.2)	AMH (0.2)
MP:0000746	weakness	0.82	>=0.20	PPP2R2B (2.5)	AMH (1.2)	GNG7 (1.1)	CCDC97 (0.8)	BMP4 (0.7)	HNRNPUL1 (0.2)	CDC5L (-0.0)	RBFOX3 (-0.0)	HDAC9 (-0.0)	ZNF385B (-0.1)
GO:0014003	oligodendrocyte development	0.82	>=0.20	PPP2R2B (2.2)	BMP4 (1.5)	AXL (0.7)	CDKN1B (0.6)	GNG7 (0.5)	PNO1 (0.4)	RBFOX3 (0.1)	ZNF385B (0.1)	GAB2 (0.0)	CDCA7 (-0.0)
ENSG00000150672	DLG2 PPI subnetwork	0.82	>=0.20	RBFOX3 (3.2)	HDAC9 (2.8)	GNG7 (1.1)	APOLD1 (0.9)	PPP3R1 (0.6)	USP35 (0.6)	PPP2R2B (0.4)	ENSG00000251323 (0.4)	BMP4 (0.4)	MCM8 (0.2)
REACTOME_FGFR1C_LIGAND_BINDING_AND_ACTIVATION	REACTOME_FGFR1C_LIGAND_BINDING_AND_ACTIVATION	0.82	>=0.20	BMP4 (1.8)	HDAC9 (0.9)	GNG7 (0.7)	AXL (0.7)	AMH (0.6)	ENSG00000226674 (0.5)	EIF4EBP1 (0.5)	RBFOX3 (0.5)	PNO1 (0.4)	ZNF385B (-0.2)
GO:0032728	positive regulation of interferon-beta production	0.82	>=0.20	ENSG00000251323 (1.0)	HDAC9 (0.8)	EIF4EBP1 (0.7)	MCM8 (0.7)	ENSG00000226674 (0.6)	PNO1 (0.6)	ZNF385B (0.3)	GAB2 (0.1)	RBFOX3 (0.1)	CDC5L (-0.0)
ENSG00000158815	FGF17 PPI subnetwork	0.82	>=0.20	BMP4 (2.0)	CDCA7 (0.5)	CCDC97 (0.5)	PPP2R2B (0.3)	ZNF385B (0.3)	LMNB2 (0.2)	EIF4EBP1 (0.2)	AMH (0.1)	PNO1 (0.1)	GAB2 (0.1)
ENSG00000107831	FGF8 PPI subnetwork	0.82	>=0.20	BMP4 (2.0)	CDCA7 (0.5)	CCDC97 (0.5)	PPP2R2B (0.3)	ZNF385B (0.3)	LMNB2 (0.2)	EIF4EBP1 (0.2)	AMH (0.1)	PNO1 (0.1)	GAB2 (0.1)
ENSG00000162344	FGF19 PPI subnetwork	0.82	>=0.20	BMP4 (2.0)	CDCA7 (0.5)	CCDC97 (0.5)	PPP2R2B (0.3)	ZNF385B (0.3)	LMNB2 (0.2)	EIF4EBP1 (0.2)	AMH (0.1)	PNO1 (0.1)	GAB2 (0.1)
ENSG00000111241	FGF6 PPI subnetwork	0.82	>=0.20	BMP4 (2.0)	CDCA7 (0.5)	CCDC97 (0.5)	PPP2R2B (0.3)	ZNF385B (0.3)	LMNB2 (0.2)	EIF4EBP1 (0.2)	AMH (0.1)	PNO1 (0.1)	GAB2 (0.1)
ENSG00000070388	FGF22 PPI subnetwork	0.82	>=0.20	BMP4 (2.0)	CDCA7 (0.5)	CCDC97 (0.5)	PPP2R2B (0.3)	ZNF385B (0.3)	LMNB2 (0.2)	EIF4EBP1 (0.2)	AMH (0.1)	PNO1 (0.1)	GAB2 (0.1)
ENSG00000156427	FGF18 PPI subnetwork	0.82	>=0.20	BMP4 (2.0)	CDCA7 (0.5)	CCDC97 (0.5)	PPP2R2B (0.3)	ZNF385B (0.3)	LMNB2 (0.2)	EIF4EBP1 (0.2)	AMH (0.1)	PNO1 (0.1)	GAB2 (0.1)
MP:0001601	abnormal myelopoiesis	0.82	>=0.20	HDAC9 (0.9)	HNRNPUL1 (0.9)	APOLD1 (0.7)	ZNF385B (0.5)	PPP2R2B (0.4)	GAB2 (0.4)	CDKN1B (0.3)	GNG7 (0.3)	LMNB2 (0.2)	RBFOX3 (0.1)
MP:0001858	intestinal inflammation	0.82	>=0.20	APOLD1 (2.0)	GAB2 (0.9)	AXL (0.9)	LMNB2 (0.7)	ENSG00000226674 (0.6)	USP35 (0.5)	CDCA7 (0.4)	CDC5L (0.3)	ZNF385B (0.2)	GNG7 (-0.0)
MP:0002136	abnormal kidney physiology	0.82	>=0.20	USP35 (2.2)	GAB2 (1.7)	API5 (1.4)	ENSG00000226674 (1.1)	ENSG00000251323 (0.8)	PNO1 (0.6)	PPP2R2B (0.2)	AMH (0.1)	HNRNPUL1 (0.1)	BMP4 (0.1)
GO:0032355	response to estradiol stimulus	0.82	>=0.20	PPP2R2B (2.2)	AMH (1.8)	USP35 (1.6)	APOLD1 (1.0)	BMP4 (0.8)	GAB2 (0.6)	ENSG00000251323 (0.6)	CDKN1B (0.5)	AXL (0.4)	ZNF385B (0.3)
ENSG00000138385	SSB PPI subnetwork	0.82	>=0.20	GNG7 (1.8)	PNO1 (1.6)	PPP2R2B (1.4)	API5 (1.0)	CDCA7 (0.6)	PPP3R1 (0.4)	AXL (0.3)	RBFOX3 (0.2)	CDC5L (0.1)	HNRNPUL1 (-0.1)
GO:0002768	immune response-regulating cell surface receptor signaling pathway	0.82	>=0.20	HDAC9 (1.7)	ENSG00000226674 (1.6)	CCDC97 (0.8)	GAB2 (0.7)	PPP2R2B (0.4)	CDCA7 (0.2)	USP35 (0.1)	ENSG00000251323 (0.0)	ZNF385B (-0.1)	PNO1 (-0.2)
MP:0001899	absent long term depression	0.82	>=0.20	PPP2R2B (3.4)	GNG7 (1.5)	ENSG00000226674 (1.3)	RBFOX3 (1.2)	ZNF385B (0.9)	PPP3R1 (0.8)	USP35 (0.4)	APOLD1 (0.4)	CDCA7 (0.0)	HDAC9 (0.0)
GO:0010876	lipid localization	0.82	>=0.20	USP35 (2.7)	GAB2 (1.5)	HDAC9 (1.1)	AMH (0.7)	ZNF385B (0.5)	AXL (0.5)	API5 (0.0)	PPP2R2B (-0.0)	ENSG00000251323 (-0.1)	GNG7 (-0.2)
GO:0006814	sodium ion transport	0.82	>=0.20	RBFOX3 (1.0)	ENSG00000251323 (1.0)	ZNF385B (1.0)	GNG7 (0.7)	APOLD1 (0.6)	PPP2R2B (0.5)	HDAC9 (0.5)	ENSG00000226674 (0.5)	USP35 (0.1)	AMH (0.0)
MP:0000153	rib bifurcation	0.82	>=0.20	BMP4 (2.3)	LMNB2 (1.0)	USP35 (0.5)	CCDC97 (0.4)	EIF4EBP1 (0.4)	HNRNPUL1 (0.2)	ENSG00000251323 (0.1)	CDKN1B (0.1)	RBFOX3 (0.1)	AMH (-0.1)
MP:0004771	increased anti-single stranded DNA antibody level	0.82	>=0.20	USP35 (1.8)	ENSG00000226674 (1.4)	CDKN1B (1.2)	GAB2 (0.9)	APOLD1 (0.5)	AMH (0.5)	ENSG00000251323 (0.5)	GNG7 (0.4)	ZNF385B (0.1)	PPP3R1 (-0.1)
GO:0090183	regulation of kidney development	0.82	>=0.20	AMH (1.3)	EIF4EBP1 (0.6)	AXL (0.6)	APOLD1 (0.6)	PPP3R1 (0.5)	BMP4 (0.4)	ENSG00000226674 (0.3)	HDAC9 (0.2)	GNG7 (-0.0)	PNO1 (-0.1)
GO:0008016	regulation of heart contraction	0.82	>=0.20	GNG7 (1.5)	HDAC9 (1.1)	RBFOX3 (1.1)	AMH (0.8)	BMP4 (0.5)	CCDC97 (0.4)	PPP2R2B (0.2)	EIF4EBP1 (0.2)	ZNF385B (0.2)	GAB2 (0.1)
GO:0021549	cerebellum development	0.82	>=0.20	RBFOX3 (2.5)	EIF4EBP1 (1.1)	AMH (0.7)	USP35 (0.7)	CDKN1B (0.6)	ZNF385B (0.3)	PPP2R2B (0.2)	CDC5L (0.1)	HDAC9 (0.0)	API5 (-0.2)
ENSG00000170310	STX8 PPI subnetwork	0.82	>=0.20	ENSG00000226674 (1.2)	CDC5L (1.2)	GAB2 (0.9)	ENSG00000251323 (0.8)	RBFOX3 (0.8)	API5 (0.6)	PNO1 (0.2)	PPP3R1 (0.1)	HNRNPUL1 (0.0)	HDAC9 (-0.1)
ENSG00000008294	SPAG9 PPI subnetwork	0.82	>=0.20	PPP3R1 (1.8)	LMNB2 (0.9)	CDC5L (0.7)	HDAC9 (0.7)	APOLD1 (0.6)	BMP4 (0.3)	PNO1 (0.2)	EIF4EBP1 (0.2)	ENSG00000226674 (0.1)	MCM8 (0.0)
MP:0000297	abnormal atrioventricular cushion morphology	0.82	>=0.20	BMP4 (3.6)	AXL (1.6)	USP35 (0.9)	ENSG00000226674 (0.8)	EIF4EBP1 (0.6)	HDAC9 (0.6)	HNRNPUL1 (0.3)	CCDC97 (0.0)	GNG7 (0.0)	PPP2R2B (-0.0)
GO:0009142	nucleoside triphosphate biosynthetic process	0.82	>=0.20	PPP2R2B (1.6)	ZNF385B (1.5)	ENSG00000251323 (1.4)	USP35 (1.1)	GNG7 (0.9)	ENSG00000226674 (0.7)	RBFOX3 (0.3)	GAB2 (-0.2)	CDC5L (-0.3)	PPP3R1 (-0.3)
REACTOME_PI3K_CASCADE	REACTOME_PI3K_CASCADE	0.82	>=0.20	RBFOX3 (1.8)	BMP4 (1.7)	ZNF385B (1.0)	ENSG00000226674 (1.0)	EIF4EBP1 (0.9)	CCDC97 (0.4)	GNG7 (0.1)	HDAC9 (-0.2)	PNO1 (-0.3)	MCM8 (-0.3)
MP:0000157	abnormal sternum morphology	0.82	>=0.20	BMP4 (4.9)	AXL (1.1)	CCDC97 (1.0)	APOLD1 (0.7)	PPP2R2B (0.6)	LMNB2 (0.5)	ZNF385B (0.4)	HNRNPUL1 (0.3)	CDCA7 (0.3)	MCM8 (0.3)
ENSG00000064300	NGFR PPI subnetwork	0.82	>=0.20	AXL (1.7)	PNO1 (1.0)	EIF4EBP1 (1.0)	CCDC97 (0.9)	RBFOX3 (0.8)	PPP3R1 (0.6)	GNG7 (0.5)	USP35 (0.4)	PPP2R2B (0.3)	BMP4 (0.3)
ENSG00000140285	FGF7 PPI subnetwork	0.82	>=0.20	ZNF385B (1.6)	BMP4 (1.6)	APOLD1 (0.8)	PPP2R2B (0.5)	CDCA7 (0.3)	AXL (0.2)	EIF4EBP1 (0.2)	LMNB2 (0.2)	RBFOX3 (0.1)	PNO1 (0.1)
ENSG00000166170	BAG5 PPI subnetwork	0.82	>=0.20	GAB2 (1.3)	BMP4 (1.2)	CDKN1B (1.1)	AXL (1.1)	PPP3R1 (0.9)	HNRNPUL1 (0.5)	ENSG00000226674 (0.4)	ZNF385B (0.4)	ENSG00000251323 (0.3)	GNG7 (0.3)
GO:0044291	cell-cell contact zone	0.82	>=0.20	AXL (1.9)	BMP4 (1.4)	RBFOX3 (1.0)	USP35 (1.0)	ZNF385B (0.7)	CDCA7 (0.7)	GAB2 (0.7)	AMH (0.5)	PPP3R1 (0.5)	EIF4EBP1 (0.3)
ENSG00000197959	DNM3 PPI subnetwork	0.82	>=0.20	PPP2R2B (1.1)	HDAC9 (1.1)	AXL (1.0)	EIF4EBP1 (1.0)	LMNB2 (0.6)	ENSG00000251323 (0.6)	RBFOX3 (0.4)	GNG7 (0.1)	USP35 (-0.1)	ZNF385B (-0.2)
MP:0004322	abnormal sternebra morphology	0.82	>=0.20	BMP4 (3.0)	LMNB2 (1.4)	ENSG00000251323 (0.7)	ZNF385B (0.6)	CDCA7 (0.5)	APOLD1 (0.4)	RBFOX3 (0.3)	AMH (0.2)	PPP2R2B (-0.1)	HNRNPUL1 (-0.1)
GO:0030534	adult behavior	0.82	>=0.20	GNG7 (1.5)	PPP2R2B (1.5)	ZNF385B (1.3)	RBFOX3 (1.1)	APOLD1 (0.8)	CCDC97 (0.4)	ENSG00000251323 (0.3)	GAB2 (0.1)	AMH (0.1)	CDKN1B (-0.0)
ENSG00000140986	RPL3L PPI subnetwork	0.82	>=0.20	GAB2 (1.3)	AMH (0.6)	PNO1 (0.6)	CDKN1B (0.5)	PPP3R1 (0.3)	ENSG00000226674 (0.3)	EIF4EBP1 (0.3)	API5 (0.2)	LMNB2 (0.1)	CDCA7 (-0.0)
GO:0001012	RNA polymerase II regulatory region DNA binding	0.82	>=0.20	GAB2 (1.6)	PPP2R2B (1.3)	HDAC9 (1.1)	BMP4 (1.0)	HNRNPUL1 (0.8)	ENSG00000251323 (0.6)	GNG7 (0.5)	CDKN1B (0.3)	AMH (0.3)	CCDC97 (0.1)
MP:0010402	ventricular septal defect	0.82	>=0.20	BMP4 (4.5)	USP35 (1.2)	CDC5L (0.8)	EIF4EBP1 (0.7)	APOLD1 (0.7)	CDKN1B (0.5)	HNRNPUL1 (0.5)	ENSG00000226674 (0.4)	AMH (0.4)	LMNB2 (0.4)
GO:0005275	amine transmembrane transporter activity	0.82	>=0.20	EIF4EBP1 (2.3)	APOLD1 (1.2)	USP35 (1.0)	ENSG00000226674 (1.0)	CDKN1B (0.7)	PPP2R2B (0.4)	CDCA7 (0.3)	GAB2 (0.3)	RBFOX3 (0.1)	BMP4 (0.1)
GO:0042594	response to starvation	0.82	>=0.20	EIF4EBP1 (2.0)	ZNF385B (1.4)	CDKN1B (1.1)	AMH (0.4)	GAB2 (0.3)	RBFOX3 (-0.1)	CDC5L (-0.1)	CCDC97 (-0.2)	ENSG00000251323 (-0.3)	HDAC9 (-0.3)
GO:0014902	myotube differentiation	0.82	>=0.20	CCDC97 (1.8)	ENSG00000226674 (0.9)	ENSG00000251323 (0.8)	USP35 (0.7)	CDKN1B (0.6)	HNRNPUL1 (0.5)	GNG7 (0.4)	HDAC9 (0.2)	RBFOX3 (0.2)	PNO1 (0.1)
KEGG_CHEMOKINE_SIGNALING_PATHWAY	KEGG_CHEMOKINE_SIGNALING_PATHWAY	0.82	>=0.20	ENSG00000226674 (1.4)	PPP3R1 (1.2)	HDAC9 (1.1)	APOLD1 (0.7)	LMNB2 (0.5)	GAB2 (0.5)	GNG7 (0.5)	PPP2R2B (0.3)	USP35 (0.2)	RBFOX3 (0.0)
REACTOME_METABOLISM_OF_LIPIDS_AND_LIPOPROTEINS	REACTOME_METABOLISM_OF_LIPIDS_AND_LIPOPROTEINS	0.82	>=0.20	USP35 (1.7)	AMH (1.3)	AXL (0.7)	PPP3R1 (0.5)	ENSG00000251323 (0.3)	GNG7 (0.3)	ZNF385B (0.2)	API5 (0.2)	GAB2 (0.2)	HNRNPUL1 (0.0)
ENSG00000138378	STAT4 PPI subnetwork	0.82	>=0.20	PPP3R1 (1.2)	HDAC9 (1.0)	ENSG00000226674 (0.9)	CCDC97 (0.7)	PPP2R2B (0.7)	GAB2 (0.5)	CDC5L (0.4)	HNRNPUL1 (0.1)	USP35 (0.0)	CDKN1B (0.0)
ENSG00000215754	ENSG00000215754 PPI subnetwork	0.82	>=0.20	PPP2R2B (1.9)	USP35 (1.0)	AMH (0.8)	EIF4EBP1 (0.6)	CDKN1B (0.3)	HDAC9 (0.3)	GAB2 (0.1)	RBFOX3 (0.0)	AXL (-0.1)	MCM8 (-0.1)
ENSG00000163082	SGPP2 PPI subnetwork	0.82	>=0.20	PPP2R2B (1.3)	ENSG00000251323 (1.3)	AMH (1.1)	GAB2 (1.0)	AXL (0.8)	HDAC9 (0.8)	API5 (0.4)	BMP4 (0.3)	EIF4EBP1 (0.2)	PNO1 (-0.1)
GO:0005922	connexon complex	0.82	>=0.20	APOLD1 (2.7)	ENSG00000226674 (1.1)	BMP4 (1.0)	GNG7 (0.6)	AMH (0.5)	ENSG00000251323 (0.5)	CDCA7 (0.2)	PNO1 (0.2)	USP35 (0.0)	AXL (-0.1)
ENSG00000010610	CD4 PPI subnetwork	0.82	>=0.20	AXL (0.8)	EIF4EBP1 (0.7)	CDCA7 (0.7)	CDKN1B (0.5)	API5 (0.4)	GAB2 (0.4)	ENSG00000251323 (0.3)	AMH (0.3)	PPP3R1 (0.2)	ZNF385B (0.2)
MP:0001504	abnormal posture	0.82	>=0.20	PPP2R2B (2.1)	GNG7 (1.8)	RBFOX3 (1.7)	PPP3R1 (1.2)	BMP4 (1.2)	AMH (0.6)	CCDC97 (0.5)	CDKN1B (0.4)	HDAC9 (0.3)	APOLD1 (0.1)
MP:0008135	small Peyer's patches	0.82	>=0.20	HDAC9 (2.0)	LMNB2 (0.9)	PNO1 (0.7)	PPP3R1 (0.7)	APOLD1 (0.4)	USP35 (0.4)	CCDC97 (0.3)	HNRNPUL1 (0.3)	ENSG00000251323 (0.2)	ZNF385B (0.2)
MP:0008577	increased circulating interferon-gamma level	0.82	>=0.20	AXL (1.9)	APOLD1 (1.3)	CDKN1B (0.9)	USP35 (0.8)	BMP4 (0.5)	CDCA7 (0.4)	HNRNPUL1 (0.4)	LMNB2 (0.2)	ZNF385B (-0.1)	RBFOX3 (-0.1)
GO:0051187	cofactor catabolic process	0.82	>=0.20	USP35 (0.8)	CDC5L (0.6)	ENSG00000251323 (0.5)	GNG7 (0.5)	API5 (0.4)	EIF4EBP1 (0.3)	PPP2R2B (0.2)	PPP3R1 (0.2)	RBFOX3 (0.1)	GAB2 (-0.0)
GO:0030168	platelet activation	0.82	>=0.20	APOLD1 (1.5)	RBFOX3 (1.5)	AXL (1.1)	PPP3R1 (0.9)	ENSG00000226674 (0.7)	ENSG00000251323 (0.5)	PPP2R2B (0.4)	GNG7 (0.4)	HDAC9 (0.1)	MCM8 (-0.0)
GO:0005980	glycogen catabolic process	0.82	>=0.20	EIF4EBP1 (1.2)	ENSG00000251323 (1.2)	CDKN1B (1.1)	GNG7 (0.6)	AMH (0.3)	HDAC9 (0.3)	API5 (0.2)	PPP3R1 (0.1)	ENSG00000226674 (0.0)	AXL (-0.0)
GO:0010092	specification of organ identity	0.82	>=0.20	ENSG00000226674 (1.9)	BMP4 (1.8)	GNG7 (1.5)	ZNF385B (0.5)	PNO1 (0.2)	EIF4EBP1 (0.0)	MCM8 (-0.3)	AMH (-0.3)	LMNB2 (-0.3)	CCDC97 (-0.3)
ENSG00000135363	LMO2 PPI subnetwork	0.82	>=0.20	CDKN1B (2.1)	PPP2R2B (1.5)	BMP4 (0.9)	GAB2 (0.9)	HNRNPUL1 (0.8)	USP35 (0.7)	CDCA7 (0.6)	CDC5L (0.3)	EIF4EBP1 (0.2)	MCM8 (-0.1)
MP:0008826	abnormal splenic cell ratio	0.82	>=0.20	HDAC9 (1.4)	GAB2 (1.2)	USP35 (0.7)	AXL (0.6)	CCDC97 (0.5)	CDKN1B (0.5)	ENSG00000251323 (0.4)	ZNF385B (0.4)	APOLD1 (0.2)	PNO1 (0.1)
GO:0005261	cation channel activity	0.82	>=0.20	RBFOX3 (3.7)	PPP2R2B (1.4)	ENSG00000251323 (1.0)	AMH (1.0)	ZNF385B (0.9)	GAB2 (0.8)	GNG7 (0.4)	USP35 (0.4)	PPP3R1 (0.4)	HDAC9 (0.3)
GO:0032925	regulation of activin receptor signaling pathway	0.82	>=0.20	USP35 (1.8)	ENSG00000226674 (1.7)	CCDC97 (1.4)	AXL (1.1)	ZNF385B (1.0)	CDKN1B (0.4)	MCM8 (0.0)	BMP4 (0.0)	AMH (-0.0)	GNG7 (-0.1)
MP:0004505	decreased renal glomerulus number	0.82	>=0.20	BMP4 (1.9)	GAB2 (1.3)	HDAC9 (1.0)	PPP2R2B (1.0)	GNG7 (0.7)	CDCA7 (0.7)	MCM8 (0.5)	PNO1 (0.0)	API5 (-0.1)	CDC5L (-0.1)
GO:0004715	non-membrane spanning protein tyrosine kinase activity	0.82	>=0.20	ENSG00000226674 (1.3)	CDCA7 (1.2)	BMP4 (0.4)	PPP3R1 (0.3)	CCDC97 (0.3)	HDAC9 (0.3)	PPP2R2B (0.2)	AMH (0.1)	USP35 (-0.1)	MCM8 (-0.1)
MP:0008070	absent T cells	0.82	>=0.20	ENSG00000251323 (1.9)	CDCA7 (1.6)	PNO1 (0.9)	MCM8 (0.5)	AXL (0.4)	CCDC97 (0.2)	APOLD1 (0.2)	API5 (0.2)	CDC5L (0.2)	GAB2 (0.1)
ENSG00000075539	FRYL PPI subnetwork	0.82	>=0.20	USP35 (2.7)	GAB2 (1.8)	PPP3R1 (1.6)	CCDC97 (0.9)	CDCA7 (0.7)	HDAC9 (0.6)	CDKN1B (0.5)	HNRNPUL1 (0.3)	ENSG00000251323 (0.2)	PPP2R2B (-0.1)
MP:0001242	hyperkeratosis	0.82	>=0.20	HDAC9 (1.9)	PPP3R1 (0.8)	HNRNPUL1 (0.6)	AXL (0.6)	MCM8 (0.3)	CDCA7 (0.2)	EIF4EBP1 (0.1)	LMNB2 (0.1)	ZNF385B (-0.1)	API5 (-0.2)
ENSG00000078140	UBE2K PPI subnetwork	0.82	>=0.20	PNO1 (0.9)	API5 (0.9)	LMNB2 (0.8)	CDCA7 (0.5)	PPP2R2B (0.4)	PPP3R1 (0.3)	BMP4 (0.3)	USP35 (0.2)	HDAC9 (0.1)	RBFOX3 (0.1)
GO:0006790	sulfur compound metabolic process	0.82	>=0.20	ENSG00000251323 (2.6)	ZNF385B (1.4)	GNG7 (1.2)	USP35 (0.9)	BMP4 (0.5)	ENSG00000226674 (0.4)	GAB2 (0.4)	PPP3R1 (0.4)	EIF4EBP1 (0.3)	CDKN1B (-0.1)
ENSG00000186951	PPARA PPI subnetwork	0.83	>=0.20	GAB2 (2.0)	CDKN1B (1.7)	HNRNPUL1 (1.4)	CCDC97 (1.2)	APOLD1 (1.2)	USP35 (1.0)	AXL (0.8)	GNG7 (0.7)	ENSG00000251323 (0.4)	AMH (0.1)
GO:0090090	negative regulation of canonical Wnt receptor signaling pathway	0.83	>=0.20	BMP4 (2.1)	HDAC9 (1.0)	AXL (0.9)	PPP2R2B (0.8)	CCDC97 (0.5)	APOLD1 (0.4)	USP35 (0.3)	LMNB2 (0.2)	ENSG00000226674 (0.0)	HNRNPUL1 (-0.0)
GO:0043296	apical junction complex	0.83	>=0.20	APOLD1 (2.1)	GNG7 (1.2)	GAB2 (1.1)	BMP4 (0.8)	LMNB2 (0.7)	MCM8 (0.3)	ZNF385B (0.1)	PPP2R2B (-0.0)	RBFOX3 (-0.0)	ENSG00000251323 (-0.0)
REACTOME_G_ALPHA_1213_SIGNALLING_EVENTS	REACTOME_G_ALPHA_1213_SIGNALLING_EVENTS	0.83	>=0.20	HDAC9 (3.1)	PPP3R1 (1.9)	APOLD1 (1.7)	ENSG00000251323 (0.9)	GAB2 (0.8)	RBFOX3 (0.6)	CDKN1B (0.5)	USP35 (0.5)	GNG7 (0.4)	AXL (0.1)
ENSG00000135547	HEY2 PPI subnetwork	0.83	>=0.20	HDAC9 (1.4)	BMP4 (1.2)	APOLD1 (1.1)	HNRNPUL1 (0.6)	CDKN1B (0.5)	CDCA7 (0.4)	API5 (0.4)	LMNB2 (0.3)	USP35 (0.2)	PPP2R2B (0.2)
GO:0045926	negative regulation of growth	0.83	>=0.20	AXL (1.5)	CDKN1B (1.5)	HDAC9 (1.4)	BMP4 (1.4)	ENSG00000226674 (1.3)	USP35 (0.2)	ZNF385B (0.1)	GAB2 (-0.1)	ENSG00000251323 (-0.1)	CCDC97 (-0.1)
GO:0007274	neuromuscular synaptic transmission	0.83	>=0.20	ENSG00000251323 (1.7)	RBFOX3 (1.5)	PPP2R2B (0.8)	GNG7 (0.7)	APOLD1 (0.6)	GAB2 (0.5)	ENSG00000226674 (0.4)	MCM8 (0.1)	PNO1 (0.0)	AMH (0.0)
GO:0035050	embryonic heart tube development	0.83	>=0.20	USP35 (1.6)	AMH (1.3)	BMP4 (0.8)	APOLD1 (0.7)	ENSG00000251323 (0.4)	ZNF385B (0.3)	CDC5L (0.3)	CDCA7 (0.3)	CCDC97 (0.2)	PPP3R1 (0.0)
KEGG_GLYCOLYSIS_GLUCONEOGENESIS	KEGG_GLYCOLYSIS_GLUCONEOGENESIS	0.83	>=0.20	EIF4EBP1 (1.7)	USP35 (0.4)	CDC5L (0.4)	CDKN1B (0.3)	PPP2R2B (0.3)	ENSG00000251323 (0.3)	API5 (0.2)	ENSG00000226674 (0.2)	RBFOX3 (0.2)	ZNF385B (0.0)
ENSG00000204301	NOTCH4 PPI subnetwork	0.83	>=0.20	APOLD1 (2.4)	CDKN1B (1.7)	GAB2 (1.5)	ENSG00000226674 (0.9)	BMP4 (0.7)	CDC5L (0.6)	PPP3R1 (0.6)	CCDC97 (0.5)	HDAC9 (0.5)	HNRNPUL1 (0.3)
MP:0005146	decreased circulating VLDL cholesterol level	0.83	>=0.20	APOLD1 (1.4)	AMH (1.2)	USP35 (0.9)	GAB2 (0.6)	HDAC9 (0.6)	AXL (0.5)	CDKN1B (0.4)	EIF4EBP1 (0.2)	PPP3R1 (0.2)	GNG7 (0.0)
MP:0009133	decreased white fat cell size	0.83	>=0.20	CDKN1B (2.0)	GAB2 (1.2)	AMH (1.1)	ZNF385B (0.9)	EIF4EBP1 (0.8)	USP35 (0.7)	AXL (0.6)	PPP3R1 (0.4)	MCM8 (0.2)	CCDC97 (0.0)
GO:0042269	regulation of natural killer cell mediated cytotoxicity	0.83	>=0.20	PPP2R2B (2.1)	ZNF385B (1.1)	ENSG00000251323 (0.9)	CCDC97 (0.9)	GAB2 (0.7)	LMNB2 (0.2)	HNRNPUL1 (-0.0)	MCM8 (-0.1)	PNO1 (-0.1)	CDKN1B (-0.2)
GO:0002715	regulation of natural killer cell mediated immunity	0.83	>=0.20	PPP2R2B (2.1)	ZNF385B (1.1)	ENSG00000251323 (0.9)	CCDC97 (0.9)	GAB2 (0.7)	LMNB2 (0.2)	HNRNPUL1 (-0.0)	MCM8 (-0.1)	PNO1 (-0.1)	CDKN1B (-0.2)
GO:0030177	positive regulation of Wnt receptor signaling pathway	0.83	>=0.20	BMP4 (2.2)	ZNF385B (2.0)	AXL (0.7)	ENSG00000226674 (0.6)	CCDC97 (0.5)	CDCA7 (0.5)	PPP2R2B (0.4)	GNG7 (0.4)	PPP3R1 (-0.3)	RBFOX3 (-0.3)
ENSG00000107263	RAPGEF1 PPI subnetwork	0.83	>=0.20	PPP2R2B (2.2)	USP35 (1.0)	CCDC97 (1.0)	APOLD1 (1.0)	EIF4EBP1 (0.8)	GNG7 (0.8)	PPP3R1 (0.7)	AMH (0.5)	API5 (0.3)	PNO1 (-0.0)
ENSG00000090776	EFNB1 PPI subnetwork	0.83	>=0.20	AXL (2.2)	APOLD1 (1.3)	ZNF385B (1.0)	CDCA7 (0.7)	CDKN1B (0.6)	LMNB2 (0.4)	RBFOX3 (0.3)	EIF4EBP1 (0.3)	AMH (0.2)	CCDC97 (0.1)
ENSG00000137177	KIF13A PPI subnetwork	0.83	>=0.20	ENSG00000251323 (3.6)	CDKN1B (2.2)	CCDC97 (1.5)	CDC5L (1.3)	API5 (1.1)	PPP2R2B (0.8)	PNO1 (0.5)	PPP3R1 (0.5)	HNRNPUL1 (0.0)	HDAC9 (-0.2)
ENSG00000177380	PPFIA3 PPI subnetwork	0.83	>=0.20	PPP2R2B (2.8)	GAB2 (2.1)	USP35 (1.8)	ENSG00000251323 (1.2)	CDKN1B (0.9)	HDAC9 (0.9)	RBFOX3 (0.3)	LMNB2 (0.1)	APOLD1 (0.1)	API5 (0.1)
MP:0001967	deafness	0.83	>=0.20	ZNF385B (1.2)	HDAC9 (0.9)	BMP4 (0.9)	USP35 (0.8)	AMH (0.7)	APOLD1 (0.7)	GNG7 (0.6)	RBFOX3 (0.5)	ENSG00000226674 (0.3)	PPP2R2B (0.2)
REACTOME_TRANSPORT_OF_VITAMINS_NUCLEOSIDES_AND_RELATED_MOLECULES	REACTOME_TRANSPORT_OF_VITAMINS_NUCLEOSIDES_AND_RELATED_MOLECULES	0.83	>=0.20	GAB2 (2.0)	USP35 (1.2)	LMNB2 (0.9)	PPP2R2B (0.7)	ENSG00000251323 (0.6)	GNG7 (0.3)	HDAC9 (0.2)	CDCA7 (0.1)	AXL (0.1)	APOLD1 (0.0)
GO:0090092	regulation of transmembrane receptor protein serine/threonine kinase signaling pathway	0.83	>=0.20	BMP4 (2.9)	USP35 (1.8)	AXL (1.7)	CDKN1B (1.7)	CCDC97 (1.6)	AMH (1.4)	HNRNPUL1 (0.8)	PNO1 (-0.0)	LMNB2 (-0.1)	GNG7 (-0.1)
MP:0010053	decreased grip strength	0.83	>=0.20	ENSG00000226674 (1.6)	AXL (1.3)	ZNF385B (1.2)	PPP2R2B (0.9)	CDC5L (0.9)	HDAC9 (0.7)	AMH (0.7)	PPP3R1 (0.3)	GNG7 (0.2)	USP35 (0.1)
MP:0004096	abnormal midbrain-hindbrain boundary development	0.83	>=0.20	PPP3R1 (2.4)	CDKN1B (1.8)	BMP4 (1.3)	ENSG00000226674 (0.6)	APOLD1 (0.6)	CCDC97 (0.5)	API5 (0.3)	HNRNPUL1 (0.3)	GNG7 (0.2)	EIF4EBP1 (0.2)
MP:0005329	abnormal myocardium layer morphology	0.83	>=0.20	BMP4 (2.4)	AXL (2.0)	GAB2 (1.3)	USP35 (0.9)	EIF4EBP1 (0.8)	HNRNPUL1 (0.5)	ZNF385B (0.3)	APOLD1 (0.3)	CDCA7 (0.3)	PPP2R2B (0.2)
GO:0019861	flagellum	0.83	>=0.20	ENSG00000226674 (1.7)	APOLD1 (0.7)	GNG7 (0.6)	AMH (0.2)	CDC5L (0.1)	AXL (0.0)	CDKN1B (0.0)	RBFOX3 (-0.2)	HNRNPUL1 (-0.3)	API5 (-0.3)
MP:0005070	impaired NK cell cytolysis	0.83	>=0.20	PPP2R2B (1.8)	GAB2 (0.9)	ENSG00000251323 (0.8)	LMNB2 (0.4)	CDKN1B (0.3)	EIF4EBP1 (0.2)	USP35 (0.1)	AXL (-0.1)	AMH (-0.2)	CDC5L (-0.2)
GO:0003382	epithelial cell morphogenesis	0.83	>=0.20	ZNF385B (1.2)	USP35 (1.1)	AXL (0.7)	PPP2R2B (0.4)	AMH (0.4)	ENSG00000226674 (0.4)	BMP4 (0.3)	PPP3R1 (0.2)	PNO1 (0.2)	APOLD1 (0.1)
GO:0055065	metal ion homeostasis	0.83	>=0.20	GNG7 (2.1)	PPP3R1 (1.2)	GAB2 (1.1)	RBFOX3 (0.9)	ZNF385B (0.8)	HDAC9 (0.6)	AMH (0.5)	USP35 (0.3)	PPP2R2B (0.3)	ENSG00000251323 (-0.0)
ENSG00000139197	PEX5 PPI subnetwork	0.83	>=0.20	AMH (0.8)	CDKN1B (0.8)	ZNF385B (0.7)	CCDC97 (0.5)	PNO1 (0.4)	USP35 (0.2)	API5 (0.1)	AXL (0.1)	APOLD1 (-0.1)	MCM8 (-0.1)
GO:0006957	complement activation, alternative pathway	0.83	>=0.20	HDAC9 (1.7)	AMH (0.5)	GAB2 (0.4)	ENSG00000251323 (0.4)	ENSG00000226674 (0.3)	USP35 (0.1)	RBFOX3 (-0.0)	AXL (-0.1)	API5 (-0.2)	CCDC97 (-0.2)
GO:0030934	anchoring collagen	0.83	>=0.20	ZNF385B (3.1)	AXL (2.2)	AMH (1.5)	GNG7 (0.8)	PPP2R2B (0.5)	PPP3R1 (0.2)	CDC5L (0.1)	LMNB2 (-0.0)	ENSG00000251323 (-0.0)	APOLD1 (-0.1)
ENSG00000151422	FER PPI subnetwork	0.83	>=0.20	APOLD1 (1.8)	ENSG00000226674 (1.8)	HDAC9 (1.5)	AXL (1.3)	ENSG00000251323 (1.2)	USP35 (1.1)	GAB2 (0.8)	CDC5L (0.8)	PPP2R2B (0.7)	PPP3R1 (0.6)
ENSG00000167283	ATP5L PPI subnetwork	0.83	>=0.20	ENSG00000226674 (1.2)	CDC5L (1.1)	ENSG00000251323 (0.9)	CDKN1B (0.9)	PPP2R2B (0.5)	PPP3R1 (0.5)	ZNF385B (0.4)	APOLD1 (0.2)	GNG7 (0.2)	AMH (0.2)
ENSG00000012983	MAP4K5 PPI subnetwork	0.83	>=0.20	GAB2 (2.3)	USP35 (2.0)	HDAC9 (1.2)	CDCA7 (1.1)	PPP3R1 (0.8)	CCDC97 (0.6)	LMNB2 (0.3)	ENSG00000251323 (0.2)	PPP2R2B (0.2)	ENSG00000226674 (0.0)
GO:0005912	adherens junction	0.83	>=0.20	AXL (3.5)	APOLD1 (1.7)	CCDC97 (1.2)	BMP4 (0.5)	EIF4EBP1 (0.5)	ZNF385B (0.4)	CDCA7 (0.3)	GNG7 (0.2)	RBFOX3 (0.2)	HNRNPUL1 (0.2)
REACTOME_ETHANOL_OXIDATION	REACTOME_ETHANOL_OXIDATION	0.83	>=0.20	AXL (1.1)	BMP4 (0.8)	GAB2 (0.8)	EIF4EBP1 (0.7)	GNG7 (0.3)	MCM8 (0.2)	RBFOX3 (0.2)	CDC5L (0.2)	USP35 (0.1)	AMH (0.1)
GO:0021517	ventral spinal cord development	0.83	>=0.20	EIF4EBP1 (0.9)	HDAC9 (0.7)	BMP4 (0.5)	RBFOX3 (0.5)	GNG7 (0.4)	AMH (0.3)	CCDC97 (0.3)	CDC5L (0.2)	PPP2R2B (0.1)	PNO1 (0.0)
MP:0002919	enhanced paired-pulse facilitation	0.83	>=0.20	RBFOX3 (4.2)	GNG7 (0.9)	ZNF385B (0.4)	ENSG00000251323 (0.4)	AXL (0.2)	APOLD1 (0.1)	HDAC9 (-0.0)	API5 (-0.1)	CDKN1B (-0.2)	LMNB2 (-0.2)
MP:0002413	abnormal megakaryocyte progenitor cell morphology	0.83	>=0.20	EIF4EBP1 (1.0)	GAB2 (0.8)	HNRNPUL1 (0.6)	PNO1 (0.5)	PPP3R1 (0.5)	APOLD1 (0.5)	GNG7 (0.5)	CCDC97 (0.5)	USP35 (0.4)	CDC5L (0.2)
MP:0003635	abnormal synaptic transmission	0.83	>=0.20	RBFOX3 (3.9)	APOLD1 (1.1)	API5 (0.7)	ENSG00000226674 (0.6)	PPP2R2B (0.5)	CDCA7 (0.3)	BMP4 (0.2)	MCM8 (0.1)	AXL (0.1)	CDKN1B (-0.1)
GO:0015988	energy coupled proton transport, against electrochemical gradient	0.83	>=0.20	PPP3R1 (1.4)	ENSG00000226674 (1.2)	GAB2 (0.9)	ENSG00000251323 (0.9)	ZNF385B (0.6)	GNG7 (0.1)	CDC5L (0.1)	PPP2R2B (0.0)	API5 (0.0)	APOLD1 (-0.1)
GO:0015991	ATP hydrolysis coupled proton transport	0.83	>=0.20	PPP3R1 (1.4)	ENSG00000226674 (1.2)	GAB2 (0.9)	ENSG00000251323 (0.9)	ZNF385B (0.6)	GNG7 (0.1)	CDC5L (0.1)	PPP2R2B (0.0)	API5 (0.0)	APOLD1 (-0.1)
GO:0031432	titin binding	0.83	>=0.20	GNG7 (1.4)	ENSG00000226674 (0.5)	GAB2 (0.5)	APOLD1 (0.4)	AMH (0.2)	CDKN1B (0.2)	API5 (0.1)	CCDC97 (-0.0)	ZNF385B (-0.1)	BMP4 (-0.2)
GO:0043900	regulation of multi-organism process	0.83	>=0.20	ENSG00000251323 (1.9)	HDAC9 (1.2)	GAB2 (1.0)	CCDC97 (0.8)	PPP2R2B (0.7)	ENSG00000226674 (0.4)	PPP3R1 (0.4)	GNG7 (0.3)	USP35 (0.1)	API5 (-0.0)
ENSG00000177156	TALDO1 PPI subnetwork	0.83	>=0.20	API5 (2.1)	PPP3R1 (0.9)	PPP2R2B (0.6)	CDC5L (0.5)	CCDC97 (0.3)	PNO1 (0.2)	ENSG00000226674 (0.2)	ZNF385B (0.2)	CDKN1B (0.1)	EIF4EBP1 (-0.1)
GO:0045121	membrane raft	0.83	>=0.20	AXL (2.7)	USP35 (1.6)	APOLD1 (1.5)	HDAC9 (1.2)	RBFOX3 (0.7)	GNG7 (0.6)	CDCA7 (0.4)	AMH (0.3)	ZNF385B (0.3)	PPP2R2B (0.2)
MP:0004624	abnormal thoracic cage morphology	0.83	>=0.20	AXL (1.6)	BMP4 (1.6)	LMNB2 (1.2)	PPP3R1 (1.1)	USP35 (0.7)	CDKN1B (0.4)	ENSG00000226674 (0.4)	ZNF385B (0.3)	HNRNPUL1 (0.1)	EIF4EBP1 (-0.1)
ENSG00000075388	FGF4 PPI subnetwork	0.83	>=0.20	BMP4 (1.8)	PPP2R2B (1.1)	AMH (0.4)	LMNB2 (0.3)	ZNF385B (0.3)	CCDC97 (0.3)	CDKN1B (0.1)	CDCA7 (0.1)	API5 (0.1)	ENSG00000251323 (0.1)
GO:0030042	actin filament depolymerization	0.83	>=0.20	ENSG00000226674 (1.3)	PPP2R2B (0.7)	PPP3R1 (0.6)	RBFOX3 (0.4)	GNG7 (0.4)	CDC5L (0.4)	CDKN1B (0.3)	PNO1 (0.0)	GAB2 (0.0)	APOLD1 (-0.1)
MP:0001231	abnormal epidermis stratum basale morphology	0.83	>=0.20	AXL (2.4)	BMP4 (1.0)	USP35 (0.7)	MCM8 (0.6)	ZNF385B (0.5)	HNRNPUL1 (0.5)	CCDC97 (0.5)	LMNB2 (0.4)	AMH (0.2)	CDC5L (-0.0)
MP:0000562	polydactyly	0.83	>=0.20	BMP4 (2.6)	HNRNPUL1 (1.0)	LMNB2 (0.8)	MCM8 (0.4)	AMH (0.4)	ENSG00000226674 (0.1)	ENSG00000251323 (-0.0)	API5 (-0.1)	CDCA7 (-0.1)	APOLD1 (-0.2)
GO:0030155	regulation of cell adhesion	0.83	>=0.20	ENSG00000226674 (2.0)	AXL (1.7)	APOLD1 (1.6)	PPP2R2B (1.5)	BMP4 (1.0)	HDAC9 (0.7)	AMH (0.2)	CDKN1B (0.2)	PPP3R1 (-0.2)	GNG7 (-0.2)
REACTOME_HORMONE_LIGAND:BINDING_RECEPTORS	REACTOME_HORMONE_LIGAND:BINDING_RECEPTORS	0.83	>=0.20	AMH (3.6)	USP35 (2.5)	PNO1 (0.3)	APOLD1 (0.2)	GAB2 (0.0)	HDAC9 (-0.1)	EIF4EBP1 (-0.1)	ENSG00000251323 (-0.1)	CDKN1B (-0.2)	BMP4 (-0.3)
GO:0050771	negative regulation of axonogenesis	0.83	>=0.20	ENSG00000251323 (2.0)	RBFOX3 (1.6)	PPP2R2B (1.4)	CCDC97 (1.2)	AXL (0.5)	AMH (0.5)	CDC5L (0.4)	CDKN1B (0.3)	HNRNPUL1 (0.0)	PNO1 (0.0)
MP:0008056	abnormal retinal ganglion cell morphology	0.83	>=0.20	ENSG00000226674 (2.0)	PPP2R2B (1.6)	AMH (1.3)	HDAC9 (1.0)	ZNF385B (1.0)	AXL (0.4)	APOLD1 (0.3)	LMNB2 (0.3)	EIF4EBP1 (0.2)	RBFOX3 (0.1)
GO:0043299	leukocyte degranulation	0.83	>=0.20	ENSG00000226674 (1.0)	AMH (0.8)	USP35 (0.6)	ENSG00000251323 (0.6)	GAB2 (0.5)	GNG7 (0.3)	RBFOX3 (0.3)	CDCA7 (0.2)	BMP4 (0.1)	EIF4EBP1 (-0.2)
MP:0003436	decreased susceptibility to induced arthritis	0.83	>=0.20	ENSG00000226674 (1.4)	HDAC9 (1.3)	USP35 (0.9)	BMP4 (0.7)	GAB2 (0.3)	AXL (0.2)	ZNF385B (0.2)	LMNB2 (0.2)	CCDC97 (0.0)	RBFOX3 (-0.2)
MP:0001194	dermatitis	0.83	>=0.20	PPP3R1 (1.9)	ENSG00000251323 (1.8)	GAB2 (1.7)	HDAC9 (1.3)	CCDC97 (0.9)	USP35 (0.7)	APOLD1 (0.6)	ZNF385B (0.3)	ENSG00000226674 (0.3)	MCM8 (-0.0)
GO:0071616	acyl-CoA biosynthetic process	0.83	>=0.20	ENSG00000251323 (2.5)	PPP3R1 (1.3)	ZNF385B (0.8)	ENSG00000226674 (0.5)	GNG7 (0.5)	GAB2 (0.4)	API5 (0.3)	PPP2R2B (0.2)	PNO1 (-0.1)	APOLD1 (-0.2)
GO:0035384	thioester biosynthetic process	0.83	>=0.20	ENSG00000251323 (2.5)	PPP3R1 (1.3)	ZNF385B (0.8)	ENSG00000226674 (0.5)	GNG7 (0.5)	GAB2 (0.4)	API5 (0.3)	PPP2R2B (0.2)	PNO1 (-0.1)	APOLD1 (-0.2)
GO:0008037	cell recognition	0.83	>=0.20	HDAC9 (1.2)	ZNF385B (0.9)	PPP2R2B (0.8)	AXL (0.8)	ENSG00000251323 (0.6)	RBFOX3 (0.6)	CDKN1B (0.5)	ENSG00000226674 (0.2)	AMH (0.1)	APOLD1 (0.1)
GO:0048871	multicellular organismal homeostasis	0.83	>=0.20	ZNF385B (2.1)	HDAC9 (1.1)	GNG7 (0.5)	PPP2R2B (0.3)	CDCA7 (0.1)	CDC5L (-0.1)	PPP3R1 (-0.1)	APOLD1 (-0.2)	AMH (-0.2)	EIF4EBP1 (-0.2)
MP:0000764	abnormal tongue epithelium morphology	0.83	>=0.20	AXL (1.0)	PPP2R2B (0.7)	EIF4EBP1 (0.7)	USP35 (0.7)	CCDC97 (0.6)	CDCA7 (0.5)	AMH (0.5)	LMNB2 (0.5)	HNRNPUL1 (0.4)	ENSG00000251323 (-0.0)
GO:0015103	inorganic anion transmembrane transporter activity	0.83	>=0.20	ZNF385B (1.6)	APOLD1 (1.4)	BMP4 (1.0)	RBFOX3 (0.8)	USP35 (0.6)	HDAC9 (0.2)	AMH (0.2)	ENSG00000251323 (-0.1)	GAB2 (-0.1)	CDCA7 (-0.2)
GO:0055074	calcium ion homeostasis	0.83	>=0.20	GNG7 (2.2)	PPP3R1 (1.0)	RBFOX3 (1.0)	AMH (0.6)	ZNF385B (0.5)	GAB2 (0.5)	HDAC9 (0.3)	ENSG00000251323 (0.3)	PPP2R2B (0.2)	APOLD1 (0.2)
GO:0006732	coenzyme metabolic process	0.83	>=0.20	ENSG00000251323 (1.2)	USP35 (0.7)	PPP3R1 (0.4)	GNG7 (0.4)	ENSG00000226674 (0.4)	PNO1 (0.3)	EIF4EBP1 (0.2)	APOLD1 (0.1)	API5 (0.1)	GAB2 (-0.0)
GO:0042737	drug catabolic process	0.83	>=0.20	ZNF385B (1.4)	PPP2R2B (0.7)	HDAC9 (0.6)	ENSG00000251323 (0.6)	GAB2 (0.6)	CDC5L (0.2)	PNO1 (0.1)	API5 (-0.0)	RBFOX3 (-0.1)	ENSG00000226674 (-0.3)
GO:0034362	low-density lipoprotein particle	0.83	>=0.20	AXL (1.9)	AMH (1.3)	RBFOX3 (1.0)	GNG7 (0.6)	HNRNPUL1 (0.6)	HDAC9 (0.6)	APOLD1 (0.4)	PPP2R2B (0.3)	LMNB2 (0.2)	CDCA7 (0.0)
MP:0000018	small ears	0.83	>=0.20	AXL (1.5)	BMP4 (1.2)	CDCA7 (1.0)	APOLD1 (0.6)	LMNB2 (0.6)	PNO1 (0.5)	AMH (0.5)	ZNF385B (0.5)	EIF4EBP1 (0.5)	MCM8 (0.4)
GO:0050922	negative regulation of chemotaxis	0.83	>=0.20	ENSG00000251323 (1.9)	AMH (1.5)	HDAC9 (0.9)	BMP4 (0.9)	APOLD1 (0.8)	AXL (0.7)	RBFOX3 (0.7)	PNO1 (0.4)	ENSG00000226674 (0.2)	LMNB2 (0.1)
MP:0001526	abnormal placing response	0.83	>=0.20	HDAC9 (1.4)	BMP4 (1.4)	ENSG00000251323 (1.4)	APOLD1 (0.8)	PPP2R2B (0.6)	RBFOX3 (0.4)	CDKN1B (0.4)	USP35 (0.4)	ZNF385B (0.3)	HNRNPUL1 (0.2)
GO:0048708	astrocyte differentiation	0.83	>=0.20	PPP2R2B (2.6)	RBFOX3 (1.3)	ZNF385B (0.6)	CDCA7 (0.6)	BMP4 (0.2)	AXL (0.1)	PNO1 (0.1)	APOLD1 (0.1)	CCDC97 (0.0)	GNG7 (-0.1)
ENSG00000172680	MOS PPI subnetwork	0.83	>=0.20	PPP3R1 (1.3)	HDAC9 (1.0)	USP35 (1.0)	BMP4 (0.8)	AXL (0.4)	CDKN1B (0.3)	PNO1 (0.3)	API5 (0.3)	LMNB2 (0.3)	GNG7 (0.2)
MP:0003324	increased liver adenoma incidence	0.83	>=0.20	BMP4 (1.3)	PPP2R2B (1.3)	CDC5L (1.1)	AMH (0.8)	CDCA7 (0.3)	MCM8 (0.1)	PPP3R1 (0.0)	GAB2 (0.0)	RBFOX3 (-0.2)	HNRNPUL1 (-0.2)
GO:0014031	mesenchymal cell development	0.83	>=0.20	BMP4 (2.9)	AMH (0.9)	ZNF385B (0.7)	CDCA7 (0.5)	AXL (0.5)	PNO1 (0.4)	USP35 (0.1)	GNG7 (0.1)	ENSG00000226674 (0.1)	CCDC97 (0.1)
GO:0002294	CD4-positive, alpha-beta T cell differentiation involved in immune response	0.83	>=0.20	ENSG00000251323 (2.4)	GAB2 (2.3)	USP35 (2.2)	ENSG00000226674 (0.7)	CCDC97 (0.6)	PNO1 (0.2)	CDKN1B (0.2)	LMNB2 (0.2)	AMH (0.2)	AXL (-0.1)
GO:0042093	T-helper cell differentiation	0.83	>=0.20	ENSG00000251323 (2.4)	GAB2 (2.3)	USP35 (2.2)	ENSG00000226674 (0.7)	CCDC97 (0.6)	PNO1 (0.2)	CDKN1B (0.2)	LMNB2 (0.2)	AMH (0.2)	AXL (-0.1)
GO:0002579	positive regulation of antigen processing and presentation	0.83	>=0.20	ENSG00000251323 (1.8)	AXL (1.6)	ENSG00000226674 (1.5)	GAB2 (0.8)	CDKN1B (0.7)	CDCA7 (0.4)	ZNF385B (0.4)	PNO1 (0.2)	CDC5L (-0.1)	BMP4 (-0.2)
GO:0016051	carbohydrate biosynthetic process	0.83	>=0.20	EIF4EBP1 (1.6)	CDKN1B (1.0)	ENSG00000251323 (1.0)	PPP3R1 (0.7)	ENSG00000226674 (0.6)	APOLD1 (0.5)	ZNF385B (0.5)	GNG7 (0.3)	MCM8 (-0.4)	USP35 (-0.4)
MP:0001106	abnormal Schwann cell morphology	0.83	>=0.20	AXL (2.4)	PPP2R2B (2.2)	GNG7 (1.5)	RBFOX3 (1.5)	USP35 (1.4)	CDKN1B (0.2)	PNO1 (0.1)	BMP4 (-0.0)	MCM8 (-0.1)	GAB2 (-0.2)
GO:0001763	morphogenesis of a branching structure	0.83	>=0.20	BMP4 (2.6)	ENSG00000226674 (0.9)	AMH (0.7)	APOLD1 (0.7)	CDCA7 (0.6)	LMNB2 (0.2)	PNO1 (0.1)	HNRNPUL1 (0.0)	AXL (-0.0)	ZNF385B (-0.1)
GO:0030816	positive regulation of cAMP metabolic process	0.83	>=0.20	AMH (3.3)	PPP2R2B (1.6)	HDAC9 (0.9)	USP35 (0.9)	PPP3R1 (0.6)	APOLD1 (0.5)	ENSG00000251323 (0.4)	AXL (0.2)	ENSG00000226674 (0.1)	GNG7 (0.0)
GO:0030819	positive regulation of cAMP biosynthetic process	0.83	>=0.20	AMH (3.3)	PPP2R2B (1.6)	HDAC9 (0.9)	USP35 (0.9)	PPP3R1 (0.6)	APOLD1 (0.5)	ENSG00000251323 (0.4)	AXL (0.2)	ENSG00000226674 (0.1)	GNG7 (0.0)
ENSG00000172201	ID4 PPI subnetwork	0.83	>=0.20	CCDC97 (1.5)	CDKN1B (1.4)	ENSG00000251323 (1.0)	GNG7 (1.0)	GAB2 (0.8)	PPP3R1 (0.6)	BMP4 (0.4)	EIF4EBP1 (0.4)	MCM8 (0.3)	PPP2R2B (-0.1)
GO:0050912	detection of chemical stimulus involved in sensory perception of taste	0.83	>=0.20	ENSG00000226674 (1.9)	CDKN1B (0.9)	ZNF385B (0.8)	PPP2R2B (0.7)	HDAC9 (0.6)	ENSG00000251323 (0.1)	GAB2 (-0.2)	PPP3R1 (-0.2)	USP35 (-0.3)	MCM8 (-0.3)
ENSG00000127588	GNG13 PPI subnetwork	0.83	>=0.20	PPP3R1 (1.5)	GNG7 (1.4)	ZNF385B (1.0)	ENSG00000251323 (1.0)	HDAC9 (0.6)	PPP2R2B (0.6)	GAB2 (0.4)	EIF4EBP1 (0.4)	CDKN1B (0.4)	AXL (0.3)
GO:0050906	detection of stimulus involved in sensory perception	0.83	>=0.20	PPP2R2B (1.8)	ENSG00000226674 (1.0)	ZNF385B (1.0)	HDAC9 (0.5)	CDKN1B (0.2)	AMH (0.1)	PPP3R1 (0.1)	APOLD1 (0.0)	RBFOX3 (-0.0)	USP35 (-0.1)
MP:0002572	abnormal emotion/affect behavior	0.83	>=0.20	ENSG00000226674 (2.1)	PPP2R2B (1.3)	AMH (1.1)	APOLD1 (0.9)	HDAC9 (0.9)	ZNF385B (0.8)	RBFOX3 (0.6)	GNG7 (0.6)	CDC5L (0.2)	GAB2 (-0.1)
GO:0030336	negative regulation of cell migration	0.83	>=0.20	AXL (1.6)	BMP4 (1.2)	PPP2R2B (1.0)	GNG7 (0.9)	CCDC97 (0.9)	APOLD1 (0.9)	RBFOX3 (0.2)	PPP3R1 (0.2)	HNRNPUL1 (0.1)	ZNF385B (-0.1)
REACTOME_NUCLEOTIDE:LIKE_PURINERGIC_RECEPTORS	REACTOME_NUCLEOTIDE:LIKE_PURINERGIC_RECEPTORS	0.83	>=0.20	AXL (2.3)	GAB2 (2.2)	PPP2R2B (1.2)	CDCA7 (1.2)	ENSG00000251323 (0.9)	GNG7 (0.7)	USP35 (0.3)	AMH (0.2)	APOLD1 (0.1)	EIF4EBP1 (0.0)
GO:0021527	spinal cord association neuron differentiation	0.83	>=0.20	ENSG00000226674 (2.5)	RBFOX3 (0.6)	HDAC9 (0.5)	ENSG00000251323 (0.2)	GAB2 (0.2)	EIF4EBP1 (0.1)	PNO1 (-0.1)	AMH (-0.1)	HNRNPUL1 (-0.2)	PPP2R2B (-0.2)
GO:0032006	regulation of TOR signaling cascade	0.83	>=0.20	EIF4EBP1 (2.4)	HDAC9 (1.3)	CCDC97 (0.6)	GNG7 (0.4)	PPP2R2B (0.3)	APOLD1 (0.2)	CDKN1B (0.1)	RBFOX3 (-0.0)	PNO1 (-0.1)	USP35 (-0.2)
ENSG00000141506	PIK3R5 PPI subnetwork	0.83	>=0.20	ENSG00000226674 (1.5)	APOLD1 (0.9)	AMH (0.7)	USP35 (0.5)	GNG7 (0.4)	ZNF385B (0.4)	HDAC9 (0.3)	HNRNPUL1 (0.3)	MCM8 (0.2)	BMP4 (0.1)
ENSG00000119888	EPCAM PPI subnetwork	0.83	>=0.20	HDAC9 (1.8)	PPP2R2B (0.8)	BMP4 (0.4)	ENSG00000251323 (0.3)	HNRNPUL1 (0.1)	CDC5L (0.1)	CDCA7 (0.0)	PPP3R1 (-0.0)	GAB2 (-0.1)	AMH (-0.1)
GO:0043277	apoptotic cell clearance	0.83	>=0.20	AXL (3.2)	USP35 (1.4)	AMH (0.8)	GAB2 (0.5)	APOLD1 (0.5)	PPP2R2B (0.3)	ZNF385B (0.3)	ENSG00000226674 (0.3)	CDKN1B (0.2)	MCM8 (-0.1)
GO:0031424	keratinization	0.83	>=0.20	ENSG00000251323 (1.2)	USP35 (1.1)	PPP2R2B (0.4)	GAB2 (0.4)	GNG7 (0.3)	AXL (0.2)	HDAC9 (0.1)	EIF4EBP1 (0.0)	AMH (0.0)	HNRNPUL1 (-0.1)
GO:0045785	positive regulation of cell adhesion	0.83	>=0.20	ENSG00000226674 (2.6)	AXL (1.8)	BMP4 (1.3)	PPP2R2B (1.0)	USP35 (0.6)	HDAC9 (0.5)	APOLD1 (0.0)	PNO1 (-0.2)	CDKN1B (-0.3)	EIF4EBP1 (-0.3)
MP:0009546	absent gastric milk in neonates	0.83	>=0.20	RBFOX3 (1.4)	ZNF385B (1.4)	BMP4 (1.2)	CCDC97 (1.0)	HNRNPUL1 (0.7)	GNG7 (0.7)	CDKN1B (0.6)	EIF4EBP1 (0.4)	CDCA7 (0.0)	CDC5L (0.0)
GO:0021955	central nervous system neuron axonogenesis	0.83	>=0.20	PPP2R2B (2.2)	APOLD1 (1.4)	RBFOX3 (1.4)	CDKN1B (1.0)	ZNF385B (0.5)	ENSG00000251323 (0.2)	HDAC9 (0.2)	CDCA7 (0.1)	CDC5L (0.1)	PNO1 (-0.2)
ENSG00000008083	JARID2 PPI subnetwork	0.83	>=0.20	EIF4EBP1 (2.4)	AMH (2.3)	USP35 (1.7)	AXL (0.8)	MCM8 (0.7)	HNRNPUL1 (0.4)	CCDC97 (0.3)	APOLD1 (-0.2)	CDCA7 (-0.2)	CDC5L (-0.3)
ENSG00000158769	F11R PPI subnetwork	0.83	>=0.20	AXL (1.8)	USP35 (1.1)	PPP2R2B (1.0)	GNG7 (0.7)	CCDC97 (0.7)	APOLD1 (0.4)	EIF4EBP1 (0.4)	LMNB2 (0.4)	PNO1 (0.3)	MCM8 (0.2)
GO:0017171	serine hydrolase activity	0.83	>=0.20	USP35 (1.9)	GAB2 (1.1)	PPP2R2B (0.9)	AMH (0.6)	ENSG00000251323 (0.4)	ZNF385B (0.4)	CDKN1B (0.3)	BMP4 (0.0)	HDAC9 (0.0)	AXL (-0.2)
ENSG00000170486	KRT72 PPI subnetwork	0.83	>=0.20	AMH (1.2)	RBFOX3 (0.8)	GNG7 (0.8)	USP35 (0.5)	AXL (0.5)	GAB2 (0.4)	ENSG00000251323 (0.3)	CDKN1B (0.3)	CCDC97 (0.3)	PPP3R1 (0.2)
GO:0006606	protein import into nucleus	0.83	>=0.20	AXL (1.1)	USP35 (0.8)	LMNB2 (0.8)	CCDC97 (0.8)	CDKN1B (0.8)	HNRNPUL1 (0.7)	CDC5L (0.5)	BMP4 (0.4)	PPP3R1 (0.4)	API5 (0.3)
ENSG00000134202	GSTM3 PPI subnetwork	0.83	>=0.20	ENSG00000226674 (1.6)	GNG7 (1.0)	GAB2 (0.8)	API5 (0.8)	PPP3R1 (0.7)	USP35 (0.6)	ZNF385B (0.1)	BMP4 (0.0)	CCDC97 (-0.0)	EIF4EBP1 (-0.1)
GO:0005578	proteinaceous extracellular matrix	0.83	>=0.20	AXL (2.9)	ZNF385B (2.1)	BMP4 (1.8)	AMH (1.4)	APOLD1 (0.8)	GNG7 (-0.0)	ENSG00000226674 (-0.0)	PPP2R2B (-0.1)	CDCA7 (-0.2)	USP35 (-0.3)
ENSG00000065618	COL17A1 PPI subnetwork	0.83	>=0.20	AXL (2.7)	BMP4 (0.7)	GNG7 (0.5)	ENSG00000251323 (0.4)	HNRNPUL1 (0.4)	AMH (0.3)	API5 (0.2)	PPP2R2B (0.1)	LMNB2 (0.1)	USP35 (0.1)
REACTOME_G_ALPHA_S_SIGNALLING_EVENTS	REACTOME_G_ALPHA_S_SIGNALLING_EVENTS	0.83	>=0.20	AMH (2.7)	APOLD1 (1.8)	HDAC9 (0.7)	PPP2R2B (0.7)	ENSG00000251323 (0.6)	PPP3R1 (0.5)	CDKN1B (0.4)	GAB2 (0.2)	CDCA7 (0.1)	BMP4 (-0.1)
ENSG00000070193	FGF10 PPI subnetwork	0.83	>=0.20	BMP4 (2.1)	ZNF385B (0.5)	CDCA7 (0.4)	LMNB2 (0.4)	CCDC97 (0.3)	API5 (0.3)	EIF4EBP1 (0.2)	PNO1 (0.1)	CDKN1B (0.1)	AMH (0.1)
GO:0006415	translational termination	0.84	>=0.20	GAB2 (0.9)	ENSG00000226674 (0.7)	AMH (0.7)	CDKN1B (0.6)	PNO1 (0.2)	ZNF385B (0.1)	PPP3R1 (0.1)	EIF4EBP1 (0.1)	GNG7 (-0.1)	API5 (-0.2)
GO:0045259	proton-transporting ATP synthase complex	0.84	>=0.20	ZNF385B (1.1)	CDC5L (0.9)	GNG7 (0.9)	PPP2R2B (0.6)	GAB2 (0.4)	USP35 (0.4)	ENSG00000251323 (0.3)	PPP3R1 (0.3)	ENSG00000226674 (-0.1)	AMH (-0.1)
ENSG00000001630	CYP51A1 PPI subnetwork	0.84	>=0.20	ENSG00000251323 (1.6)	HDAC9 (0.6)	BMP4 (0.6)	API5 (0.4)	AMH (0.3)	GAB2 (0.3)	PNO1 (0.1)	HNRNPUL1 (0.1)	ENSG00000226674 (-0.1)	EIF4EBP1 (-0.2)
GO:0006942	regulation of striated muscle contraction	0.84	>=0.20	GNG7 (1.1)	RBFOX3 (1.0)	HDAC9 (0.8)	BMP4 (0.4)	AMH (0.4)	CCDC97 (0.3)	ENSG00000226674 (0.1)	EIF4EBP1 (0.0)	ZNF385B (-0.1)	CDCA7 (-0.2)
GO:0090100	positive regulation of transmembrane receptor protein serine/threonine kinase signaling pathway	0.84	>=0.20	BMP4 (1.9)	AMH (1.5)	APOLD1 (0.8)	CCDC97 (0.6)	PPP2R2B (0.5)	HNRNPUL1 (0.5)	USP35 (0.1)	CDKN1B (0.0)	LMNB2 (-0.1)	HDAC9 (-0.2)
GO:0021889	olfactory bulb interneuron differentiation	0.84	>=0.20	AMH (2.7)	ENSG00000226674 (1.0)	ZNF385B (0.7)	HDAC9 (0.5)	PNO1 (0.4)	CDCA7 (0.3)	BMP4 (0.1)	LMNB2 (0.0)	EIF4EBP1 (-0.1)	PPP3R1 (-0.2)
GO:0031594	neuromuscular junction	0.84	>=0.20	ZNF385B (1.3)	BMP4 (1.2)	ENSG00000226674 (1.1)	PPP2R2B (0.7)	LMNB2 (0.4)	RBFOX3 (0.2)	CCDC97 (0.2)	USP35 (0.1)	HDAC9 (0.1)	PNO1 (0.0)
ENSG00000112818	MEP1A PPI subnetwork	0.84	>=0.20	CDCA7 (1.6)	AMH (1.0)	ENSG00000251323 (0.7)	EIF4EBP1 (0.6)	AXL (0.5)	APOLD1 (0.4)	RBFOX3 (0.4)	BMP4 (0.3)	ZNF385B (0.3)	PPP3R1 (0.3)
MP:0008502	increased IgG3 level	0.84	>=0.20	HDAC9 (3.1)	USP35 (1.3)	LMNB2 (0.5)	APOLD1 (0.2)	PNO1 (0.0)	GNG7 (-0.1)	AMH (-0.1)	ENSG00000226674 (-0.1)	PPP2R2B (-0.3)	CDCA7 (-0.3)
GO:0003015	heart process	0.84	>=0.20	GNG7 (1.5)	HDAC9 (1.2)	AMH (0.9)	RBFOX3 (0.8)	BMP4 (0.5)	CCDC97 (0.3)	EIF4EBP1 (0.3)	PPP2R2B (0.2)	ZNF385B (0.1)	GAB2 (0.0)
ENSG00000166033	HTRA1 PPI subnetwork	0.84	>=0.20	AXL (2.1)	BMP4 (1.7)	ZNF385B (0.9)	USP35 (0.5)	PPP2R2B (0.4)	PPP3R1 (0.3)	LMNB2 (0.3)	GAB2 (0.2)	GNG7 (0.1)	CCDC97 (0.0)
ENSG00000163288	GABRB1 PPI subnetwork	0.84	>=0.20	PPP3R1 (1.9)	RBFOX3 (1.5)	AXL (1.3)	PPP2R2B (1.1)	ZNF385B (0.6)	CDCA7 (0.5)	AMH (0.4)	BMP4 (0.3)	ENSG00000251323 (0.2)	EIF4EBP1 (-0.0)
GO:0071496	cellular response to external stimulus	0.84	>=0.20	EIF4EBP1 (1.8)	ZNF385B (1.0)	AXL (1.0)	CDKN1B (0.9)	PPP3R1 (0.8)	RBFOX3 (0.2)	BMP4 (0.1)	GAB2 (0.0)	HDAC9 (0.0)	CDC5L (-0.3)
GO:0043300	regulation of leukocyte degranulation	0.84	>=0.20	AMH (0.9)	ENSG00000226674 (0.8)	ENSG00000251323 (0.7)	EIF4EBP1 (0.3)	CDCA7 (0.2)	RBFOX3 (0.2)	GNG7 (0.1)	USP35 (-0.1)	BMP4 (-0.1)	PNO1 (-0.1)
MP:0000069	kyphoscoliosis	0.84	>=0.20	AXL (2.8)	AMH (2.2)	USP35 (1.3)	GNG7 (1.2)	BMP4 (0.5)	CCDC97 (0.3)	ZNF385B (0.2)	APOLD1 (0.1)	RBFOX3 (-0.3)	CDC5L (-0.4)
ENSG00000198087	CD2AP PPI subnetwork	0.84	>=0.20	ENSG00000226674 (1.9)	CCDC97 (1.6)	HDAC9 (1.0)	CDKN1B (0.8)	PPP2R2B (0.7)	PNO1 (0.6)	GAB2 (0.4)	CDC5L (0.4)	HNRNPUL1 (0.1)	ENSG00000251323 (-0.2)
GO:0008066	glutamate receptor activity	0.84	>=0.20	RBFOX3 (2.6)	GNG7 (1.4)	PPP2R2B (1.3)	ZNF385B (0.8)	USP35 (0.5)	CCDC97 (0.3)	APOLD1 (0.1)	ENSG00000226674 (0.1)	MCM8 (0.1)	CDC5L (0.0)
MP:0000470	abnormal stomach morphology	0.84	>=0.20	BMP4 (1.7)	PPP2R2B (1.2)	ENSG00000251323 (0.8)	AMH (0.5)	LMNB2 (0.4)	RBFOX3 (0.4)	ZNF385B (0.2)	PNO1 (-0.0)	USP35 (-0.1)	MCM8 (-0.2)
GO:0032318	regulation of Ras GTPase activity	0.84	>=0.20	ENSG00000226674 (2.1)	GNG7 (1.6)	USP35 (1.2)	APOLD1 (1.0)	GAB2 (0.5)	HDAC9 (0.4)	PPP2R2B (0.4)	PPP3R1 (0.2)	CDCA7 (0.2)	CCDC97 (0.1)
GO:0050662	coenzyme binding	0.84	>=0.20	USP35 (1.3)	ZNF385B (0.8)	GNG7 (0.5)	ENSG00000226674 (0.3)	APOLD1 (0.2)	API5 (0.2)	EIF4EBP1 (0.0)	AMH (0.0)	CDKN1B (-0.1)	ENSG00000251323 (-0.2)
GO:0048806	genitalia development	0.84	>=0.20	AMH (3.8)	ENSG00000251323 (2.0)	BMP4 (1.5)	ZNF385B (1.3)	RBFOX3 (0.8)	GAB2 (0.8)	USP35 (0.4)	PNO1 (0.1)	HNRNPUL1 (-0.2)	MCM8 (-0.3)
GO:0031343	positive regulation of cell killing	0.84	>=0.20	ZNF385B (1.0)	PPP2R2B (0.9)	HDAC9 (0.8)	ENSG00000251323 (0.6)	CCDC97 (0.4)	GAB2 (0.3)	ENSG00000226674 (0.1)	USP35 (-0.1)	CDKN1B (-0.1)	MCM8 (-0.1)
GO:0032272	negative regulation of protein polymerization	0.84	>=0.20	USP35 (1.2)	GAB2 (1.0)	RBFOX3 (0.8)	PNO1 (0.3)	ENSG00000226674 (0.3)	ENSG00000251323 (0.3)	PPP2R2B (0.1)	CDC5L (0.1)	GNG7 (0.0)	PPP3R1 (0.0)
MP:0003304	large intestinal inflammation	0.84	>=0.20	AXL (2.0)	BMP4 (1.3)	HNRNPUL1 (1.0)	AMH (0.8)	LMNB2 (0.5)	PPP3R1 (0.4)	GNG7 (0.4)	HDAC9 (0.2)	CDCA7 (-0.1)	ENSG00000226674 (-0.1)
REACTOME_FATTY_ACID_TRIACYLGLYCEROL_AND_KETONE_BODY_METABOLISM	REACTOME_FATTY_ACID_TRIACYLGLYCEROL_AND_KETONE_BODY_METABOLISM	0.84	>=0.20	USP35 (1.1)	GAB2 (1.0)	PPP3R1 (0.8)	EIF4EBP1 (0.8)	HNRNPUL1 (0.6)	AXL (0.5)	GNG7 (0.3)	ZNF385B (0.3)	ENSG00000251323 (0.3)	CDC5L (0.2)
GO:0090278	negative regulation of peptide hormone secretion	0.84	>=0.20	GNG7 (1.2)	ENSG00000226674 (0.8)	RBFOX3 (0.7)	CDKN1B (0.6)	ZNF385B (0.5)	APOLD1 (0.5)	PPP2R2B (-0.0)	CDCA7 (-0.1)	CCDC97 (-0.1)	ENSG00000251323 (-0.1)
ENSG00000115904	SOS1 PPI subnetwork	0.84	>=0.20	AXL (1.4)	PPP3R1 (1.3)	CCDC97 (1.2)	HDAC9 (1.1)	APOLD1 (0.9)	BMP4 (0.9)	CDKN1B (0.6)	GAB2 (0.5)	API5 (0.4)	GNG7 (0.3)
REACTOME_TRANSLOCATION_OF_ZAP:70_TO_IMMUNOLOGICAL_SYNAPSE	REACTOME_TRANSLOCATION_OF_ZAP:70_TO_IMMUNOLOGICAL_SYNAPSE	0.84	>=0.20	AXL (1.3)	CDCA7 (1.1)	GAB2 (0.7)	ZNF385B (0.5)	ENSG00000226674 (0.3)	HDAC9 (0.2)	GNG7 (0.1)	PPP2R2B (-0.0)	AMH (-0.0)	HNRNPUL1 (-0.1)
ENSG00000133116	KL PPI subnetwork	0.84	>=0.20	ENSG00000251323 (1.7)	EIF4EBP1 (1.6)	CCDC97 (1.6)	GAB2 (0.7)	BMP4 (0.7)	AMH (0.7)	LMNB2 (0.2)	PNO1 (0.2)	API5 (0.2)	HDAC9 (-0.0)
MP:0001404	no spontaneous movement	0.84	>=0.20	PPP2R2B (1.2)	CDCA7 (1.0)	GNG7 (0.6)	MCM8 (0.5)	AMH (0.5)	LMNB2 (0.3)	AXL (0.3)	RBFOX3 (0.1)	ENSG00000226674 (0.1)	CCDC97 (0.0)
GO:0031929	TOR signaling cascade	0.84	>=0.20	EIF4EBP1 (2.4)	HDAC9 (1.7)	CCDC97 (0.4)	USP35 (0.3)	CDKN1B (0.3)	PNO1 (0.2)	APOLD1 (0.0)	RBFOX3 (-0.0)	GNG7 (-0.2)	PPP2R2B (-0.3)
MP:0009548	abnormal platelet aggregation	0.84	>=0.20	ENSG00000251323 (1.6)	ZNF385B (1.5)	PPP3R1 (1.2)	HDAC9 (0.8)	USP35 (0.6)	CDCA7 (0.6)	CCDC97 (0.4)	CDKN1B (0.3)	AXL (0.1)	ENSG00000226674 (-0.0)
MP:0001860	liver inflammation	0.84	>=0.20	AXL (1.5)	HDAC9 (1.0)	APOLD1 (0.9)	AMH (0.8)	CCDC97 (0.6)	EIF4EBP1 (0.3)	PPP3R1 (0.2)	GAB2 (0.2)	LMNB2 (-0.0)	ENSG00000251323 (-0.0)
ENSG00000079950	STX7 PPI subnetwork	0.84	>=0.20	GNG7 (1.1)	ENSG00000251323 (1.0)	EIF4EBP1 (0.4)	PNO1 (0.4)	RBFOX3 (0.4)	CDC5L (0.3)	AXL (0.3)	ENSG00000226674 (0.1)	CCDC97 (0.1)	HNRNPUL1 (0.0)
GO:0008236	serine-type peptidase activity	0.84	>=0.20	USP35 (1.9)	GAB2 (1.1)	PPP2R2B (0.8)	AMH (0.7)	ENSG00000251323 (0.4)	CDKN1B (0.3)	ZNF385B (0.3)	HDAC9 (0.1)	BMP4 (0.1)	EIF4EBP1 (-0.2)
GO:0060445	branching involved in salivary gland morphogenesis	0.84	>=0.20	ENSG00000226674 (2.2)	BMP4 (1.2)	AMH (1.0)	AXL (0.6)	ENSG00000251323 (0.6)	RBFOX3 (0.4)	PNO1 (0.4)	APOLD1 (0.2)	ZNF385B (0.2)	GNG7 (0.1)
GO:0016339	calcium-dependent cell-cell adhesion	0.84	>=0.20	ENSG00000226674 (2.2)	HDAC9 (1.1)	PPP2R2B (0.4)	GAB2 (0.2)	EIF4EBP1 (0.1)	AMH (-0.1)	MCM8 (-0.1)	ZNF385B (-0.1)	PNO1 (-0.2)	GNG7 (-0.2)
MP:0005058	abnormal lysosome morphology	0.84	>=0.20	AMH (1.4)	ENSG00000251323 (0.5)	CDC5L (0.5)	API5 (0.3)	USP35 (0.3)	MCM8 (0.2)	HDAC9 (0.2)	ZNF385B (0.2)	AXL (0.1)	CDKN1B (0.0)
GO:0033865	nucleoside bisphosphate metabolic process	0.84	>=0.20	ZNF385B (3.2)	USP35 (0.7)	PPP3R1 (0.7)	BMP4 (0.2)	ENSG00000251323 (0.1)	MCM8 (0.1)	CDCA7 (-0.0)	GAB2 (-0.0)	LMNB2 (-0.1)	CCDC97 (-0.1)
MP:0004982	abnormal osteoclast morphology	0.84	>=0.20	APOLD1 (3.2)	AXL (2.5)	ENSG00000251323 (1.8)	GAB2 (1.7)	ENSG00000226674 (1.2)	ZNF385B (0.8)	API5 (0.5)	HDAC9 (0.4)	USP35 (0.2)	PPP3R1 (0.1)
GO:0032331	negative regulation of chondrocyte differentiation	0.84	>=0.20	ENSG00000226674 (1.9)	AXL (1.5)	BMP4 (1.0)	PPP3R1 (0.6)	RBFOX3 (0.6)	ENSG00000251323 (0.1)	ZNF385B (0.1)	CDKN1B (0.1)	GNG7 (-0.1)	PNO1 (-0.1)
REACTOME_P2Y_RECEPTORS	REACTOME_P2Y_RECEPTORS	0.84	>=0.20	GAB2 (2.3)	AXL (1.2)	ENSG00000251323 (1.2)	CDCA7 (1.1)	PPP2R2B (1.0)	GNG7 (0.6)	USP35 (0.5)	APOLD1 (0.3)	ENSG00000226674 (0.3)	CDC5L (0.0)
GO:0007200	phospholipase C-activating G-protein coupled receptor signaling pathway	0.84	>=0.20	AMH (1.3)	RBFOX3 (1.3)	GNG7 (1.2)	PPP2R2B (1.0)	ZNF385B (0.7)	GAB2 (0.7)	APOLD1 (0.6)	HDAC9 (0.0)	EIF4EBP1 (-0.2)	ENSG00000251323 (-0.2)
MP:0001585	hemolytic anemia	0.84	>=0.20	ENSG00000251323 (2.6)	CDKN1B (1.5)	APOLD1 (1.3)	API5 (0.9)	GAB2 (0.8)	AMH (0.5)	USP35 (0.3)	ZNF385B (-0.1)	PPP3R1 (-0.2)	RBFOX3 (-0.2)
MP:0004522	abnormal orientation of cochlear hair cell stereociliary bundles	0.84	>=0.20	BMP4 (3.1)	AMH (2.3)	CCDC97 (0.9)	APOLD1 (0.8)	HNRNPUL1 (0.7)	CDCA7 (0.6)	LMNB2 (0.5)	USP35 (0.5)	EIF4EBP1 (0.3)	PPP2R2B (0.2)
ENSG00000115232	ITGA4 PPI subnetwork	0.84	>=0.20	AXL (2.6)	API5 (1.4)	HDAC9 (0.8)	APOLD1 (0.6)	LMNB2 (0.5)	CCDC97 (0.4)	PNO1 (0.2)	CDC5L (0.1)	CDCA7 (0.1)	EIF4EBP1 (0.1)
REACTOME_SLC:MEDIATED_TRANSMEMBRANE_TRANSPORT	REACTOME_SLC:MEDIATED_TRANSMEMBRANE_TRANSPORT	0.84	>=0.20	ZNF385B (0.9)	CDCA7 (0.6)	BMP4 (0.6)	USP35 (0.3)	MCM8 (0.2)	EIF4EBP1 (0.1)	HDAC9 (0.0)	ENSG00000226674 (0.0)	APOLD1 (0.0)	PPP2R2B (-0.1)
GO:0042100	B cell proliferation	0.84	>=0.20	GAB2 (2.1)	GNG7 (1.7)	HDAC9 (1.3)	CDKN1B (1.2)	APOLD1 (0.7)	ENSG00000226674 (0.6)	PNO1 (0.1)	EIF4EBP1 (-0.2)	USP35 (-0.2)	API5 (-0.2)
ENSG00000132464	ENAM PPI subnetwork	0.84	>=0.20	AXL (2.2)	CDKN1B (1.5)	EIF4EBP1 (0.8)	AMH (0.6)	ZNF385B (0.5)	LMNB2 (0.4)	BMP4 (0.1)	ENSG00000226674 (0.0)	GAB2 (-0.1)	GNG7 (-0.1)
GO:0007033	vacuole organization	0.84	>=0.20	USP35 (1.3)	ENSG00000251323 (1.3)	GAB2 (0.8)	ZNF385B (0.8)	CCDC97 (0.7)	AMH (0.6)	RBFOX3 (0.2)	HDAC9 (0.1)	CDKN1B (-0.1)	CDC5L (-0.1)
GO:2000146	negative regulation of cell motility	0.84	>=0.20	AXL (1.6)	BMP4 (1.2)	PPP2R2B (1.1)	CCDC97 (0.9)	GNG7 (0.8)	APOLD1 (0.7)	RBFOX3 (0.2)	PPP3R1 (0.1)	HNRNPUL1 (0.0)	PNO1 (-0.0)
ENSG00000178607	ERN1 PPI subnetwork	0.84	>=0.20	CCDC97 (2.8)	PPP3R1 (2.7)	CDKN1B (1.9)	HNRNPUL1 (0.9)	USP35 (0.8)	CDC5L (0.4)	AXL (0.4)	EIF4EBP1 (0.3)	ENSG00000251323 (0.3)	GAB2 (0.2)
MP:0004632	abnormal cochlear OHC efferent innervation pattern	0.84	>=0.20	USP35 (1.4)	BMP4 (1.3)	RBFOX3 (1.3)	ZNF385B (0.9)	CDCA7 (0.4)	PPP2R2B (0.4)	AMH (0.3)	CDKN1B (0.2)	PPP3R1 (0.2)	ENSG00000251323 (0.2)
GO:0016798	hydrolase activity, acting on glycosyl bonds	0.84	>=0.20	GNG7 (1.1)	BMP4 (0.7)	AMH (0.6)	CDCA7 (0.4)	ENSG00000226674 (0.4)	ENSG00000251323 (0.0)	ZNF385B (-0.0)	API5 (-0.2)	MCM8 (-0.2)	USP35 (-0.4)
ENSG00000198780	FAM169A PPI subnetwork	0.84	>=0.20	AXL (3.1)	GAB2 (1.5)	ZNF385B (1.1)	ENSG00000251323 (1.0)	USP35 (0.4)	AMH (0.1)	HNRNPUL1 (0.1)	GNG7 (0.1)	CDKN1B (-0.0)	EIF4EBP1 (-0.0)
ENSG00000198286	CARD11 PPI subnetwork	0.84	>=0.20	AMH (1.1)	API5 (1.0)	BMP4 (0.8)	CDC5L (0.6)	ZNF385B (0.5)	CDKN1B (0.5)	USP35 (0.4)	PPP2R2B (0.2)	CDCA7 (0.0)	PNO1 (-0.1)
MP:0008528	polycystic kidney	0.84	>=0.20	ENSG00000226674 (1.6)	LMNB2 (0.9)	PPP2R2B (0.9)	MCM8 (0.4)	GNG7 (0.3)	RBFOX3 (0.3)	PNO1 (0.2)	API5 (-0.0)	AXL (-0.0)	ENSG00000251323 (-0.0)
ENSG00000128052	KDR PPI subnetwork	0.84	>=0.20	APOLD1 (4.5)	ENSG00000226674 (1.5)	AXL (1.4)	ENSG00000251323 (0.9)	BMP4 (0.5)	PPP3R1 (0.4)	PPP2R2B (0.2)	USP35 (0.0)	MCM8 (-0.0)	CCDC97 (-0.1)
MP:0002543	brachyphalangia	0.84	>=0.20	ZNF385B (3.3)	BMP4 (1.8)	RBFOX3 (0.9)	CDCA7 (0.6)	LMNB2 (0.3)	APOLD1 (0.3)	PPP2R2B (0.2)	MCM8 (-0.1)	CCDC97 (-0.1)	EIF4EBP1 (-0.3)
ENSG00000125753	VASP PPI subnetwork	0.84	>=0.20	HNRNPUL1 (3.0)	CCDC97 (2.1)	AXL (2.1)	PPP3R1 (1.0)	ZNF385B (0.4)	RBFOX3 (0.3)	GNG7 (0.3)	CDC5L (0.2)	PNO1 (0.1)	PPP2R2B (-0.0)
ENSG00000080815	PSEN1 PPI subnetwork	0.84	>=0.20	CCDC97 (2.0)	HNRNPUL1 (1.8)	CDKN1B (1.8)	PPP3R1 (1.5)	GAB2 (1.5)	ENSG00000251323 (0.9)	API5 (0.5)	RBFOX3 (0.4)	BMP4 (0.3)	LMNB2 (0.2)
ENSG00000116285	ERRFI1 PPI subnetwork	0.84	>=0.20	AXL (2.0)	GNG7 (1.6)	HNRNPUL1 (1.2)	CCDC97 (0.9)	CDKN1B (0.9)	ENSG00000226674 (0.8)	EIF4EBP1 (0.7)	USP35 (0.4)	LMNB2 (0.3)	GAB2 (0.3)
GO:0030501	positive regulation of bone mineralization	0.84	>=0.20	HDAC9 (2.0)	ENSG00000226674 (1.8)	ZNF385B (1.3)	BMP4 (0.8)	CDCA7 (0.2)	CCDC97 (0.0)	GNG7 (-0.1)	PNO1 (-0.1)	PPP2R2B (-0.1)	HNRNPUL1 (-0.3)
GO:0045834	positive regulation of lipid metabolic process	0.84	>=0.20	ENSG00000251323 (3.5)	AXL (1.9)	USP35 (0.9)	GAB2 (0.9)	PPP2R2B (0.7)	HDAC9 (0.6)	AMH (0.4)	BMP4 (0.2)	HNRNPUL1 (0.1)	CDKN1B (-0.0)
GO:0046632	alpha-beta T cell differentiation	0.84	>=0.20	USP35 (3.5)	ENSG00000251323 (1.4)	GAB2 (1.3)	PPP2R2B (0.8)	CCDC97 (0.6)	CDKN1B (0.4)	APOLD1 (0.3)	PNO1 (0.2)	LMNB2 (0.1)	AXL (0.0)
ENSG00000151276	MAGI1 PPI subnetwork	0.84	>=0.20	HNRNPUL1 (2.8)	HDAC9 (1.7)	GAB2 (1.7)	ZNF385B (1.0)	CDC5L (0.5)	CCDC97 (0.4)	USP35 (0.2)	RBFOX3 (0.0)	CDKN1B (-0.0)	LMNB2 (-0.1)
ENSG00000076641	PAG1 PPI subnetwork	0.84	>=0.20	CCDC97 (2.0)	EIF4EBP1 (0.9)	PPP3R1 (0.8)	HDAC9 (0.8)	AXL (0.5)	ZNF385B (0.2)	LMNB2 (0.2)	HNRNPUL1 (0.0)	API5 (-0.1)	PPP2R2B (-0.2)
ENSG00000035862	TIMP2 PPI subnetwork	0.84	>=0.20	EIF4EBP1 (1.2)	AXL (1.0)	ENSG00000226674 (0.9)	CDKN1B (0.9)	USP35 (0.5)	PPP2R2B (0.3)	API5 (0.2)	AMH (-0.0)	RBFOX3 (-0.1)	CDC5L (-0.1)
MP:0002740	heart hypoplasia	0.84	>=0.20	CCDC97 (2.1)	HNRNPUL1 (2.0)	MCM8 (1.2)	ENSG00000226674 (1.1)	PNO1 (1.0)	BMP4 (0.8)	CDC5L (0.3)	AXL (0.3)	GAB2 (0.3)	EIF4EBP1 (-0.1)
ENSG00000130939	UBE4B PPI subnetwork	0.84	>=0.20	PPP3R1 (1.5)	API5 (1.0)	CDC5L (0.8)	BMP4 (0.6)	EIF4EBP1 (0.5)	LMNB2 (0.4)	AXL (0.4)	CCDC97 (0.4)	USP35 (0.3)	CDCA7 (0.0)
GO:0008234	cysteine-type peptidase activity	0.84	>=0.20	API5 (1.3)	CDC5L (1.1)	AXL (1.1)	PPP3R1 (0.8)	GAB2 (0.6)	HNRNPUL1 (0.5)	ZNF385B (0.5)	RBFOX3 (0.4)	CDCA7 (-0.1)	MCM8 (-0.2)
ENSG00000142192	APP PPI subnetwork	0.84	>=0.20	PPP3R1 (2.1)	RBFOX3 (1.6)	PPP2R2B (1.4)	AXL (1.3)	ZNF385B (1.2)	GNG7 (0.5)	HDAC9 (0.4)	USP35 (0.2)	CDC5L (-0.2)	GAB2 (-0.3)
MP:0000336	decreased mast cell number	0.84	>=0.20	APOLD1 (2.6)	ENSG00000226674 (1.8)	USP35 (1.1)	ENSG00000251323 (1.0)	RBFOX3 (0.7)	AXL (0.3)	API5 (0.1)	MCM8 (0.1)	CDKN1B (0.0)	ZNF385B (-0.0)
GO:0051272	positive regulation of cellular component movement	0.84	>=0.20	APOLD1 (3.1)	AXL (2.3)	ENSG00000226674 (2.0)	BMP4 (1.3)	GNG7 (1.1)	PNO1 (-0.0)	ZNF385B (-0.0)	AMH (-0.2)	HDAC9 (-0.2)	MCM8 (-0.2)
GO:0000977	RNA polymerase II regulatory region sequence-specific DNA binding	0.84	>=0.20	GAB2 (1.6)	HDAC9 (1.2)	PPP2R2B (1.1)	HNRNPUL1 (1.0)	BMP4 (0.9)	GNG7 (0.7)	ENSG00000251323 (0.7)	CDKN1B (0.4)	AMH (0.2)	CCDC97 (0.1)
ENSG00000018408	WWTR1 PPI subnetwork	0.84	>=0.20	BMP4 (1.2)	CDKN1B (1.1)	HNRNPUL1 (0.7)	ENSG00000226674 (0.5)	APOLD1 (0.3)	GAB2 (0.3)	ZNF385B (0.3)	EIF4EBP1 (0.2)	GNG7 (0.2)	CDCA7 (0.2)
MP:0002980	abnormal postural reflex	0.84	>=0.20	RBFOX3 (1.2)	GNG7 (0.9)	AMH (0.8)	AXL (0.7)	ZNF385B (0.5)	PPP2R2B (0.5)	BMP4 (0.5)	USP35 (0.4)	HDAC9 (0.1)	APOLD1 (0.1)
GO:0071363	cellular response to growth factor stimulus	0.84	>=0.20	BMP4 (1.9)	APOLD1 (1.6)	PPP2R2B (1.1)	EIF4EBP1 (0.9)	USP35 (0.7)	AXL (0.7)	AMH (0.6)	GAB2 (0.6)	CCDC97 (0.3)	ZNF385B (0.3)
GO:0070169	positive regulation of biomineral tissue development	0.84	>=0.20	ENSG00000226674 (1.6)	HDAC9 (1.2)	ZNF385B (1.2)	BMP4 (1.0)	AMH (0.2)	CCDC97 (0.1)	CDCA7 (-0.0)	PNO1 (-0.1)	PPP2R2B (-0.1)	GNG7 (-0.2)
GO:0045686	negative regulation of glial cell differentiation	0.84	>=0.20	PPP2R2B (1.6)	ENSG00000226674 (1.0)	CDKN1B (0.5)	CDCA7 (0.4)	BMP4 (0.3)	RBFOX3 (0.3)	ZNF385B (0.1)	AXL (-0.1)	EIF4EBP1 (-0.1)	GNG7 (-0.2)
MP:0008189	increased transitional stage B cell number	0.84	>=0.20	HDAC9 (1.7)	GNG7 (1.6)	USP35 (0.9)	CDKN1B (0.5)	ZNF385B (0.3)	GAB2 (0.1)	CDC5L (0.1)	APOLD1 (-0.1)	ENSG00000226674 (-0.1)	LMNB2 (-0.1)
MP:0006400	decreased molar number	0.84	>=0.20	BMP4 (2.7)	CDKN1B (1.5)	CDCA7 (1.2)	LMNB2 (0.7)	APOLD1 (0.7)	ENSG00000251323 (0.1)	USP35 (0.0)	HDAC9 (-0.1)	MCM8 (-0.2)	GNG7 (-0.3)
MP:0008075	decreased CD4-positive T cell number	0.84	>=0.20	PPP2R2B (1.0)	HDAC9 (1.0)	CDCA7 (0.9)	USP35 (0.8)	ENSG00000251323 (0.7)	APOLD1 (0.4)	PPP3R1 (0.4)	HNRNPUL1 (0.3)	CDKN1B (0.3)	ENSG00000226674 (0.2)
GO:0009925	basal plasma membrane	0.84	>=0.20	AXL (2.4)	ENSG00000226674 (0.9)	BMP4 (0.7)	CDCA7 (0.4)	APOLD1 (0.3)	ZNF385B (0.1)	AMH (0.1)	RBFOX3 (0.0)	GNG7 (-0.1)	HDAC9 (-0.1)
GO:0043200	response to amino acid stimulus	0.84	>=0.20	APOLD1 (2.4)	EIF4EBP1 (1.9)	AXL (0.8)	PPP2R2B (0.7)	PPP3R1 (0.6)	AMH (0.6)	PNO1 (0.1)	BMP4 (0.1)	GAB2 (0.1)	GNG7 (-0.0)
GO:0005283	sodium:amino acid symporter activity	0.84	>=0.20	APOLD1 (2.6)	RBFOX3 (1.3)	CDKN1B (1.0)	ZNF385B (0.9)	EIF4EBP1 (0.8)	USP35 (0.7)	ENSG00000226674 (0.5)	ENSG00000251323 (0.4)	CCDC97 (0.3)	GNG7 (0.3)
GO:0044420	extracellular matrix part	0.84	>=0.20	AXL (3.4)	ZNF385B (1.8)	AMH (1.3)	APOLD1 (1.2)	BMP4 (1.1)	CDCA7 (0.1)	GNG7 (-0.0)	PPP2R2B (-0.1)	MCM8 (-0.2)	EIF4EBP1 (-0.2)
MP:0009414	skeletal muscle fiber necrosis	0.84	>=0.20	ZNF385B (1.1)	HDAC9 (1.0)	CCDC97 (0.8)	GAB2 (0.8)	RBFOX3 (0.7)	ENSG00000251323 (0.6)	USP35 (0.3)	AXL (0.2)	PNO1 (0.1)	AMH (0.0)
MP:0004784	abnormal anterior cardinal vein morphology	0.84	>=0.20	AXL (2.2)	BMP4 (2.1)	HNRNPUL1 (1.7)	ZNF385B (0.9)	EIF4EBP1 (0.8)	CDKN1B (0.5)	LMNB2 (0.5)	GAB2 (0.3)	APOLD1 (0.3)	CDCA7 (0.3)
GO:0042562	hormone binding	0.84	>=0.20	AMH (3.9)	USP35 (1.4)	ZNF385B (1.2)	CDKN1B (0.8)	HDAC9 (0.7)	GAB2 (0.5)	AXL (0.1)	HNRNPUL1 (-0.0)	ENSG00000251323 (-0.0)	GNG7 (-0.1)
GO:0004620	phospholipase activity	0.84	>=0.20	ZNF385B (2.0)	PPP2R2B (1.0)	ENSG00000226674 (0.9)	HDAC9 (0.8)	AXL (0.5)	RBFOX3 (0.5)	CDCA7 (0.4)	PPP3R1 (0.3)	USP35 (0.2)	AMH (-0.1)
ENSG00000182446	NPLOC4 PPI subnetwork	0.84	>=0.20	AMH (1.8)	EIF4EBP1 (1.0)	CDC5L (0.9)	USP35 (0.7)	PPP3R1 (0.5)	HNRNPUL1 (0.4)	CCDC97 (0.4)	BMP4 (0.3)	AXL (0.0)	API5 (-0.5)
GO:0002285	lymphocyte activation involved in immune response	0.84	>=0.20	USP35 (2.2)	GAB2 (1.2)	ENSG00000251323 (0.9)	PNO1 (0.8)	ENSG00000226674 (0.6)	HDAC9 (0.3)	CDC5L (0.2)	CCDC97 (0.1)	MCM8 (0.1)	API5 (0.1)
ENSG00000104313	EYA1 PPI subnetwork	0.84	>=0.20	BMP4 (2.1)	HNRNPUL1 (1.5)	HDAC9 (1.4)	CCDC97 (0.9)	PPP3R1 (0.5)	RBFOX3 (0.4)	GAB2 (0.0)	GNG7 (-0.1)	ZNF385B (-0.1)	MCM8 (-0.1)
ENSG00000175899	A2M PPI subnetwork	0.84	>=0.20	AXL (2.0)	AMH (1.6)	EIF4EBP1 (0.8)	RBFOX3 (0.5)	GAB2 (0.5)	PPP3R1 (0.4)	HDAC9 (0.2)	USP35 (0.2)	APOLD1 (0.0)	BMP4 (-0.0)
MP:0004399	abnormal cochlear outer hair cell morphology	0.84	>=0.20	BMP4 (2.4)	PPP2R2B (1.2)	ENSG00000251323 (1.2)	USP35 (1.0)	AMH (0.7)	CDCA7 (0.7)	GAB2 (0.6)	CDKN1B (0.5)	RBFOX3 (0.5)	APOLD1 (0.1)
GO:0060330	regulation of response to interferon-gamma	0.84	>=0.20	ENSG00000226674 (1.3)	CDKN1B (1.2)	GAB2 (0.6)	API5 (0.5)	PPP2R2B (0.5)	ZNF385B (0.4)	PPP3R1 (0.2)	CDC5L (0.1)	PNO1 (0.0)	MCM8 (-0.1)
GO:0060334	regulation of interferon-gamma-mediated signaling pathway	0.84	>=0.20	ENSG00000226674 (1.3)	CDKN1B (1.2)	GAB2 (0.6)	API5 (0.5)	PPP2R2B (0.5)	ZNF385B (0.4)	PPP3R1 (0.2)	CDC5L (0.1)	PNO1 (0.0)	MCM8 (-0.1)
KEGG_GNRH_SIGNALING_PATHWAY	KEGG_GNRH_SIGNALING_PATHWAY	0.84	>=0.20	PPP3R1 (1.8)	USP35 (1.4)	AMH (1.2)	PPP2R2B (1.1)	APOLD1 (0.7)	HDAC9 (0.6)	RBFOX3 (0.6)	CDCA7 (0.6)	GNG7 (0.3)	CCDC97 (0.0)
GO:0045823	positive regulation of heart contraction	0.84	>=0.20	ENSG00000251323 (1.2)	AMH (0.8)	HDAC9 (0.7)	BMP4 (0.5)	EIF4EBP1 (0.3)	GNG7 (0.2)	CDC5L (0.2)	AXL (0.1)	APOLD1 (0.1)	CCDC97 (0.0)
GO:0010770	positive regulation of cell morphogenesis involved in differentiation	0.84	>=0.20	AXL (1.8)	BMP4 (1.5)	ZNF385B (1.3)	CCDC97 (1.1)	ENSG00000251323 (0.7)	PPP3R1 (0.4)	USP35 (0.4)	ENSG00000226674 (0.2)	EIF4EBP1 (0.1)	GNG7 (0.1)
ENSG00000167863	ATP5H PPI subnetwork	0.84	>=0.20	APOLD1 (2.0)	PPP2R2B (1.0)	CDC5L (0.9)	GNG7 (0.5)	PPP3R1 (0.5)	CDKN1B (0.5)	ZNF385B (0.4)	USP35 (0.3)	API5 (0.2)	LMNB2 (0.2)
GO:0007164	establishment of tissue polarity	0.84	>=0.20	BMP4 (0.8)	LMNB2 (0.5)	CDCA7 (0.5)	ENSG00000251323 (0.5)	HDAC9 (0.5)	PPP2R2B (0.4)	HNRNPUL1 (0.3)	GNG7 (0.2)	AXL (0.2)	EIF4EBP1 (0.1)
ENSG00000156453	PCDH1 PPI subnetwork	0.84	>=0.20	PPP2R2B (0.9)	HDAC9 (0.9)	EIF4EBP1 (0.7)	CDKN1B (0.5)	AMH (0.5)	ENSG00000251323 (0.5)	USP35 (0.4)	GAB2 (0.2)	BMP4 (0.2)	RBFOX3 (0.1)
ENSG00000105699	LSR PPI subnetwork	0.84	>=0.20	CCDC97 (1.8)	GNG7 (1.1)	AXL (0.9)	HDAC9 (0.8)	USP35 (0.6)	RBFOX3 (0.4)	PPP3R1 (0.4)	GAB2 (0.2)	HNRNPUL1 (0.1)	LMNB2 (0.1)
GO:0001938	positive regulation of endothelial cell proliferation	0.84	>=0.20	APOLD1 (3.4)	GNG7 (1.1)	PPP2R2B (0.9)	AXL (0.7)	CDKN1B (0.6)	BMP4 (0.4)	CDCA7 (0.3)	MCM8 (-0.0)	ENSG00000226674 (-0.1)	CCDC97 (-0.3)
GO:0032649	regulation of interferon-gamma production	0.84	>=0.20	USP35 (1.9)	GAB2 (1.7)	AMH (1.6)	AXL (1.2)	PNO1 (0.3)	ENSG00000251323 (0.3)	HDAC9 (0.2)	CCDC97 (0.0)	EIF4EBP1 (-0.1)	ENSG00000226674 (-0.1)
KEGG_SULFUR_METABOLISM	KEGG_SULFUR_METABOLISM	0.84	>=0.20	BMP4 (2.0)	GNG7 (1.2)	ZNF385B (1.2)	USP35 (1.0)	HNRNPUL1 (0.5)	GAB2 (0.4)	CDKN1B (0.4)	ENSG00000251323 (0.2)	PPP3R1 (-0.1)	MCM8 (-0.2)
MP:0001525	impaired balance	0.84	>=0.20	RBFOX3 (2.6)	APOLD1 (0.7)	PPP2R2B (0.6)	PPP3R1 (0.6)	BMP4 (0.5)	ZNF385B (0.4)	GNG7 (0.3)	ENSG00000251323 (0.2)	AMH (0.2)	USP35 (0.2)
GO:0048020	CCR chemokine receptor binding	0.84	>=0.20	PPP2R2B (1.8)	ENSG00000251323 (1.1)	USP35 (1.0)	ENSG00000226674 (0.9)	LMNB2 (0.4)	GAB2 (0.4)	HDAC9 (0.0)	ZNF385B (-0.0)	APOLD1 (-0.0)	CDKN1B (-0.1)
GO:0030217	T cell differentiation	0.84	>=0.20	ENSG00000251323 (2.9)	USP35 (1.7)	GAB2 (1.6)	CDKN1B (1.1)	CCDC97 (0.5)	CDCA7 (0.4)	AXL (0.2)	LMNB2 (0.1)	PPP2R2B (0.1)	AMH (0.1)
GO:0050954	sensory perception of mechanical stimulus	0.84	>=0.20	HDAC9 (1.2)	AMH (1.2)	PPP2R2B (1.1)	RBFOX3 (0.8)	ZNF385B (0.8)	GNG7 (0.4)	GAB2 (0.4)	CCDC97 (0.3)	USP35 (0.1)	BMP4 (0.0)
GO:0043491	protein kinase B signaling cascade	0.84	>=0.20	APOLD1 (1.8)	AXL (1.6)	BMP4 (1.5)	ENSG00000251323 (1.2)	GNG7 (0.8)	ENSG00000226674 (0.8)	HNRNPUL1 (0.7)	HDAC9 (0.4)	GAB2 (0.1)	PPP3R1 (-0.1)
GO:0033180	proton-transporting V-type ATPase, V1 domain	0.84	>=0.20	ENSG00000251323 (1.3)	PPP3R1 (1.2)	GAB2 (1.2)	ENSG00000226674 (0.9)	HDAC9 (0.8)	API5 (0.4)	CDC5L (0.4)	EIF4EBP1 (0.1)	GNG7 (0.0)	AMH (-0.0)
GO:0004984	olfactory receptor activity	0.84	>=0.20	ENSG00000226674 (1.6)	APOLD1 (1.3)	USP35 (1.1)	PPP2R2B (0.7)	AMH (0.5)	GAB2 (0.4)	ZNF385B (0.3)	HDAC9 (0.2)	ENSG00000251323 (-0.1)	CDKN1B (-0.1)
MP:0008438	abnormal cutaneous collagen fibril morphology	0.84	>=0.20	AXL (3.0)	AMH (1.3)	EIF4EBP1 (1.1)	APOLD1 (1.1)	ENSG00000251323 (0.6)	BMP4 (0.4)	LMNB2 (0.2)	GNG7 (0.2)	CDKN1B (0.2)	USP35 (0.1)
MP:0004090	abnormal sarcomere morphology	0.84	>=0.20	PNO1 (0.8)	ZNF385B (0.6)	HNRNPUL1 (0.5)	CDC5L (0.5)	PPP2R2B (0.5)	MCM8 (0.2)	CCDC97 (0.2)	RBFOX3 (0.0)	HDAC9 (-0.1)	CDCA7 (-0.1)
GO:0044437	vacuolar part	0.84	>=0.20	GAB2 (2.0)	ENSG00000226674 (1.2)	CDKN1B (0.6)	GNG7 (0.5)	ENSG00000251323 (0.4)	PPP3R1 (0.4)	HDAC9 (0.3)	USP35 (0.2)	AMH (0.1)	BMP4 (-0.1)
GO:0060047	heart contraction	0.85	>=0.20	GNG7 (1.4)	HDAC9 (1.2)	AMH (0.8)	RBFOX3 (0.8)	BMP4 (0.4)	CCDC97 (0.3)	EIF4EBP1 (0.3)	PPP2R2B (0.1)	GAB2 (0.0)	ZNF385B (-0.0)
ENSG00000165409	TSHR PPI subnetwork	0.85	>=0.20	AMH (1.6)	HNRNPUL1 (1.5)	USP35 (1.4)	AXL (1.2)	PPP3R1 (1.1)	GAB2 (1.1)	EIF4EBP1 (0.7)	API5 (0.7)	CCDC97 (0.6)	ENSG00000251323 (0.5)
MP:0001606	impaired hematopoiesis	0.85	>=0.20	PPP3R1 (1.9)	GAB2 (1.8)	APOLD1 (1.8)	EIF4EBP1 (0.6)	CDC5L (0.6)	MCM8 (0.5)	PNO1 (0.4)	BMP4 (0.2)	AXL (0.2)	CCDC97 (0.0)
GO:0016469	proton-transporting two-sector ATPase complex	0.85	>=0.20	PPP3R1 (1.5)	GAB2 (1.0)	ENSG00000251323 (1.0)	GNG7 (0.8)	ENSG00000226674 (0.8)	CDC5L (0.6)	ZNF385B (0.1)	USP35 (0.0)	API5 (-0.0)	AMH (-0.2)
GO:0001047	core promoter binding	0.85	>=0.20	CDKN1B (1.3)	CDCA7 (1.2)	HNRNPUL1 (1.2)	LMNB2 (0.8)	AMH (0.7)	BMP4 (0.3)	PPP2R2B (0.2)	API5 (0.2)	AXL (0.2)	ZNF385B (0.1)
MP:0000292	distended pericardium	0.85	>=0.20	BMP4 (1.7)	CCDC97 (0.7)	GNG7 (0.7)	PPP2R2B (0.6)	PPP3R1 (0.4)	AMH (0.3)	API5 (0.3)	ENSG00000226674 (0.3)	LMNB2 (0.2)	HNRNPUL1 (0.1)
GO:0030500	regulation of bone mineralization	0.85	>=0.20	ENSG00000226674 (1.7)	HDAC9 (1.6)	BMP4 (0.7)	ZNF385B (0.5)	CDCA7 (0.3)	AXL (0.1)	EIF4EBP1 (-0.1)	HNRNPUL1 (-0.1)	PPP2R2B (-0.2)	CCDC97 (-0.2)
ENSG00000169131	ZNF354A PPI subnetwork	0.85	>=0.20	PPP2R2B (1.0)	LMNB2 (0.7)	EIF4EBP1 (0.6)	CDCA7 (0.6)	ENSG00000251323 (0.6)	RBFOX3 (0.4)	HDAC9 (0.4)	AXL (0.3)	ZNF385B (0.2)	BMP4 (0.1)
ENSG00000075785	RAB7A PPI subnetwork	0.85	>=0.20	USP35 (2.5)	CDC5L (0.8)	GNG7 (0.7)	ENSG00000226674 (0.6)	PPP2R2B (0.6)	API5 (0.5)	PNO1 (0.5)	GAB2 (0.4)	PPP3R1 (0.3)	CCDC97 (0.2)
GO:0045494	photoreceptor cell maintenance	0.85	>=0.20	PPP2R2B (2.0)	ZNF385B (1.6)	ENSG00000251323 (0.7)	CDCA7 (0.7)	HDAC9 (0.3)	BMP4 (0.3)	MCM8 (0.1)	USP35 (-0.1)	CCDC97 (-0.1)	APOLD1 (-0.1)
ENSG00000179348	GATA2 PPI subnetwork	0.85	>=0.20	HNRNPUL1 (3.0)	CCDC97 (1.5)	PPP2R2B (1.4)	USP35 (1.0)	CDKN1B (0.7)	PPP3R1 (0.2)	APOLD1 (0.1)	GNG7 (-0.1)	HDAC9 (-0.1)	MCM8 (-0.1)
REACTOME_STRIATED_MUSCLE_CONTRACTION	REACTOME_STRIATED_MUSCLE_CONTRACTION	0.85	>=0.20	ZNF385B (0.7)	GAB2 (0.5)	PPP2R2B (0.5)	AMH (0.4)	LMNB2 (0.3)	EIF4EBP1 (0.1)	ENSG00000251323 (0.0)	RBFOX3 (-0.1)	ENSG00000226674 (-0.2)	GNG7 (-0.2)
MP:0001828	abnormal T cell activation	0.85	>=0.20	USP35 (1.0)	HDAC9 (0.9)	AXL (0.8)	ENSG00000226674 (0.7)	PPP3R1 (0.5)	CCDC97 (0.4)	CDCA7 (0.4)	PPP2R2B (0.2)	APOLD1 (0.2)	PNO1 (0.2)
MP:0011320	abnormal glomerular capillary morphology	0.85	>=0.20	GAB2 (2.0)	HDAC9 (1.2)	CDKN1B (0.8)	ENSG00000251323 (0.8)	PPP2R2B (0.7)	HNRNPUL1 (0.5)	AMH (0.5)	AXL (0.3)	EIF4EBP1 (0.2)	ZNF385B (0.2)
MP:0004057	thin myocardium compact layer	0.85	>=0.20	BMP4 (1.5)	HNRNPUL1 (1.2)	CCDC97 (1.0)	CDKN1B (0.8)	ENSG00000226674 (0.6)	PNO1 (0.6)	GAB2 (0.3)	ZNF385B (0.2)	RBFOX3 (0.2)	LMNB2 (0.2)
ENSG00000154262	ABCA6 PPI subnetwork	0.85	>=0.20	AXL (2.9)	ZNF385B (1.0)	GAB2 (0.8)	ENSG00000251323 (0.8)	USP35 (0.6)	GNG7 (0.2)	AMH (0.2)	HDAC9 (0.2)	HNRNPUL1 (0.1)	CDKN1B (0.0)
GO:0043410	positive regulation of MAPK cascade	0.85	>=0.20	ENSG00000226674 (2.1)	HDAC9 (1.9)	GAB2 (1.7)	ENSG00000251323 (1.2)	APOLD1 (1.0)	BMP4 (1.0)	AXL (0.8)	RBFOX3 (0.6)	EIF4EBP1 (0.3)	GNG7 (0.1)
KEGG_ECM_RECEPTOR_INTERACTION	KEGG_ECM_RECEPTOR_INTERACTION	0.85	>=0.20	AXL (2.9)	ZNF385B (2.5)	APOLD1 (1.8)	AMH (1.5)	MCM8 (0.2)	CDCA7 (0.1)	USP35 (0.0)	CDC5L (-0.0)	PPP2R2B (-0.1)	GNG7 (-0.2)
GO:0005504	fatty acid binding	0.85	>=0.20	APOLD1 (1.1)	GAB2 (1.0)	GNG7 (0.9)	USP35 (0.9)	ZNF385B (0.7)	CDKN1B (0.4)	AXL (0.3)	EIF4EBP1 (0.1)	RBFOX3 (0.0)	AMH (-0.1)
KEGG_GLYCOSPHINGOLIPID_BIOSYNTHESIS_GLOBO_SERIES	KEGG_GLYCOSPHINGOLIPID_BIOSYNTHESIS_GLOBO_SERIES	0.85	>=0.20	GNG7 (1.5)	ENSG00000251323 (0.9)	ENSG00000226674 (0.9)	CDKN1B (0.8)	BMP4 (0.7)	USP35 (0.5)	ZNF385B (0.3)	MCM8 (0.2)	EIF4EBP1 (0.1)	PPP2R2B (-0.2)
GO:0055037	recycling endosome	0.85	>=0.20	GNG7 (1.7)	GAB2 (1.6)	ENSG00000251323 (1.0)	PPP2R2B (1.0)	BMP4 (0.2)	USP35 (0.2)	ZNF385B (0.1)	AMH (-0.0)	HDAC9 (-0.2)	HNRNPUL1 (-0.2)
MP:0009050	dilated proximal convoluted tubules	0.85	>=0.20	AXL (2.5)	ENSG00000251323 (1.4)	ZNF385B (1.4)	ENSG00000226674 (1.1)	PPP2R2B (0.8)	MCM8 (0.2)	PPP3R1 (0.1)	LMNB2 (0.1)	RBFOX3 (0.1)	GAB2 (-0.0)
GO:0060589	nucleoside-triphosphatase regulator activity	0.85	>=0.20	GAB2 (1.4)	APOLD1 (1.3)	GNG7 (1.2)	USP35 (1.1)	PPP2R2B (0.7)	CCDC97 (0.6)	RBFOX3 (0.4)	ZNF385B (0.4)	HDAC9 (0.3)	ENSG00000226674 (0.3)
GO:0044344	cellular response to fibroblast growth factor stimulus	0.85	>=0.20	CCDC97 (1.3)	BMP4 (1.1)	GNG7 (1.0)	EIF4EBP1 (0.7)	ZNF385B (0.6)	RBFOX3 (0.5)	AMH (0.4)	APOLD1 (0.4)	GAB2 (0.3)	USP35 (0.2)
GO:0071774	response to fibroblast growth factor stimulus	0.85	>=0.20	CCDC97 (1.3)	BMP4 (1.1)	GNG7 (1.0)	EIF4EBP1 (0.7)	ZNF385B (0.6)	RBFOX3 (0.5)	AMH (0.4)	APOLD1 (0.4)	GAB2 (0.3)	USP35 (0.2)
MP:0002110	abnormal digit morphology	0.85	>=0.20	CDCA7 (1.9)	ZNF385B (1.7)	BMP4 (1.3)	RBFOX3 (1.0)	USP35 (0.4)	MCM8 (-0.0)	APOLD1 (-0.1)	GNG7 (-0.2)	PPP2R2B (-0.2)	PNO1 (-0.4)
ENSG00000150630	VEGFC PPI subnetwork	0.85	>=0.20	ENSG00000226674 (2.5)	APOLD1 (2.1)	BMP4 (1.2)	CDKN1B (0.6)	ZNF385B (0.5)	AMH (0.3)	CDCA7 (0.2)	MCM8 (0.1)	USP35 (0.0)	HDAC9 (-0.0)
GO:0005200	structural constituent of cytoskeleton	0.85	>=0.20	PPP2R2B (2.0)	RBFOX3 (1.0)	ENSG00000251323 (0.7)	AXL (0.6)	CDCA7 (0.3)	HNRNPUL1 (0.3)	GNG7 (0.3)	PPP3R1 (0.2)	CCDC97 (-0.0)	ZNF385B (-0.1)
MP:0000427	abnormal hair cycle	0.85	>=0.20	AXL (1.6)	USP35 (1.4)	LMNB2 (1.0)	PPP3R1 (0.7)	AMH (0.6)	API5 (0.3)	APOLD1 (0.3)	CDCA7 (0.1)	MCM8 (0.1)	PNO1 (0.1)
GO:0000301	retrograde transport, vesicle recycling within Golgi	0.85	>=0.20	ENSG00000251323 (1.9)	CCDC97 (1.5)	GAB2 (0.9)	ZNF385B (0.4)	RBFOX3 (0.4)	CDC5L (0.3)	USP35 (0.2)	EIF4EBP1 (0.1)	MCM8 (0.0)	API5 (-0.0)
GO:0030551	cyclic nucleotide binding	0.85	>=0.20	ZNF385B (1.6)	PPP2R2B (1.4)	PPP3R1 (1.1)	GNG7 (1.0)	RBFOX3 (0.7)	ENSG00000251323 (0.6)	HDAC9 (0.5)	APOLD1 (0.4)	API5 (0.2)	PNO1 (0.1)
ENSG00000164086	DUSP7 PPI subnetwork	0.85	>=0.20	PPP3R1 (1.8)	API5 (1.4)	EIF4EBP1 (1.3)	RBFOX3 (0.8)	HDAC9 (0.6)	LMNB2 (0.2)	BMP4 (0.2)	APOLD1 (-0.0)	PPP2R2B (-0.1)	AMH (-0.2)
MP:0005503	abnormal tendon morphology	0.85	>=0.20	AXL (2.2)	BMP4 (1.8)	ZNF385B (1.3)	AMH (1.0)	PPP3R1 (0.5)	EIF4EBP1 (0.3)	APOLD1 (0.3)	LMNB2 (0.2)	PNO1 (-0.1)	CDKN1B (-0.2)
MP:0000752	dystrophic muscle	0.85	>=0.20	CCDC97 (1.3)	HDAC9 (1.0)	ENSG00000226674 (0.8)	LMNB2 (0.7)	APOLD1 (0.7)	ZNF385B (0.4)	AMH (0.4)	PNO1 (0.4)	USP35 (0.4)	PPP2R2B (0.1)
GO:0004437	inositol or phosphatidylinositol phosphatase activity	0.85	>=0.20	USP35 (1.9)	ZNF385B (1.7)	GAB2 (0.8)	PPP3R1 (0.7)	ENSG00000251323 (0.4)	APOLD1 (0.4)	PPP2R2B (0.1)	ENSG00000226674 (-0.0)	CDC5L (-0.1)	CDKN1B (-0.1)
MP:0003345	decreased rib number	0.85	>=0.20	BMP4 (2.9)	RBFOX3 (1.1)	USP35 (0.9)	CDCA7 (0.8)	LMNB2 (0.8)	ZNF385B (0.3)	HDAC9 (0.2)	CDC5L (0.0)	EIF4EBP1 (-0.1)	AXL (-0.3)
ENSG00000075945	KIFAP3 PPI subnetwork	0.85	>=0.20	GNG7 (2.1)	USP35 (1.5)	PPP3R1 (1.1)	APOLD1 (0.8)	CCDC97 (0.8)	RBFOX3 (0.8)	MCM8 (0.4)	CDC5L (0.4)	ENSG00000226674 (0.3)	GAB2 (0.0)
ENSG00000184185	KCNJ12 PPI subnetwork	0.85	>=0.20	HDAC9 (2.7)	GNG7 (1.7)	ZNF385B (1.2)	BMP4 (0.9)	PPP3R1 (0.7)	API5 (0.5)	EIF4EBP1 (0.1)	CCDC97 (0.1)	RBFOX3 (0.0)	PPP2R2B (-0.1)
ENSG00000100985	MMP9 PPI subnetwork	0.85	>=0.20	AXL (3.9)	AMH (1.1)	ZNF385B (0.9)	APOLD1 (0.8)	USP35 (0.6)	EIF4EBP1 (0.3)	PNO1 (0.1)	PPP3R1 (0.1)	HNRNPUL1 (-0.0)	HDAC9 (-0.1)
ENSG00000072110	ACTN1 PPI subnetwork	0.85	>=0.20	PPP3R1 (1.7)	ENSG00000226674 (1.2)	AXL (1.1)	RBFOX3 (1.0)	CCDC97 (0.4)	HDAC9 (0.3)	HNRNPUL1 (0.2)	MCM8 (0.1)	CDCA7 (-0.1)	APOLD1 (-0.1)
MP:0004110	transposition of great arteries	0.85	>=0.20	BMP4 (1.6)	AXL (0.8)	USP35 (0.8)	PPP2R2B (0.8)	RBFOX3 (0.8)	LMNB2 (0.7)	CCDC97 (0.5)	AMH (0.5)	ENSG00000226674 (0.2)	GAB2 (0.0)
GO:0005496	steroid binding	0.85	>=0.20	ZNF385B (3.3)	AXL (1.8)	AMH (1.0)	GAB2 (0.7)	ENSG00000251323 (0.5)	USP35 (0.4)	PPP2R2B (0.2)	API5 (0.1)	RBFOX3 (0.0)	HNRNPUL1 (-0.2)
KEGG_DORSO_VENTRAL_AXIS_FORMATION	KEGG_DORSO_VENTRAL_AXIS_FORMATION	0.85	>=0.20	APOLD1 (3.1)	PPP3R1 (1.8)	GAB2 (1.7)	CCDC97 (1.5)	CDKN1B (1.5)	AMH (1.3)	CDCA7 (1.2)	AXL (0.9)	ENSG00000226674 (0.2)	PNO1 (0.1)
KEGG_HISTIDINE_METABOLISM	KEGG_HISTIDINE_METABOLISM	0.85	>=0.20	BMP4 (1.1)	GNG7 (0.7)	CDCA7 (0.6)	GAB2 (0.3)	AMH (0.3)	AXL (0.2)	RBFOX3 (0.1)	ZNF385B (0.1)	MCM8 (0.1)	APOLD1 (0.1)
MP:0002608	increased hematocrit	0.85	>=0.20	HDAC9 (1.6)	GNG7 (0.8)	ENSG00000251323 (0.8)	ENSG00000226674 (0.4)	CDCA7 (0.4)	EIF4EBP1 (0.2)	PPP3R1 (0.1)	PPP2R2B (-0.0)	CDC5L (-0.1)	ZNF385B (-0.2)
ENSG00000189037	DUSP21 PPI subnetwork	0.85	>=0.20	APOLD1 (1.9)	PPP3R1 (1.5)	API5 (0.8)	HNRNPUL1 (0.7)	CDKN1B (0.7)	MCM8 (0.5)	RBFOX3 (0.4)	USP35 (0.4)	CCDC97 (0.3)	GAB2 (0.2)
GO:0072507	divalent inorganic cation homeostasis	0.85	>=0.20	GNG7 (2.2)	RBFOX3 (1.0)	PPP3R1 (1.0)	AMH (0.6)	HDAC9 (0.3)	ZNF385B (0.3)	APOLD1 (0.2)	GAB2 (0.2)	ENSG00000251323 (0.2)	PPP2R2B (0.1)
MP:0000180	abnormal circulating cholesterol level	0.85	>=0.20	AMH (1.3)	USP35 (0.9)	AXL (0.8)	ENSG00000226674 (0.7)	RBFOX3 (0.3)	ZNF385B (0.3)	HDAC9 (0.2)	GNG7 (0.1)	GAB2 (0.1)	EIF4EBP1 (-0.0)
MP:0005048	thrombosis	0.85	>=0.20	AXL (3.0)	BMP4 (2.0)	AMH (0.7)	MCM8 (0.3)	PNO1 (0.1)	USP35 (0.0)	EIF4EBP1 (0.0)	HNRNPUL1 (-0.2)	CCDC97 (-0.3)	GAB2 (-0.3)
ENSG00000104814	MAP4K1 PPI subnetwork	0.85	>=0.20	PPP3R1 (2.4)	CCDC97 (1.2)	CDC5L (0.9)	CDCA7 (0.7)	API5 (0.7)	AXL (0.7)	HDAC9 (0.6)	CDKN1B (0.4)	GAB2 (0.2)	LMNB2 (-0.1)
ENSG00000143771	CNIH4 PPI subnetwork	0.85	>=0.20	API5 (1.7)	CDKN1B (1.6)	HNRNPUL1 (1.2)	CCDC97 (0.8)	ENSG00000251323 (0.6)	PNO1 (0.2)	ENSG00000226674 (-0.1)	APOLD1 (-0.1)	PPP2R2B (-0.2)	MCM8 (-0.2)
MP:0001071	abnormal facial nerve morphology	0.85	>=0.20	HDAC9 (1.8)	BMP4 (1.6)	EIF4EBP1 (1.0)	PPP2R2B (0.6)	CDKN1B (0.3)	MCM8 (0.1)	USP35 (-0.0)	RBFOX3 (-0.1)	AXL (-0.2)	HNRNPUL1 (-0.3)
GO:0034599	cellular response to oxidative stress	0.85	>=0.20	HDAC9 (1.5)	APOLD1 (1.2)	GNG7 (0.9)	EIF4EBP1 (0.8)	ZNF385B (0.2)	MCM8 (-0.1)	PPP2R2B (-0.1)	BMP4 (-0.2)	CDKN1B (-0.2)	CDCA7 (-0.3)
REACTOME_PRESYNAPTIC_FUNCTION_OF_KAINATE_RECEPTORS	REACTOME_PRESYNAPTIC_FUNCTION_OF_KAINATE_RECEPTORS	0.85	>=0.20	ZNF385B (1.4)	PPP2R2B (1.3)	GNG7 (1.0)	PPP3R1 (0.8)	ENSG00000251323 (0.5)	HDAC9 (0.2)	CDKN1B (0.1)	AXL (0.1)	EIF4EBP1 (0.0)	BMP4 (0.0)
ENSG00000120265	PCMT1 PPI subnetwork	0.85	>=0.20	PPP3R1 (2.3)	AXL (1.7)	USP35 (1.7)	ENSG00000226674 (1.5)	PPP2R2B (1.0)	API5 (0.9)	CDC5L (0.7)	BMP4 (0.3)	CDKN1B (0.0)	HDAC9 (0.0)
KEGG_ANTIGEN_PROCESSING_AND_PRESENTATION	KEGG_ANTIGEN_PROCESSING_AND_PRESENTATION	0.85	>=0.20	PPP2R2B (1.1)	CDC5L (1.1)	AXL (1.1)	HDAC9 (0.6)	CDCA7 (0.2)	GNG7 (0.1)	ENSG00000251323 (0.1)	PNO1 (-0.0)	ZNF385B (-0.0)	HNRNPUL1 (-0.2)
MP:0004016	decreased bone mass	0.85	>=0.20	HDAC9 (1.3)	USP35 (1.2)	CDKN1B (0.9)	ZNF385B (0.6)	EIF4EBP1 (0.6)	CCDC97 (0.4)	ENSG00000226674 (0.3)	BMP4 (0.2)	AXL (0.2)	HNRNPUL1 (0.1)
GO:0060173	limb development	0.85	>=0.20	BMP4 (2.5)	ZNF385B (1.7)	CCDC97 (1.3)	HNRNPUL1 (0.9)	AMH (0.6)	CDCA7 (0.4)	LMNB2 (0.4)	ENSG00000251323 (0.2)	PNO1 (-0.2)	MCM8 (-0.2)
GO:0048736	appendage development	0.85	>=0.20	BMP4 (2.5)	ZNF385B (1.7)	CCDC97 (1.3)	HNRNPUL1 (0.9)	AMH (0.6)	CDCA7 (0.4)	LMNB2 (0.4)	ENSG00000251323 (0.2)	PNO1 (-0.2)	MCM8 (-0.2)
MP:0008965	increased basal metabolism	0.85	>=0.20	PPP2R2B (2.3)	PPP3R1 (2.0)	AMH (1.7)	CDKN1B (1.3)	GAB2 (1.0)	AXL (0.9)	GNG7 (0.5)	BMP4 (0.2)	API5 (0.1)	HDAC9 (-0.4)
ENSG00000131381	ZFYVE20 PPI subnetwork	0.85	>=0.20	CDC5L (1.8)	GNG7 (1.6)	GAB2 (0.4)	PPP2R2B (0.4)	API5 (0.4)	ENSG00000251323 (0.4)	MCM8 (0.3)	USP35 (0.1)	RBFOX3 (0.1)	CCDC97 (-0.1)
REACTOME_G_ALPHA_I_SIGNALLING_EVENTS	REACTOME_G_ALPHA_I_SIGNALLING_EVENTS	0.85	>=0.20	PPP2R2B (1.6)	AXL (1.4)	GNG7 (1.2)	GAB2 (1.0)	ZNF385B (0.8)	APOLD1 (0.7)	PPP3R1 (0.6)	CDCA7 (0.3)	ENSG00000251323 (0.2)	HDAC9 (0.2)
MP:0002702	decreased circulating free fatty acid level	0.85	>=0.20	GAB2 (2.1)	EIF4EBP1 (1.3)	CDKN1B (0.7)	PPP2R2B (0.6)	USP35 (0.6)	AMH (0.4)	HNRNPUL1 (0.3)	PPP3R1 (0.2)	APOLD1 (0.0)	ENSG00000251323 (-0.1)
GO:0005070	SH3/SH2 adaptor activity	0.85	>=0.20	ENSG00000251323 (1.7)	HDAC9 (1.3)	APOLD1 (0.9)	CDCA7 (0.8)	PPP2R2B (0.8)	GAB2 (0.7)	CCDC97 (0.7)	ZNF385B (0.6)	CDKN1B (0.5)	USP35 (0.1)
GO:0004089	carbonate dehydratase activity	0.85	>=0.20	ENSG00000226674 (2.4)	HDAC9 (0.9)	EIF4EBP1 (0.9)	ZNF385B (0.7)	ENSG00000251323 (0.6)	GNG7 (0.4)	APOLD1 (0.3)	RBFOX3 (0.1)	PNO1 (0.0)	PPP2R2B (-0.4)
GO:0001756	somitogenesis	0.85	>=0.20	BMP4 (1.6)	AMH (0.9)	LMNB2 (0.4)	RBFOX3 (0.3)	PPP2R2B (0.2)	CDKN1B (0.2)	HNRNPUL1 (0.1)	CDCA7 (0.1)	PPP3R1 (0.1)	PNO1 (0.0)
ENSG00000151320	AKAP6 PPI subnetwork	0.85	>=0.20	PPP3R1 (1.5)	PPP2R2B (1.4)	CCDC97 (1.4)	RBFOX3 (1.2)	AXL (1.0)	ENSG00000251323 (0.8)	GAB2 (0.5)	USP35 (0.5)	LMNB2 (0.4)	EIF4EBP1 (0.2)
MP:0001240	abnormal epidermis stratum corneum morphology	0.85	>=0.20	CCDC97 (0.9)	ENSG00000251323 (0.9)	HNRNPUL1 (0.7)	AXL (0.7)	ZNF385B (0.7)	LMNB2 (0.4)	CDCA7 (0.3)	USP35 (0.1)	MCM8 (0.0)	CDKN1B (0.0)
MP:0001501	abnormal sleep pattern	0.85	>=0.20	APOLD1 (2.3)	ZNF385B (1.3)	HDAC9 (1.0)	PPP3R1 (0.9)	AMH (0.8)	PPP2R2B (0.7)	API5 (0.4)	RBFOX3 (0.4)	GNG7 (0.3)	CDKN1B (0.3)
ENSG00000177425	PAWR PPI subnetwork	0.85	>=0.20	GAB2 (2.5)	USP35 (1.5)	ENSG00000251323 (0.8)	PNO1 (0.8)	AXL (0.8)	ENSG00000226674 (0.7)	API5 (0.3)	BMP4 (0.2)	CCDC97 (0.1)	HDAC9 (-0.1)
GO:0045622	regulation of T-helper cell differentiation	0.85	>=0.20	ENSG00000251323 (3.0)	GAB2 (2.5)	USP35 (2.1)	CDKN1B (0.7)	AMH (0.3)	ENSG00000226674 (0.3)	LMNB2 (0.1)	AXL (0.0)	PNO1 (-0.0)	CCDC97 (-0.3)
GO:0048538	thymus development	0.85	>=0.20	CDKN1B (1.5)	HDAC9 (1.4)	USP35 (1.0)	ENSG00000226674 (0.9)	BMP4 (0.7)	EIF4EBP1 (0.2)	PPP3R1 (0.1)	RBFOX3 (-0.1)	CDCA7 (-0.1)	PNO1 (-0.1)
GO:0006661	phosphatidylinositol biosynthetic process	0.85	>=0.20	ENSG00000226674 (2.4)	GNG7 (0.6)	ENSG00000251323 (0.5)	PNO1 (0.1)	AXL (0.1)	CDC5L (0.0)	APOLD1 (-0.1)	CCDC97 (-0.2)	PPP2R2B (-0.2)	MCM8 (-0.3)
GO:0031293	membrane protein intracellular domain proteolysis	0.85	>=0.20	PPP3R1 (2.4)	CCDC97 (1.3)	AXL (1.1)	ENSG00000226674 (1.0)	GNG7 (0.8)	GAB2 (0.6)	API5 (0.2)	PNO1 (0.1)	ZNF385B (0.0)	HNRNPUL1 (-0.1)
MP:0000531	right pulmonary isomerism	0.85	>=0.20	RBFOX3 (1.4)	ENSG00000226674 (1.3)	LMNB2 (0.9)	BMP4 (0.8)	HNRNPUL1 (0.6)	PPP2R2B (0.4)	AXL (0.3)	ENSG00000251323 (0.2)	CDKN1B (-0.3)	MCM8 (-0.4)
GO:0032008	positive regulation of TOR signaling cascade	0.85	>=0.20	HDAC9 (1.7)	PPP3R1 (0.7)	GAB2 (0.6)	EIF4EBP1 (0.5)	PNO1 (0.4)	PPP2R2B (0.3)	ENSG00000251323 (0.1)	USP35 (0.0)	CDC5L (-0.0)	RBFOX3 (-0.1)
GO:0048663	neuron fate commitment	0.85	>=0.20	ENSG00000226674 (0.8)	RBFOX3 (0.7)	AMH (0.6)	BMP4 (0.5)	PPP2R2B (0.4)	HNRNPUL1 (0.3)	ZNF385B (0.3)	CDCA7 (0.2)	APOLD1 (0.0)	LMNB2 (0.0)
GO:0097006	regulation of plasma lipoprotein particle levels	0.85	>=0.20	ZNF385B (1.9)	AXL (0.8)	ENSG00000251323 (0.7)	EIF4EBP1 (0.4)	GNG7 (0.4)	USP35 (0.3)	APOLD1 (0.2)	HDAC9 (0.2)	AMH (0.2)	CDKN1B (0.1)
MP:0009643	abnormal urine homeostasis	0.85	>=0.20	GAB2 (1.2)	ENSG00000251323 (0.9)	ENSG00000226674 (0.8)	HDAC9 (0.5)	AMH (0.5)	EIF4EBP1 (0.2)	CDKN1B (0.2)	PPP2R2B (-0.0)	ZNF385B (-0.0)	PPP3R1 (-0.1)
MP:0001577	anemia	0.85	>=0.20	HNRNPUL1 (1.3)	GAB2 (1.2)	APOLD1 (0.9)	CCDC97 (0.7)	AXL (0.6)	CDC5L (0.6)	CDKN1B (0.3)	PPP3R1 (0.3)	HDAC9 (0.2)	EIF4EBP1 (0.2)
GO:0048710	regulation of astrocyte differentiation	0.85	>=0.20	PPP2R2B (2.7)	RBFOX3 (0.9)	ZNF385B (0.8)	AXL (0.2)	CDCA7 (0.1)	PNO1 (0.1)	CDKN1B (0.1)	USP35 (0.1)	HNRNPUL1 (-0.0)	APOLD1 (-0.0)
GO:0046676	negative regulation of insulin secretion	0.85	>=0.20	GNG7 (1.6)	RBFOX3 (0.9)	ENSG00000226674 (0.7)	CDKN1B (0.6)	APOLD1 (0.3)	ZNF385B (0.2)	PPP2R2B (-0.0)	API5 (-0.1)	CDCA7 (-0.1)	AMH (-0.2)
GO:0032481	positive regulation of type I interferon production	0.85	>=0.20	ENSG00000226674 (0.8)	EIF4EBP1 (0.7)	MCM8 (0.6)	PNO1 (0.5)	HDAC9 (0.4)	GAB2 (0.3)	CDC5L (0.1)	GNG7 (-0.1)	CCDC97 (-0.1)	RBFOX3 (-0.1)
REACTOME_ION_CHANNEL_TRANSPORT	REACTOME_ION_CHANNEL_TRANSPORT	0.85	>=0.20	RBFOX3 (3.1)	PPP2R2B (2.3)	ZNF385B (1.5)	ENSG00000226674 (0.9)	GNG7 (0.6)	PPP3R1 (0.5)	USP35 (0.2)	ENSG00000251323 (0.2)	APOLD1 (0.2)	HDAC9 (-0.0)
MP:0003644	thymus atrophy	0.85	>=0.20	LMNB2 (1.2)	USP35 (0.9)	RBFOX3 (0.7)	AXL (0.6)	HDAC9 (0.5)	CCDC97 (0.3)	PNO1 (0.3)	MCM8 (0.3)	APOLD1 (0.3)	ENSG00000226674 (0.2)
ENSG00000056972	TRAF3IP2 PPI subnetwork	0.85	>=0.20	API5 (0.9)	LMNB2 (0.9)	ENSG00000226674 (0.8)	ENSG00000251323 (0.7)	HDAC9 (0.6)	EIF4EBP1 (0.4)	GAB2 (0.2)	USP35 (0.1)	CDKN1B (0.1)	CCDC97 (0.0)
ENSG00000122194	PLG PPI subnetwork	0.85	>=0.20	AXL (3.3)	PPP2R2B (1.1)	APOLD1 (0.8)	AMH (0.8)	CDCA7 (0.3)	ENSG00000251323 (0.2)	EIF4EBP1 (0.2)	PNO1 (0.0)	LMNB2 (0.0)	MCM8 (-0.0)
REACTOME_NUCLEAR_SIGNALING_BY_ERBB4	REACTOME_NUCLEAR_SIGNALING_BY_ERBB4	0.85	>=0.20	GAB2 (2.9)	PPP3R1 (1.9)	AXL (1.6)	GNG7 (1.0)	APOLD1 (0.8)	PPP2R2B (0.7)	HDAC9 (0.5)	ENSG00000226674 (0.4)	USP35 (0.3)	CDCA7 (0.2)
GO:0016125	sterol metabolic process	0.85	>=0.20	AMH (1.6)	ZNF385B (1.2)	ENSG00000251323 (0.9)	USP35 (0.4)	GNG7 (0.1)	HDAC9 (0.1)	APOLD1 (-0.0)	RBFOX3 (-0.3)	CDC5L (-0.4)	EIF4EBP1 (-0.5)
ENSG00000134250	NOTCH2 PPI subnetwork	0.85	>=0.20	AMH (1.4)	HNRNPUL1 (1.3)	CCDC97 (1.3)	CDKN1B (1.1)	BMP4 (0.9)	HDAC9 (0.9)	GAB2 (0.8)	ENSG00000226674 (0.3)	CDCA7 (0.2)	PPP3R1 (0.1)
GO:0009566	fertilization	0.85	>=0.20	ENSG00000251323 (0.9)	ZNF385B (0.8)	USP35 (0.6)	AMH (0.5)	PPP2R2B (0.4)	RBFOX3 (0.1)	EIF4EBP1 (0.1)	CDKN1B (-0.0)	CDC5L (-0.2)	HNRNPUL1 (-0.2)
GO:0019841	retinol binding	0.85	>=0.20	APOLD1 (1.0)	AXL (0.9)	EIF4EBP1 (0.6)	GNG7 (0.6)	GAB2 (0.6)	BMP4 (0.5)	CDKN1B (0.5)	ENSG00000251323 (0.5)	API5 (0.3)	HNRNPUL1 (0.2)
GO:0071827	plasma lipoprotein particle organization	0.85	>=0.20	ZNF385B (1.4)	AXL (1.1)	HDAC9 (0.9)	AMH (0.8)	PPP2R2B (0.5)	ENSG00000251323 (0.1)	APOLD1 (0.1)	RBFOX3 (0.0)	GNG7 (-0.2)	API5 (-0.2)
GO:0071825	protein-lipid complex subunit organization	0.85	>=0.20	ZNF385B (1.4)	AXL (1.1)	HDAC9 (0.9)	AMH (0.8)	PPP2R2B (0.5)	ENSG00000251323 (0.1)	APOLD1 (0.1)	RBFOX3 (0.0)	GNG7 (-0.2)	API5 (-0.2)
ENSG00000148248	SURF4 PPI subnetwork	0.85	>=0.20	ENSG00000226674 (1.0)	CDKN1B (0.9)	API5 (0.8)	PNO1 (0.8)	PPP3R1 (0.8)	GNG7 (0.7)	EIF4EBP1 (0.7)	USP35 (0.6)	CCDC97 (0.4)	HNRNPUL1 (0.2)
GO:0001736	establishment of planar polarity	0.85	>=0.20	BMP4 (0.7)	ENSG00000251323 (0.6)	HDAC9 (0.5)	LMNB2 (0.5)	CDCA7 (0.5)	PPP2R2B (0.3)	GNG7 (0.3)	HNRNPUL1 (0.2)	EIF4EBP1 (0.2)	AXL (0.1)
ENSG00000010818	HIVEP2 PPI subnetwork	0.85	>=0.20	AXL (1.6)	PPP3R1 (0.7)	ZNF385B (0.7)	HNRNPUL1 (0.6)	BMP4 (0.6)	LMNB2 (0.6)	GAB2 (0.3)	CDC5L (0.2)	RBFOX3 (0.1)	CDCA7 (0.1)
GO:0006493	protein O-linked glycosylation	0.85	>=0.20	ENSG00000226674 (0.8)	PPP2R2B (0.7)	GNG7 (0.6)	CDKN1B (0.5)	ENSG00000251323 (0.4)	GAB2 (0.4)	CCDC97 (0.3)	AMH (0.3)	PPP3R1 (0.1)	EIF4EBP1 (0.0)
REACTOME_INTERLEUKIN:3_5_AND_GM:CSF_SIGNALING	REACTOME_INTERLEUKIN:3_5_AND_GM:CSF_SIGNALING	0.85	>=0.20	GAB2 (3.5)	ENSG00000251323 (1.2)	ENSG00000226674 (1.0)	APOLD1 (1.0)	HDAC9 (0.8)	USP35 (0.7)	CCDC97 (0.6)	PPP3R1 (0.4)	LMNB2 (0.4)	API5 (0.2)
GO:0070848	response to growth factor stimulus	0.85	>=0.20	BMP4 (1.9)	APOLD1 (1.1)	EIF4EBP1 (1.0)	USP35 (1.0)	AMH (0.9)	PPP2R2B (0.9)	GAB2 (0.8)	AXL (0.7)	ZNF385B (0.4)	CCDC97 (0.3)
GO:0061061	muscle structure development	0.85	>=0.20	BMP4 (1.8)	AXL (1.0)	AMH (0.7)	CCDC97 (0.4)	APOLD1 (0.2)	LMNB2 (0.2)	ZNF385B (0.2)	ENSG00000251323 (0.2)	EIF4EBP1 (0.1)	HDAC9 (0.1)
ENSG00000100151	PICK1 PPI subnetwork	0.85	>=0.20	PPP2R2B (2.2)	ZNF385B (1.8)	AXL (1.4)	APOLD1 (1.0)	GNG7 (0.8)	HNRNPUL1 (0.7)	CCDC97 (0.6)	BMP4 (0.5)	MCM8 (0.2)	HDAC9 (0.1)
GO:0031032	actomyosin structure organization	0.85	>=0.20	BMP4 (0.8)	HDAC9 (0.8)	GNG7 (0.5)	PPP2R2B (0.4)	EIF4EBP1 (0.3)	CDC5L (0.2)	GAB2 (0.1)	AMH (0.1)	PPP3R1 (-0.1)	RBFOX3 (-0.2)
MP:0005013	increased lymphocyte cell number	0.85	>=0.20	AXL (2.1)	HDAC9 (0.9)	APOLD1 (0.8)	ENSG00000226674 (0.7)	GAB2 (0.7)	GNG7 (0.2)	API5 (0.2)	CDC5L (0.1)	MCM8 (0.0)	CDCA7 (-0.1)
MP:0002655	abnormal keratinocyte morphology	0.86	>=0.20	AXL (2.2)	USP35 (2.0)	PPP3R1 (0.6)	BMP4 (0.6)	HNRNPUL1 (0.4)	ENSG00000251323 (0.3)	PPP2R2B (0.3)	CDCA7 (0.1)	LMNB2 (0.1)	CDKN1B (0.0)
GO:0006664	glycolipid metabolic process	0.86	>=0.20	GNG7 (2.1)	ENSG00000251323 (1.9)	USP35 (1.5)	GAB2 (1.2)	ZNF385B (1.1)	PPP3R1 (0.4)	CDC5L (0.3)	ENSG00000226674 (0.0)	AMH (-0.3)	APOLD1 (-0.3)
MP:0002599	increased mean platelet volume	0.86	>=0.20	ZNF385B (1.4)	CCDC97 (1.1)	ENSG00000226674 (0.9)	USP35 (0.8)	GAB2 (0.6)	PPP3R1 (0.5)	API5 (0.2)	BMP4 (0.1)	HDAC9 (-0.0)	ENSG00000251323 (-0.1)
REACTOME_TRIGLYCERIDE_BIOSYNTHESIS	REACTOME_TRIGLYCERIDE_BIOSYNTHESIS	0.86	>=0.20	PPP3R1 (1.1)	ENSG00000251323 (0.8)	ZNF385B (0.8)	USP35 (0.8)	GAB2 (0.6)	EIF4EBP1 (0.4)	GNG7 (0.2)	API5 (0.2)	ENSG00000226674 (0.0)	CDCA7 (0.0)
MP:0001556	increased circulating HDL cholesterol level	0.86	>=0.20	HDAC9 (2.6)	ZNF385B (2.1)	USP35 (1.7)	APOLD1 (0.7)	AMH (0.5)	GAB2 (0.5)	AXL (0.4)	PPP3R1 (0.3)	PPP2R2B (0.3)	CDKN1B (-0.1)
GO:0042446	hormone biosynthetic process	0.86	>=0.20	AMH (3.9)	USP35 (2.4)	ENSG00000251323 (1.5)	ZNF385B (0.2)	GAB2 (-0.0)	CDKN1B (-0.4)	API5 (-0.4)	CDC5L (-0.5)	ENSG00000226674 (-0.5)	APOLD1 (-0.6)
GO:0030132	clathrin coat of coated pit	0.86	>=0.20	CCDC97 (1.3)	PPP3R1 (1.2)	API5 (0.9)	AMH (0.9)	CDKN1B (0.8)	HNRNPUL1 (0.5)	EIF4EBP1 (0.5)	CDC5L (0.4)	GNG7 (0.3)	AXL (0.3)
GO:0060562	epithelial tube morphogenesis	0.86	>=0.20	BMP4 (2.0)	CDCA7 (0.6)	HNRNPUL1 (0.6)	AMH (0.6)	CCDC97 (0.1)	ENSG00000226674 (0.1)	ZNF385B (0.1)	HDAC9 (-0.0)	PNO1 (-0.1)	GNG7 (-0.1)
MP:0005015	increased T cell number	0.86	>=0.20	GAB2 (1.8)	AXL (1.1)	APOLD1 (0.9)	HDAC9 (0.6)	CDCA7 (0.4)	CDC5L (0.2)	GNG7 (0.1)	ENSG00000226674 (0.0)	BMP4 (-0.1)	MCM8 (-0.1)
ENSG00000133805	AMPD3 PPI subnetwork	0.86	>=0.20	PPP2R2B (0.9)	ENSG00000251323 (0.9)	AMH (0.8)	USP35 (0.8)	EIF4EBP1 (0.5)	GAB2 (0.3)	RBFOX3 (0.2)	AXL (0.2)	GNG7 (0.1)	MCM8 (0.0)
GO:0044449	contractile fiber part	0.86	>=0.20	RBFOX3 (1.0)	AMH (0.6)	ZNF385B (0.5)	EIF4EBP1 (0.4)	ENSG00000226674 (0.1)	AXL (0.0)	BMP4 (-0.0)	GAB2 (-0.0)	ENSG00000251323 (-0.1)	PPP2R2B (-0.1)
ENSG00000163599	CTLA4 PPI subnetwork	0.86	>=0.20	GAB2 (2.4)	ENSG00000251323 (2.1)	AXL (1.0)	PPP2R2B (0.8)	CCDC97 (0.8)	HDAC9 (0.7)	AMH (0.6)	EIF4EBP1 (0.4)	CDKN1B (0.4)	APOLD1 (0.3)
GO:0051349	positive regulation of lyase activity	0.86	>=0.20	AMH (2.8)	PPP2R2B (1.3)	PPP3R1 (1.1)	HDAC9 (1.0)	APOLD1 (0.9)	USP35 (0.4)	EIF4EBP1 (-0.0)	RBFOX3 (-0.0)	ENSG00000226674 (-0.1)	AXL (-0.2)
GO:0002381	immunoglobulin production involved in immunoglobulin mediated immune response	0.86	>=0.20	PNO1 (0.9)	ENSG00000226674 (0.6)	USP35 (0.6)	MCM8 (0.5)	CDC5L (0.5)	GAB2 (0.4)	CDCA7 (0.3)	PPP3R1 (0.3)	API5 (0.2)	CCDC97 (0.1)
GO:0016862	intramolecular oxidoreductase activity, interconverting keto- and enol-groups	0.86	>=0.20	EIF4EBP1 (0.6)	MCM8 (0.5)	LMNB2 (0.4)	HDAC9 (0.4)	CDKN1B (0.3)	CDCA7 (0.3)	AMH (0.2)	API5 (0.0)	BMP4 (-0.0)	CDC5L (-0.1)
GO:0070588	calcium ion transmembrane transport	0.86	>=0.20	RBFOX3 (2.6)	ENSG00000226674 (1.7)	ENSG00000251323 (1.7)	PPP3R1 (1.1)	PPP2R2B (0.7)	GNG7 (0.7)	ZNF385B (0.1)	HDAC9 (0.1)	AMH (0.1)	GAB2 (0.0)
ENSG00000160999	SH2B2 PPI subnetwork	0.86	>=0.20	GNG7 (1.0)	ENSG00000226674 (0.8)	PPP2R2B (0.8)	CCDC97 (0.6)	HDAC9 (0.5)	AXL (0.5)	EIF4EBP1 (0.4)	PPP3R1 (0.3)	RBFOX3 (0.2)	AMH (-0.0)
GO:0006536	glutamate metabolic process	0.86	>=0.20	PPP2R2B (1.1)	GNG7 (0.9)	ZNF385B (0.8)	APOLD1 (0.7)	AXL (0.3)	RBFOX3 (0.2)	CDCA7 (-0.0)	API5 (-0.1)	GAB2 (-0.1)	CDC5L (-0.2)
ENSG00000144848	ATG3 PPI subnetwork	0.86	>=0.20	BMP4 (0.8)	GAB2 (0.7)	PPP3R1 (0.7)	RBFOX3 (0.6)	PPP2R2B (0.5)	EIF4EBP1 (0.4)	USP35 (0.4)	AXL (0.3)	CDKN1B (0.2)	ZNF385B (0.0)
GO:0051918	negative regulation of fibrinolysis	0.86	>=0.20	APOLD1 (1.4)	ENSG00000226674 (1.3)	AXL (1.2)	PPP2R2B (0.4)	RBFOX3 (0.4)	GNG7 (0.3)	PNO1 (0.2)	HDAC9 (-0.0)	AMH (-0.0)	PPP3R1 (-0.1)
GO:0006081	cellular aldehyde metabolic process	0.86	>=0.20	PPP2R2B (0.7)	BMP4 (0.5)	EIF4EBP1 (0.2)	ZNF385B (0.2)	CCDC97 (0.1)	HDAC9 (0.1)	CDKN1B (0.1)	AMH (0.1)	GNG7 (0.0)	CDC5L (-0.1)
MP:0003139	patent ductus arteriosus	0.86	>=0.20	BMP4 (2.3)	PPP2R2B (1.6)	HDAC9 (1.1)	USP35 (0.7)	AXL (0.5)	APOLD1 (0.5)	AMH (0.3)	GAB2 (0.2)	HNRNPUL1 (0.0)	RBFOX3 (0.0)
GO:0034754	cellular hormone metabolic process	0.86	>=0.20	AMH (2.8)	ENSG00000251323 (1.6)	USP35 (1.4)	ZNF385B (0.8)	GAB2 (0.0)	CDKN1B (0.0)	PPP2R2B (0.0)	AXL (-0.0)	API5 (-0.1)	RBFOX3 (-0.1)
GO:0090066	regulation of anatomical structure size	0.86	>=0.20	APOLD1 (2.1)	HDAC9 (1.1)	AXL (0.8)	RBFOX3 (0.7)	AMH (0.5)	ENSG00000251323 (0.5)	PPP3R1 (0.3)	PPP2R2B (0.2)	EIF4EBP1 (0.1)	ENSG00000226674 (0.1)
GO:0042481	regulation of odontogenesis	0.86	>=0.20	AMH (2.0)	BMP4 (1.6)	ENSG00000226674 (1.2)	APOLD1 (0.7)	AXL (0.6)	CCDC97 (0.5)	HNRNPUL1 (0.3)	ZNF385B (-0.1)	PNO1 (-0.1)	HDAC9 (-0.1)
ENSG00000102391	ENSG00000102391 PPI subnetwork	0.86	>=0.20	GAB2 (1.3)	PNO1 (0.8)	AMH (0.6)	ENSG00000226674 (0.5)	CDKN1B (0.3)	EIF4EBP1 (0.2)	CDCA7 (0.1)	PPP3R1 (0.1)	ZNF385B (0.0)	LMNB2 (0.0)
GO:0034504	protein localization to nucleus	0.86	>=0.20	AXL (1.2)	CDKN1B (1.2)	USP35 (1.0)	LMNB2 (0.9)	CDC5L (0.8)	CCDC97 (0.7)	HNRNPUL1 (0.6)	BMP4 (0.4)	PPP3R1 (0.3)	MCM8 (0.0)
GO:0032587	ruffle membrane	0.86	>=0.20	AXL (2.7)	ZNF385B (2.0)	BMP4 (1.0)	GNG7 (0.8)	APOLD1 (0.8)	CDCA7 (0.5)	HDAC9 (0.4)	PPP3R1 (0.4)	HNRNPUL1 (0.4)	USP35 (0.2)
GO:0021904	dorsal/ventral neural tube patterning	0.86	>=0.20	ENSG00000226674 (1.5)	AMH (0.8)	RBFOX3 (0.6)	BMP4 (0.5)	ZNF385B (0.5)	CDKN1B (0.3)	LMNB2 (0.1)	CCDC97 (0.1)	HNRNPUL1 (-0.0)	PNO1 (-0.2)
ENSG00000152518	ZFP36L2 PPI subnetwork	0.86	>=0.20	CCDC97 (1.6)	GAB2 (1.2)	USP35 (1.1)	GNG7 (1.1)	HDAC9 (0.7)	AXL (0.6)	RBFOX3 (0.4)	LMNB2 (0.3)	HNRNPUL1 (0.3)	AMH (0.2)
MP:0002693	abnormal pancreas physiology	0.86	>=0.20	USP35 (1.2)	APOLD1 (1.1)	GNG7 (0.7)	RBFOX3 (0.5)	EIF4EBP1 (0.5)	ENSG00000226674 (0.3)	ZNF385B (0.3)	CDC5L (0.1)	BMP4 (0.1)	MCM8 (-0.1)
GO:0048754	branching morphogenesis of a tube	0.86	>=0.20	BMP4 (2.3)	CDCA7 (0.9)	ENSG00000226674 (0.7)	AMH (0.7)	APOLD1 (0.6)	HNRNPUL1 (0.3)	AXL (0.2)	ZNF385B (0.2)	LMNB2 (0.2)	PNO1 (0.1)
GO:0002684	positive regulation of immune system process	0.86	>=0.20	ENSG00000251323 (1.6)	GAB2 (1.0)	ENSG00000226674 (0.7)	HDAC9 (0.6)	ZNF385B (0.5)	AXL (0.3)	PNO1 (0.3)	USP35 (0.1)	APOLD1 (0.0)	CCDC97 (-0.1)
ENSG00000095637	SORBS1 PPI subnetwork	0.86	>=0.20	RBFOX3 (1.4)	GNG7 (0.8)	PPP2R2B (0.6)	HNRNPUL1 (0.6)	CCDC97 (0.5)	LMNB2 (0.4)	CDCA7 (0.3)	ENSG00000226674 (0.2)	USP35 (0.1)	AXL (0.1)
MP:0004252	abnormal direction of heart looping	0.86	>=0.20	MCM8 (0.7)	GNG7 (0.6)	ENSG00000251323 (0.5)	HDAC9 (0.4)	BMP4 (0.4)	AMH (0.2)	LMNB2 (0.2)	PPP3R1 (0.2)	PPP2R2B (0.0)	ENSG00000226674 (-0.1)
GO:0090175	regulation of establishment of planar polarity	0.86	>=0.20	BMP4 (1.4)	HDAC9 (0.9)	ENSG00000251323 (0.6)	LMNB2 (0.5)	HNRNPUL1 (0.4)	CDCA7 (0.4)	AMH (0.2)	PPP2R2B (0.1)	EIF4EBP1 (0.1)	CDKN1B (0.0)
GO:0060071	Wnt receptor signaling pathway, planar cell polarity pathway	0.86	>=0.20	BMP4 (1.4)	HDAC9 (0.9)	ENSG00000251323 (0.6)	LMNB2 (0.5)	HNRNPUL1 (0.4)	CDCA7 (0.4)	AMH (0.2)	PPP2R2B (0.1)	EIF4EBP1 (0.1)	CDKN1B (0.0)
GO:0048665	neuron fate specification	0.86	>=0.20	RBFOX3 (1.6)	AMH (0.9)	BMP4 (0.7)	PPP2R2B (0.2)	HNRNPUL1 (0.2)	CDKN1B (0.1)	CCDC97 (0.1)	EIF4EBP1 (0.1)	ZNF385B (0.1)	ENSG00000251323 (-0.1)
REACTOME_G_BETAGAMMA_SIGNALLING_THROUGH_PLC_BETA	REACTOME_G_BETAGAMMA_SIGNALLING_THROUGH_PLC_BETA	0.86	>=0.20	PPP2R2B (1.3)	ZNF385B (1.3)	PPP3R1 (1.0)	ENSG00000251323 (0.7)	GNG7 (0.6)	HDAC9 (0.4)	EIF4EBP1 (0.2)	AXL (0.2)	CDKN1B (0.1)	GAB2 (0.0)
GO:0006937	regulation of muscle contraction	0.86	>=0.20	RBFOX3 (1.3)	PPP2R2B (0.9)	HDAC9 (0.9)	AXL (0.9)	AMH (0.9)	ENSG00000251323 (0.8)	APOLD1 (0.5)	BMP4 (0.5)	GNG7 (0.1)	EIF4EBP1 (0.0)
ENSG00000099308	MAST3 PPI subnetwork	0.86	>=0.20	CCDC97 (2.0)	GAB2 (1.5)	USP35 (1.1)	HDAC9 (0.9)	AXL (0.7)	HNRNPUL1 (0.7)	GNG7 (0.5)	EIF4EBP1 (0.2)	LMNB2 (0.2)	APOLD1 (0.1)
ENSG00000115884	SDC1 PPI subnetwork	0.86	>=0.20	AXL (2.6)	PPP2R2B (1.5)	ZNF385B (1.0)	GNG7 (0.6)	ENSG00000226674 (0.5)	RBFOX3 (0.2)	HDAC9 (0.1)	GAB2 (0.0)	APOLD1 (-0.0)	CDKN1B (-0.1)
GO:0006941	striated muscle contraction	0.86	>=0.20	HDAC9 (0.9)	EIF4EBP1 (0.5)	RBFOX3 (0.5)	GNG7 (0.4)	PPP2R2B (0.3)	ENSG00000226674 (0.2)	AMH (0.2)	ZNF385B (0.2)	PNO1 (-0.1)	USP35 (-0.2)
GO:0031253	cell projection membrane	0.86	>=0.20	ZNF385B (1.8)	GNG7 (1.6)	AXL (1.3)	PPP3R1 (1.0)	APOLD1 (0.6)	BMP4 (0.1)	ENSG00000251323 (-0.0)	RBFOX3 (-0.1)	PPP2R2B (-0.1)	USP35 (-0.1)
GO:0090263	positive regulation of canonical Wnt receptor signaling pathway	0.86	>=0.20	BMP4 (1.8)	ZNF385B (0.9)	CDCA7 (0.9)	ENSG00000226674 (0.9)	AXL (0.8)	GNG7 (0.7)	CCDC97 (0.1)	RBFOX3 (0.0)	PPP2R2B (-0.2)	PPP3R1 (-0.3)
GO:0043498	cell surface binding	0.86	>=0.20	USP35 (0.7)	ZNF385B (0.7)	APOLD1 (0.7)	ENSG00000226674 (0.5)	PPP2R2B (0.4)	AMH (0.3)	GNG7 (0.2)	RBFOX3 (0.2)	HDAC9 (0.2)	BMP4 (0.0)
GO:0008285	negative regulation of cell proliferation	0.86	>=0.20	AXL (2.0)	CDKN1B (1.4)	BMP4 (1.2)	APOLD1 (1.2)	ZNF385B (0.7)	HNRNPUL1 (0.6)	EIF4EBP1 (0.5)	PPP2R2B (0.3)	GAB2 (0.2)	CDCA7 (0.1)
MP:0004145	abnormal muscle electrophysiology	0.86	>=0.20	HDAC9 (1.8)	ZNF385B (1.7)	ENSG00000251323 (1.4)	USP35 (1.3)	GAB2 (1.3)	RBFOX3 (1.3)	BMP4 (0.5)	AMH (0.2)	EIF4EBP1 (-0.1)	AXL (-0.1)
ENSG00000103994	ZFP106 PPI subnetwork	0.86	>=0.20	CDKN1B (1.9)	HNRNPUL1 (1.8)	CCDC97 (1.8)	PPP2R2B (1.5)	ENSG00000226674 (0.6)	API5 (0.2)	USP35 (0.2)	CDC5L (-0.1)	LMNB2 (-0.1)	GNG7 (-0.2)
GO:0005976	polysaccharide metabolic process	0.86	>=0.20	ZNF385B (1.3)	PPP3R1 (0.8)	ENSG00000226674 (0.5)	GNG7 (0.5)	CDKN1B (0.4)	APOLD1 (0.4)	EIF4EBP1 (0.3)	ENSG00000251323 (0.2)	LMNB2 (0.2)	AMH (-0.0)
GO:0008203	cholesterol metabolic process	0.86	>=0.20	AMH (1.9)	ZNF385B (1.1)	ENSG00000251323 (0.5)	USP35 (0.4)	GNG7 (0.3)	HDAC9 (0.1)	APOLD1 (0.0)	CDC5L (-0.3)	RBFOX3 (-0.3)	GAB2 (-0.6)
REACTOME_GAP_JUNCTION_TRAFFICKING	REACTOME_GAP_JUNCTION_TRAFFICKING	0.86	>=0.20	APOLD1 (2.0)	BMP4 (1.8)	ENSG00000226674 (0.9)	AXL (0.9)	ENSG00000251323 (0.7)	AMH (0.7)	API5 (0.0)	USP35 (0.0)	HNRNPUL1 (0.0)	ZNF385B (-0.1)
MP:0001045	abnormal enteric ganglia morphology	0.86	>=0.20	GAB2 (1.5)	PPP2R2B (1.4)	APOLD1 (1.1)	GNG7 (0.8)	BMP4 (0.8)	HDAC9 (0.5)	RBFOX3 (0.3)	CDCA7 (0.2)	CDKN1B (0.1)	ENSG00000251323 (0.0)
ENSG00000126821	SGPP1 PPI subnetwork	0.86	>=0.20	PPP2R2B (1.4)	AMH (1.0)	ENSG00000251323 (1.0)	AXL (0.9)	GAB2 (0.8)	EIF4EBP1 (0.6)	BMP4 (0.3)	API5 (0.3)	HDAC9 (0.2)	RBFOX3 (0.0)
ENSG00000108528	SLC25A11 PPI subnetwork	0.86	>=0.20	APOLD1 (2.1)	USP35 (1.3)	CDC5L (1.2)	LMNB2 (0.9)	GAB2 (0.7)	PPP3R1 (0.6)	PNO1 (0.3)	ENSG00000251323 (0.3)	GNG7 (0.2)	CDKN1B (0.2)
GO:0015370	solute:sodium symporter activity	0.86	>=0.20	APOLD1 (0.8)	ZNF385B (0.6)	ENSG00000226674 (0.5)	ENSG00000251323 (0.4)	GNG7 (0.4)	GAB2 (0.3)	EIF4EBP1 (0.3)	CDCA7 (0.2)	BMP4 (0.1)	AMH (0.1)
GO:0003151	outflow tract morphogenesis	0.86	>=0.20	BMP4 (1.8)	HDAC9 (1.3)	AMH (1.3)	CDKN1B (1.2)	CCDC97 (0.3)	APOLD1 (0.2)	ENSG00000251323 (0.2)	EIF4EBP1 (0.1)	HNRNPUL1 (0.0)	GNG7 (-0.2)
ENSG00000183625	CCR3 PPI subnetwork	0.86	>=0.20	ENSG00000226674 (1.4)	PPP2R2B (1.1)	AXL (0.5)	LMNB2 (0.3)	AMH (0.3)	MCM8 (0.2)	APOLD1 (0.2)	PPP3R1 (-0.0)	RBFOX3 (-0.2)	BMP4 (-0.3)
ENSG00000167136	ENDOG PPI subnetwork	0.86	>=0.20	ENSG00000251323 (1.1)	GNG7 (0.8)	RBFOX3 (0.8)	CDKN1B (0.8)	GAB2 (0.6)	PPP3R1 (0.6)	CDC5L (0.3)	APOLD1 (0.2)	PNO1 (0.2)	CCDC97 (0.0)
REACTOME_ION_TRANSPORT_BY_P:TYPE_ATPASES	REACTOME_ION_TRANSPORT_BY_P:TYPE_ATPASES	0.86	>=0.20	PPP2R2B (1.7)	ENSG00000226674 (1.1)	RBFOX3 (1.1)	ENSG00000251323 (1.1)	USP35 (0.9)	ZNF385B (0.9)	GNG7 (0.9)	LMNB2 (-0.1)	CDC5L (-0.2)	APOLD1 (-0.3)
GO:0002711	positive regulation of T cell mediated immunity	0.86	>=0.20	ENSG00000251323 (1.8)	HDAC9 (1.0)	GAB2 (0.9)	AXL (0.6)	ZNF385B (0.5)	USP35 (0.5)	MCM8 (0.2)	LMNB2 (0.2)	PNO1 (0.2)	CCDC97 (0.1)
ENSG00000213044	ENSG00000213044 PPI subnetwork	0.86	>=0.20	PPP2R2B (1.6)	AMH (0.7)	ENSG00000251323 (0.6)	EIF4EBP1 (0.6)	USP35 (0.5)	AXL (0.5)	GAB2 (0.3)	GNG7 (0.1)	CDKN1B (0.1)	RBFOX3 (0.1)
ENSG00000102871	TRADD PPI subnetwork	0.86	>=0.20	USP35 (1.7)	CDC5L (1.3)	API5 (1.2)	PPP3R1 (0.9)	PNO1 (0.9)	AXL (0.8)	ENSG00000226674 (0.5)	LMNB2 (0.4)	CDCA7 (0.2)	RBFOX3 (-0.5)
KEGG_NOD_LIKE_RECEPTOR_SIGNALING_PATHWAY	KEGG_NOD_LIKE_RECEPTOR_SIGNALING_PATHWAY	0.86	>=0.20	HDAC9 (1.3)	ENSG00000226674 (1.0)	GAB2 (0.7)	ENSG00000251323 (0.5)	LMNB2 (0.4)	API5 (0.4)	APOLD1 (0.4)	AXL (0.0)	CDCA7 (-0.0)	CDC5L (-0.1)
GO:0051093	negative regulation of developmental process	0.86	>=0.20	AXL (1.6)	BMP4 (1.5)	APOLD1 (1.1)	CCDC97 (1.1)	HNRNPUL1 (0.9)	CDKN1B (0.9)	ENSG00000251323 (0.8)	ZNF385B (0.6)	EIF4EBP1 (0.4)	PPP2R2B (0.3)
GO:0003333	amino acid transmembrane transport	0.86	>=0.20	EIF4EBP1 (2.5)	USP35 (1.1)	RBFOX3 (0.6)	ENSG00000226674 (0.5)	APOLD1 (0.5)	GAB2 (0.4)	CDKN1B (0.2)	GNG7 (0.2)	CDCA7 (0.1)	PPP2R2B (-0.1)
ENSG00000102145	GATA1 PPI subnetwork	0.86	>=0.20	HNRNPUL1 (3.2)	CCDC97 (2.7)	GNG7 (0.7)	PPP2R2B (0.6)	LMNB2 (0.3)	EIF4EBP1 (0.2)	MCM8 (0.2)	CDC5L (0.1)	BMP4 (0.0)	CDCA7 (-0.0)
ENSG00000075643	MOCOS PPI subnetwork	0.86	>=0.20	AXL (2.7)	GAB2 (1.4)	ZNF385B (1.0)	ENSG00000251323 (0.9)	AMH (0.4)	HNRNPUL1 (0.2)	USP35 (0.2)	GNG7 (0.1)	HDAC9 (0.1)	BMP4 (0.0)
ENSG00000082512	TRAF5 PPI subnetwork	0.86	>=0.20	ENSG00000226674 (0.9)	PPP2R2B (0.9)	CDCA7 (0.6)	LMNB2 (0.6)	GAB2 (0.4)	HDAC9 (0.4)	BMP4 (0.2)	CDKN1B (0.0)	PNO1 (-0.0)	ENSG00000251323 (-0.1)
MP:0000230	abnormal systemic arterial blood pressure	0.86	>=0.20	APOLD1 (2.4)	ZNF385B (1.1)	ENSG00000251323 (0.9)	AXL (0.8)	GAB2 (0.7)	CCDC97 (0.5)	GNG7 (0.5)	PPP2R2B (0.4)	HDAC9 (0.4)	CDCA7 (0.1)
GO:0042476	odontogenesis	0.86	>=0.20	BMP4 (3.1)	AMH (1.3)	APOLD1 (0.5)	ZNF385B (0.3)	HNRNPUL1 (0.1)	AXL (0.1)	CDKN1B (-0.0)	LMNB2 (-0.1)	ENSG00000251323 (-0.2)	CCDC97 (-0.2)
ENSG00000173372	C1QA PPI subnetwork	0.86	>=0.20	AXL (1.4)	ZNF385B (1.3)	APOLD1 (1.1)	ENSG00000251323 (0.6)	EIF4EBP1 (0.5)	ENSG00000226674 (0.2)	PNO1 (0.1)	AMH (0.0)	GAB2 (0.0)	USP35 (-0.1)
ENSG00000196681	ENSG00000196681 PPI subnetwork	0.86	>=0.20	GAB2 (1.3)	CDKN1B (0.5)	PNO1 (0.4)	EIF4EBP1 (0.4)	ENSG00000226674 (0.4)	AMH (0.2)	PPP3R1 (0.2)	CDC5L (0.2)	API5 (0.1)	CDCA7 (0.0)
ENSG00000198637	ENSG00000198637 PPI subnetwork	0.86	>=0.20	GAB2 (1.3)	CDKN1B (0.5)	PNO1 (0.4)	EIF4EBP1 (0.4)	ENSG00000226674 (0.4)	AMH (0.2)	PPP3R1 (0.2)	CDC5L (0.2)	API5 (0.1)	CDCA7 (0.0)
ENSG00000176534	ENSG00000176534 PPI subnetwork	0.86	>=0.20	GAB2 (1.3)	CDKN1B (0.5)	PNO1 (0.4)	EIF4EBP1 (0.4)	ENSG00000226674 (0.4)	AMH (0.2)	PPP3R1 (0.2)	CDC5L (0.2)	API5 (0.1)	CDCA7 (0.0)
GO:0035108	limb morphogenesis	0.86	>=0.20	BMP4 (2.4)	CCDC97 (1.4)	ZNF385B (1.2)	HNRNPUL1 (0.8)	CDCA7 (0.6)	AMH (0.5)	LMNB2 (0.4)	ENSG00000251323 (0.4)	PNO1 (-0.1)	USP35 (-0.2)
GO:0035107	appendage morphogenesis	0.86	>=0.20	BMP4 (2.4)	CCDC97 (1.4)	ZNF385B (1.2)	HNRNPUL1 (0.8)	CDCA7 (0.6)	AMH (0.5)	LMNB2 (0.4)	ENSG00000251323 (0.4)	PNO1 (-0.1)	USP35 (-0.2)
GO:0017137	Rab GTPase binding	0.86	>=0.20	ZNF385B (2.0)	GAB2 (1.9)	USP35 (1.7)	RBFOX3 (0.8)	GNG7 (0.6)	APOLD1 (0.5)	HDAC9 (0.3)	AXL (0.2)	ENSG00000226674 (0.2)	BMP4 (-0.1)
MP:0002795	dilated cardiomyopathy	0.86	>=0.20	ENSG00000226674 (2.0)	BMP4 (1.3)	RBFOX3 (0.7)	AXL (0.6)	AMH (0.4)	PNO1 (0.2)	USP35 (-0.0)	LMNB2 (-0.2)	GAB2 (-0.2)	GNG7 (-0.3)
GO:0035914	skeletal muscle cell differentiation	0.86	>=0.20	CCDC97 (1.8)	ENSG00000251323 (1.0)	ENSG00000226674 (0.9)	USP35 (0.6)	CDKN1B (0.6)	HNRNPUL1 (0.4)	GNG7 (0.4)	HDAC9 (0.2)	RBFOX3 (0.1)	PNO1 (0.1)
GO:0001936	regulation of endothelial cell proliferation	0.86	>=0.20	APOLD1 (3.1)	AXL (2.0)	PPP2R2B (1.1)	GNG7 (0.8)	BMP4 (0.8)	ZNF385B (0.5)	CDCA7 (0.2)	CDKN1B (0.0)	ENSG00000226674 (-0.1)	MCM8 (-0.1)
GO:0016667	oxidoreductase activity, acting on a sulfur group of donors	0.86	>=0.20	EIF4EBP1 (2.0)	ENSG00000251323 (0.3)	AXL (0.2)	GNG7 (0.2)	API5 (0.2)	RBFOX3 (0.2)	LMNB2 (0.1)	BMP4 (-0.2)	ZNF385B (-0.2)	CDCA7 (-0.3)
GO:0006103	2-oxoglutarate metabolic process	0.86	>=0.20	PPP3R1 (0.9)	EIF4EBP1 (0.9)	GAB2 (0.8)	PPP2R2B (0.5)	ZNF385B (0.3)	ENSG00000251323 (0.3)	CDC5L (0.2)	API5 (0.1)	MCM8 (0.1)	GNG7 (0.0)
MP:0002578	impaired ability to fire action potentials	0.86	>=0.20	PPP2R2B (2.0)	ZNF385B (1.9)	RBFOX3 (1.7)	HDAC9 (0.9)	CDKN1B (0.7)	AXL (0.6)	MCM8 (0.3)	API5 (0.1)	CCDC97 (-0.0)	USP35 (-0.2)
GO:0007190	activation of adenylate cyclase activity	0.86	>=0.20	AMH (3.0)	PPP2R2B (1.2)	HDAC9 (1.0)	PPP3R1 (1.0)	APOLD1 (0.9)	USP35 (0.4)	RBFOX3 (0.0)	ENSG00000226674 (-0.1)	AXL (-0.2)	ENSG00000251323 (-0.2)
GO:0050679	positive regulation of epithelial cell proliferation	0.86	>=0.20	APOLD1 (2.2)	ENSG00000226674 (1.5)	CDCA7 (1.4)	GNG7 (1.1)	BMP4 (1.1)	AXL (0.9)	CDKN1B (0.4)	CCDC97 (0.1)	MCM8 (0.0)	HNRNPUL1 (-0.0)
MP:0001968	abnormal touch/ nociception	0.86	>=0.20	PPP2R2B (1.9)	GNG7 (1.6)	AMH (1.3)	RBFOX3 (0.9)	ENSG00000251323 (0.5)	ZNF385B (0.5)	APOLD1 (0.4)	GAB2 (0.4)	MCM8 (0.0)	HDAC9 (-0.1)
ENSG00000180871	CXCR2 PPI subnetwork	0.86	>=0.20	GAB2 (1.4)	EIF4EBP1 (1.0)	PPP3R1 (0.8)	ENSG00000226674 (0.5)	ENSG00000251323 (0.4)	HDAC9 (0.4)	MCM8 (0.3)	RBFOX3 (0.3)	GNG7 (0.2)	USP35 (-0.0)
ENSG00000120659	TNFSF11 PPI subnetwork	0.86	>=0.20	PPP3R1 (2.2)	HDAC9 (1.0)	ZNF385B (0.9)	LMNB2 (0.6)	PNO1 (0.5)	API5 (0.5)	CDCA7 (0.5)	USP35 (0.5)	HNRNPUL1 (0.2)	AXL (0.1)
ENSG00000138696	BMPR1B PPI subnetwork	0.86	>=0.20	ENSG00000251323 (1.6)	BMP4 (1.2)	CDKN1B (1.0)	USP35 (0.8)	ENSG00000226674 (0.6)	CCDC97 (0.6)	HDAC9 (0.6)	EIF4EBP1 (0.4)	PNO1 (0.2)	LMNB2 (0.2)
MP:0000474	abnormal foregut morphology	0.86	>=0.20	BMP4 (1.9)	AMH (1.5)	CCDC97 (0.7)	LMNB2 (0.7)	PPP2R2B (0.6)	HNRNPUL1 (0.2)	ZNF385B (0.1)	CDCA7 (0.1)	GAB2 (-0.0)	MCM8 (-0.1)
MP:0009356	decreased liver triglyceride level	0.86	>=0.20	AXL (2.1)	APOLD1 (1.5)	USP35 (0.9)	PPP3R1 (0.7)	ZNF385B (0.6)	CDKN1B (0.6)	AMH (0.3)	GNG7 (0.1)	BMP4 (0.1)	EIF4EBP1 (0.1)
MP:0001541	abnormal osteoclast physiology	0.86	>=0.20	APOLD1 (2.3)	HDAC9 (1.6)	ZNF385B (1.2)	ENSG00000226674 (1.0)	GAB2 (1.0)	AXL (0.8)	PPP3R1 (0.4)	BMP4 (0.4)	PNO1 (-0.1)	CCDC97 (-0.1)
GO:0034375	high-density lipoprotein particle remodeling	0.86	>=0.20	AMH (2.0)	HDAC9 (1.6)	ZNF385B (0.9)	RBFOX3 (0.2)	AXL (0.1)	APOLD1 (-0.3)	ENSG00000251323 (-0.3)	API5 (-0.4)	PNO1 (-0.5)	EIF4EBP1 (-0.5)
ENSG00000105397	TYK2 PPI subnetwork	0.86	>=0.20	GAB2 (2.3)	ENSG00000226674 (1.8)	APOLD1 (1.2)	CDKN1B (1.0)	CDC5L (0.5)	PPP2R2B (0.5)	USP35 (0.3)	CCDC97 (0.3)	PPP3R1 (0.3)	GNG7 (-0.1)
GO:0007519	skeletal muscle tissue development	0.86	>=0.20	HDAC9 (1.0)	ZNF385B (1.0)	BMP4 (0.8)	AXL (0.6)	CDKN1B (0.5)	LMNB2 (0.4)	ENSG00000251323 (0.4)	ENSG00000226674 (0.3)	CCDC97 (0.2)	HNRNPUL1 (0.1)
MP:0005608	cardiac interstitial fibrosis	0.86	>=0.20	GAB2 (1.2)	AMH (1.1)	EIF4EBP1 (1.1)	USP35 (0.7)	ZNF385B (0.7)	ENSG00000251323 (0.7)	APOLD1 (0.5)	ENSG00000226674 (0.4)	AXL (0.1)	HDAC9 (-0.0)
ENSG00000170962	PDGFD PPI subnetwork	0.86	>=0.20	ENSG00000226674 (1.9)	APOLD1 (1.8)	BMP4 (1.1)	CDKN1B (1.1)	ZNF385B (0.3)	AMH (0.3)	MCM8 (0.2)	CDCA7 (0.2)	USP35 (0.0)	HDAC9 (-0.1)
ENSG00000145431	PDGFC PPI subnetwork	0.86	>=0.20	ENSG00000226674 (1.9)	APOLD1 (1.8)	BMP4 (1.1)	CDKN1B (1.1)	ZNF385B (0.3)	AMH (0.3)	MCM8 (0.2)	CDCA7 (0.2)	USP35 (0.0)	HDAC9 (-0.1)
ENSG00000160285	LSS PPI subnetwork	0.86	>=0.20	HNRNPUL1 (1.1)	CCDC97 (1.0)	ZNF385B (0.7)	PNO1 (0.7)	BMP4 (0.4)	RBFOX3 (0.3)	CDCA7 (0.2)	AXL (0.2)	APOLD1 (0.1)	ENSG00000226674 (-0.2)
ENSG00000168907	PLA2G4F PPI subnetwork	0.86	>=0.20	PPP2R2B (1.1)	AMH (0.9)	USP35 (0.8)	ENSG00000251323 (0.8)	EIF4EBP1 (0.5)	GAB2 (0.4)	GNG7 (0.3)	AXL (0.2)	RBFOX3 (0.1)	MCM8 (0.0)
REACTOME_REGULATION_OF_WATER_BALANCE_BY_RENAL_AQUAPORINS	REACTOME_REGULATION_OF_WATER_BALANCE_BY_RENAL_AQUAPORINS	0.86	>=0.20	PPP3R1 (1.5)	PPP2R2B (1.2)	APOLD1 (0.8)	ZNF385B (0.7)	HDAC9 (0.6)	ENSG00000251323 (0.6)	HNRNPUL1 (0.3)	AXL (0.3)	GNG7 (0.2)	CDKN1B (0.2)
MP:0001092	abnormal trigeminal ganglion morphology	0.86	>=0.20	BMP4 (1.8)	AMH (1.2)	PPP2R2B (1.2)	HNRNPUL1 (0.6)	AXL (0.6)	CCDC97 (0.3)	LMNB2 (0.2)	USP35 (0.1)	CDCA7 (-0.0)	PNO1 (-0.1)
ENSG00000070182	SPTB PPI subnetwork	0.86	>=0.20	ENSG00000251323 (2.1)	PPP2R2B (2.1)	RBFOX3 (1.4)	PPP3R1 (0.8)	CDKN1B (0.8)	HDAC9 (0.7)	AXL (0.5)	GAB2 (0.5)	CDC5L (0.2)	USP35 (-0.0)
GO:0009201	ribonucleoside triphosphate biosynthetic process	0.86	>=0.20	PPP2R2B (1.6)	ENSG00000251323 (1.5)	ZNF385B (1.3)	USP35 (1.0)	GNG7 (0.8)	ENSG00000226674 (0.7)	RBFOX3 (0.2)	GAB2 (-0.1)	CDC5L (-0.3)	APOLD1 (-0.4)
GO:0010627	regulation of intracellular protein kinase cascade	0.86	>=0.20	GAB2 (2.1)	AXL (1.8)	BMP4 (1.4)	HDAC9 (1.3)	APOLD1 (1.0)	USP35 (0.7)	ENSG00000251323 (0.4)	CDKN1B (0.2)	PPP2R2B (0.1)	GNG7 (-0.0)
GO:0006006	glucose metabolic process	0.86	>=0.20	EIF4EBP1 (1.6)	CDKN1B (1.2)	USP35 (1.2)	APOLD1 (1.1)	ENSG00000251323 (0.7)	PPP3R1 (0.5)	ZNF385B (0.4)	GNG7 (0.4)	HNRNPUL1 (0.0)	CCDC97 (-0.2)
ENSG00000109272	PF4V1 PPI subnetwork	0.87	>=0.20	PPP2R2B (0.9)	AMH (0.9)	USP35 (0.8)	ENSG00000251323 (0.8)	EIF4EBP1 (0.5)	GAB2 (0.4)	GNG7 (0.3)	AXL (0.2)	RBFOX3 (0.1)	MCM8 (0.0)
ENSG00000205813	ENSG00000205813 PPI subnetwork	0.87	>=0.20	PPP2R2B (0.9)	AMH (0.9)	USP35 (0.8)	ENSG00000251323 (0.8)	EIF4EBP1 (0.5)	GAB2 (0.4)	GNG7 (0.3)	AXL (0.2)	RBFOX3 (0.1)	MCM8 (0.0)
MP:0004231	abnormal calcium ion homeostasis	0.87	>=0.20	PPP3R1 (1.3)	PPP2R2B (1.0)	RBFOX3 (0.9)	HDAC9 (0.7)	HNRNPUL1 (0.7)	ENSG00000226674 (0.4)	ZNF385B (0.4)	CDCA7 (0.1)	PNO1 (-0.2)	API5 (-0.2)
MP:0005317	increased triglyceride level	0.87	>=0.20	AXL (3.3)	EIF4EBP1 (1.2)	PPP2R2B (0.7)	APOLD1 (0.5)	GAB2 (0.2)	USP35 (0.1)	HNRNPUL1 (0.0)	AMH (-0.0)	BMP4 (-0.0)	GNG7 (-0.1)
MP:0002079	increased circulating insulin level	0.87	>=0.20	APOLD1 (1.7)	GAB2 (1.6)	AXL (1.2)	EIF4EBP1 (0.9)	GNG7 (0.8)	PPP2R2B (0.7)	USP35 (0.5)	BMP4 (0.5)	HDAC9 (0.3)	PPP3R1 (0.3)
ENSG00000132561	MATN2 PPI subnetwork	0.87	>=0.20	AXL (2.7)	ZNF385B (2.0)	AMH (1.9)	ENSG00000251323 (0.7)	PPP2R2B (0.1)	APOLD1 (0.1)	RBFOX3 (0.0)	CDC5L (-0.0)	PPP3R1 (-0.0)	EIF4EBP1 (-0.0)
ENSG00000110169	HPX PPI subnetwork	0.87	>=0.20	AMH (0.9)	PPP2R2B (0.9)	ENSG00000251323 (0.8)	USP35 (0.7)	EIF4EBP1 (0.6)	GNG7 (0.3)	AXL (0.3)	GAB2 (0.2)	RBFOX3 (0.1)	MCM8 (0.0)
GO:0015238	drug transmembrane transporter activity	0.87	>=0.20	HDAC9 (1.0)	APOLD1 (0.7)	CDCA7 (0.6)	ENSG00000226674 (0.5)	ZNF385B (0.4)	BMP4 (0.4)	GNG7 (0.3)	PPP2R2B (0.1)	ENSG00000251323 (0.1)	GAB2 (-0.1)
GO:0005416	cation:amino acid symporter activity	0.87	>=0.20	APOLD1 (2.2)	RBFOX3 (1.4)	ZNF385B (1.1)	ENSG00000251323 (0.9)	CCDC97 (0.8)	GNG7 (0.7)	ENSG00000226674 (0.6)	CDKN1B (0.6)	USP35 (0.3)	EIF4EBP1 (0.3)
REACTOME_INTERLEUKIN:1_SIGNALING	REACTOME_INTERLEUKIN:1_SIGNALING	0.87	>=0.20	API5 (0.9)	ENSG00000251323 (0.6)	GAB2 (0.6)	BMP4 (0.5)	PPP2R2B (0.5)	PNO1 (0.3)	ENSG00000226674 (0.2)	USP35 (0.2)	CDC5L (0.2)	HDAC9 (0.1)
GO:0006109	regulation of carbohydrate metabolic process	0.87	>=0.20	APOLD1 (1.8)	CDKN1B (1.8)	PPP3R1 (1.2)	EIF4EBP1 (0.6)	ENSG00000226674 (0.5)	USP35 (0.5)	HNRNPUL1 (0.4)	ZNF385B (0.3)	GNG7 (0.3)	ENSG00000251323 (0.2)
GO:0007265	Ras protein signal transduction	0.87	>=0.20	HDAC9 (1.6)	APOLD1 (1.4)	GNG7 (1.2)	PPP3R1 (1.1)	GAB2 (0.7)	USP35 (0.5)	CCDC97 (0.5)	RBFOX3 (0.4)	CDCA7 (0.3)	AXL (0.2)
MP:0005668	decreased circulating leptin level	0.87	>=0.20	AXL (1.4)	AMH (1.4)	CDKN1B (1.0)	PPP3R1 (0.8)	PPP2R2B (0.8)	GNG7 (0.7)	EIF4EBP1 (0.6)	USP35 (0.6)	GAB2 (0.5)	ZNF385B (0.3)
MP:0004362	cochlear hair cell degeneration	0.87	>=0.20	AMH (1.5)	PPP2R2B (1.2)	HDAC9 (1.2)	USP35 (0.8)	ZNF385B (0.6)	APOLD1 (0.3)	GNG7 (0.2)	ENSG00000226674 (0.1)	ENSG00000251323 (0.1)	BMP4 (0.1)
MP:0005136	decreased growth hormone level	0.87	>=0.20	APOLD1 (1.6)	PPP2R2B (1.4)	USP35 (1.1)	GAB2 (1.0)	HDAC9 (0.8)	HNRNPUL1 (0.8)	PPP3R1 (0.6)	CDKN1B (0.4)	API5 (0.2)	RBFOX3 (0.2)
GO:0060537	muscle tissue development	0.87	>=0.20	BMP4 (1.8)	AMH (1.2)	AXL (0.9)	CCDC97 (0.7)	ZNF385B (0.6)	HNRNPUL1 (0.5)	LMNB2 (0.1)	HDAC9 (0.1)	EIF4EBP1 (-0.0)	PPP2R2B (-0.1)
GO:0030312	external encapsulating structure	0.87	>=0.20	PPP2R2B (2.3)	RBFOX3 (2.0)	GNG7 (0.7)	USP35 (0.5)	ZNF385B (0.4)	ENSG00000226674 (0.3)	MCM8 (0.2)	AMH (0.1)	HNRNPUL1 (0.1)	CDC5L (0.1)
GO:0010675	regulation of cellular carbohydrate metabolic process	0.87	>=0.20	APOLD1 (1.9)	CDKN1B (1.8)	PPP3R1 (1.2)	EIF4EBP1 (0.6)	USP35 (0.6)	ENSG00000226674 (0.5)	HNRNPUL1 (0.4)	ENSG00000251323 (0.3)	GNG7 (0.3)	ZNF385B (0.0)
GO:0051213	dioxygenase activity	0.87	>=0.20	CDKN1B (1.1)	GAB2 (0.8)	USP35 (0.7)	ENSG00000251323 (0.7)	EIF4EBP1 (0.6)	ZNF385B (0.4)	PPP2R2B (0.3)	AMH (0.3)	PPP3R1 (-0.0)	AXL (-0.1)
GO:0019829	cation-transporting ATPase activity	0.87	>=0.20	PPP3R1 (2.1)	ENSG00000251323 (1.8)	AMH (1.0)	GAB2 (0.7)	USP35 (0.6)	RBFOX3 (0.6)	PPP2R2B (0.4)	ENSG00000226674 (0.2)	CCDC97 (0.1)	API5 (0.0)
GO:0070001	aspartic-type peptidase activity	0.87	>=0.20	GAB2 (1.8)	PPP3R1 (1.7)	ZNF385B (1.2)	API5 (0.8)	CCDC97 (0.7)	APOLD1 (0.6)	AMH (0.4)	ENSG00000251323 (0.1)	EIF4EBP1 (0.1)	HNRNPUL1 (0.1)
GO:0004190	aspartic-type endopeptidase activity	0.87	>=0.20	GAB2 (1.8)	PPP3R1 (1.7)	ZNF385B (1.2)	API5 (0.8)	CCDC97 (0.7)	APOLD1 (0.6)	AMH (0.4)	ENSG00000251323 (0.1)	EIF4EBP1 (0.1)	HNRNPUL1 (0.1)
MP:0002841	impaired skeletal muscle contractility	0.87	>=0.20	ENSG00000251323 (1.0)	AMH (0.8)	CCDC97 (0.7)	RBFOX3 (0.6)	ENSG00000226674 (0.2)	BMP4 (0.2)	MCM8 (-0.1)	CDCA7 (-0.1)	HNRNPUL1 (-0.1)	ZNF385B (-0.2)
GO:0006904	vesicle docking involved in exocytosis	0.87	>=0.20	RBFOX3 (0.9)	ENSG00000251323 (0.7)	GNG7 (0.6)	ENSG00000226674 (0.5)	PPP2R2B (0.4)	PNO1 (0.3)	APOLD1 (0.0)	PPP3R1 (0.0)	MCM8 (0.0)	GAB2 (-0.0)
KEGG_GLYCOSAMINOGLYCAN_BIOSYNTHESIS_CHONDROITIN_SULFATE	KEGG_GLYCOSAMINOGLYCAN_BIOSYNTHESIS_CHONDROITIN_SULFATE	0.87	>=0.20	GNG7 (2.1)	ENSG00000251323 (1.7)	APOLD1 (0.8)	ZNF385B (0.8)	ENSG00000226674 (0.7)	AXL (0.6)	CDKN1B (0.5)	GAB2 (0.3)	CCDC97 (0.3)	HDAC9 (0.1)
GO:0046847	filopodium assembly	0.87	>=0.20	PPP2R2B (1.4)	PPP3R1 (1.3)	USP35 (1.2)	GNG7 (0.7)	GAB2 (0.6)	HDAC9 (0.5)	ENSG00000251323 (0.5)	CDC5L (0.2)	APOLD1 (0.2)	RBFOX3 (-0.1)
GO:0006687	glycosphingolipid metabolic process	0.87	>=0.20	ENSG00000251323 (1.7)	USP35 (1.6)	GNG7 (1.6)	ZNF385B (1.1)	GAB2 (1.0)	PPP3R1 (0.3)	CDC5L (0.2)	APOLD1 (0.1)	AMH (0.0)	ENSG00000226674 (-0.1)
GO:2000027	regulation of organ morphogenesis	0.87	>=0.20	BMP4 (2.5)	AMH (0.8)	HNRNPUL1 (0.5)	ENSG00000226674 (0.4)	CDCA7 (0.4)	ENSG00000251323 (0.3)	HDAC9 (0.3)	EIF4EBP1 (0.2)	LMNB2 (0.1)	AXL (0.0)
MP:0008415	abnormal neurite morphology	0.87	>=0.20	AMH (2.5)	APOLD1 (1.2)	HDAC9 (1.1)	RBFOX3 (0.8)	ENSG00000226674 (0.7)	ZNF385B (0.7)	USP35 (0.5)	LMNB2 (0.3)	API5 (0.1)	PNO1 (-0.0)
ENSG00000126456	IRF3 PPI subnetwork	0.87	>=0.20	AMH (1.2)	AXL (1.1)	HDAC9 (1.0)	ENSG00000251323 (0.9)	CCDC97 (0.8)	LMNB2 (0.5)	CDKN1B (0.3)	GNG7 (0.1)	PPP2R2B (-0.0)	ZNF385B (-0.1)
MP:0001539	decreased caudal vertebrae number	0.87	>=0.20	RBFOX3 (1.7)	BMP4 (1.6)	ZNF385B (1.2)	USP35 (0.9)	EIF4EBP1 (0.5)	ENSG00000226674 (0.4)	HNRNPUL1 (0.1)	APOLD1 (-0.0)	CCDC97 (-0.1)	AXL (-0.1)
GO:0016702	oxidoreductase activity, acting on single donors with incorporation of molecular oxygen, incorporation of two atoms of oxygen	0.87	>=0.20	CDKN1B (1.2)	GAB2 (0.8)	USP35 (0.7)	ENSG00000251323 (0.6)	ZNF385B (0.4)	EIF4EBP1 (0.4)	PPP2R2B (0.4)	AMH (0.3)	PPP3R1 (0.1)	AXL (-0.1)
ENSG00000177105	RHOG PPI subnetwork	0.87	>=0.20	PPP2R2B (1.4)	HNRNPUL1 (1.1)	HDAC9 (1.0)	CDKN1B (0.9)	ENSG00000251323 (0.7)	APOLD1 (0.5)	CDCA7 (0.4)	CCDC97 (0.3)	RBFOX3 (0.3)	API5 (0.1)
GO:0045582	positive regulation of T cell differentiation	0.87	>=0.20	ENSG00000251323 (2.5)	GAB2 (1.9)	USP35 (1.6)	LMNB2 (0.5)	AXL (0.5)	AMH (0.3)	CCDC97 (0.2)	CDKN1B (0.2)	CDCA7 (-0.0)	APOLD1 (-0.0)
KEGG_DILATED_CARDIOMYOPATHY	KEGG_DILATED_CARDIOMYOPATHY	0.87	>=0.20	HDAC9 (2.4)	AXL (0.8)	RBFOX3 (0.7)	PPP2R2B (0.7)	AMH (0.6)	USP35 (0.3)	EIF4EBP1 (0.2)	ENSG00000251323 (0.1)	PPP3R1 (-0.0)	HNRNPUL1 (-0.1)
GO:0004197	cysteine-type endopeptidase activity	0.87	>=0.20	AXL (2.0)	CDC5L (1.5)	PPP3R1 (1.3)	API5 (1.2)	ZNF385B (0.3)	GAB2 (0.2)	USP35 (0.1)	HNRNPUL1 (0.0)	AMH (-0.0)	CDCA7 (-0.1)
ENSG00000055957	ITIH1 PPI subnetwork	0.87	>=0.20	PPP2R2B (0.9)	AMH (0.9)	ENSG00000251323 (0.8)	USP35 (0.8)	EIF4EBP1 (0.5)	GAB2 (0.3)	AXL (0.2)	GNG7 (0.2)	RBFOX3 (0.1)	MCM8 (0.1)
ENSG00000115594	IL1R1 PPI subnetwork	0.87	>=0.20	GAB2 (1.9)	API5 (1.5)	ENSG00000251323 (1.1)	PPP3R1 (1.1)	CDKN1B (0.9)	HDAC9 (0.4)	PPP2R2B (0.3)	CCDC97 (0.1)	CDC5L (-0.0)	EIF4EBP1 (-0.0)
GO:0032371	regulation of sterol transport	0.87	>=0.20	AXL (1.5)	USP35 (1.0)	AMH (0.9)	HDAC9 (0.6)	ENSG00000251323 (0.6)	GAB2 (0.6)	CDKN1B (0.4)	ZNF385B (0.3)	API5 (0.2)	EIF4EBP1 (-0.0)
GO:0032374	regulation of cholesterol transport	0.87	>=0.20	AXL (1.5)	USP35 (1.0)	AMH (0.9)	HDAC9 (0.6)	ENSG00000251323 (0.6)	GAB2 (0.6)	CDKN1B (0.4)	ZNF385B (0.3)	API5 (0.2)	EIF4EBP1 (-0.0)
GO:0030288	outer membrane-bounded periplasmic space	0.87	>=0.20	PPP2R2B (2.6)	RBFOX3 (1.8)	GNG7 (0.9)	BMP4 (0.4)	AMH (0.2)	ZNF385B (0.2)	ENSG00000226674 (0.2)	USP35 (0.1)	MCM8 (0.0)	HDAC9 (-0.0)
GO:0042597	periplasmic space	0.87	>=0.20	PPP2R2B (2.6)	RBFOX3 (1.8)	GNG7 (0.9)	BMP4 (0.4)	AMH (0.2)	ZNF385B (0.2)	ENSG00000226674 (0.2)	USP35 (0.1)	MCM8 (0.0)	HDAC9 (-0.0)
GO:0032609	interferon-gamma production	0.87	>=0.20	USP35 (1.9)	GAB2 (1.7)	AMH (1.5)	AXL (1.1)	PNO1 (0.4)	ENSG00000251323 (0.3)	HDAC9 (0.1)	ENSG00000226674 (0.0)	CCDC97 (-0.1)	CDKN1B (-0.1)
ENSG00000077943	ITGA8 PPI subnetwork	0.87	>=0.20	ENSG00000226674 (1.6)	AMH (1.5)	AXL (1.4)	HDAC9 (1.1)	CDCA7 (1.0)	ENSG00000251323 (0.7)	APOLD1 (0.2)	RBFOX3 (0.1)	CDC5L (0.1)	EIF4EBP1 (-0.0)
ENSG00000116544	DLGAP3 PPI subnetwork	0.87	>=0.20	HDAC9 (1.7)	PPP3R1 (1.0)	RBFOX3 (0.9)	USP35 (0.8)	PPP2R2B (0.6)	CCDC97 (0.5)	APOLD1 (0.3)	GNG7 (0.2)	API5 (0.2)	CDKN1B (-0.0)
ENSG00000197905	TEAD4 PPI subnetwork	0.87	>=0.20	APOLD1 (2.2)	AMH (1.2)	AXL (1.2)	CDKN1B (1.1)	RBFOX3 (1.0)	LMNB2 (0.7)	USP35 (0.6)	API5 (0.4)	MCM8 (0.1)	HDAC9 (-0.0)
MP:0008033	impaired lipolysis	0.87	>=0.20	AXL (2.9)	EIF4EBP1 (2.4)	APOLD1 (1.1)	AMH (0.9)	BMP4 (0.7)	HNRNPUL1 (0.2)	PPP3R1 (0.1)	CDKN1B (-0.2)	MCM8 (-0.2)	CCDC97 (-0.4)
GO:0016810	hydrolase activity, acting on carbon-nitrogen (but not peptide) bonds	0.87	>=0.20	USP35 (1.5)	GNG7 (1.3)	CDCA7 (0.8)	EIF4EBP1 (0.5)	GAB2 (0.3)	AMH (0.2)	HDAC9 (0.1)	AXL (-0.2)	LMNB2 (-0.2)	PNO1 (-0.2)
ENSG00000130787	HIP1R PPI subnetwork	0.87	>=0.20	HDAC9 (2.0)	USP35 (1.9)	CDC5L (1.7)	GNG7 (1.0)	PPP2R2B (0.5)	API5 (0.4)	PNO1 (0.3)	APOLD1 (0.1)	HNRNPUL1 (0.0)	ENSG00000226674 (-0.0)
GO:0009068	aspartate family amino acid catabolic process	0.87	>=0.20	ZNF385B (1.2)	GNG7 (1.0)	PPP2R2B (0.5)	ENSG00000251323 (0.5)	GAB2 (0.3)	APOLD1 (0.2)	CDC5L (0.2)	AXL (0.1)	MCM8 (0.1)	CDKN1B (-0.2)
ENSG00000158517	NCF1 PPI subnetwork	0.87	>=0.20	AXL (2.4)	RBFOX3 (1.1)	ENSG00000251323 (1.0)	PPP2R2B (0.9)	HNRNPUL1 (0.9)	CDC5L (0.8)	CDCA7 (0.7)	GNG7 (0.5)	CCDC97 (0.4)	ZNF385B (0.4)
ENSG00000072135	PTPN18 PPI subnetwork	0.87	>=0.20	GAB2 (2.7)	USP35 (1.9)	CDCA7 (1.1)	HDAC9 (1.1)	ENSG00000251323 (0.7)	MCM8 (0.0)	LMNB2 (0.0)	PPP3R1 (-0.1)	CDC5L (-0.2)	CDKN1B (-0.2)
GO:0030433	ER-associated protein catabolic process	0.87	>=0.20	CCDC97 (1.2)	USP35 (0.9)	GAB2 (0.8)	EIF4EBP1 (0.8)	GNG7 (0.4)	ENSG00000251323 (0.3)	AXL (0.1)	CDKN1B (0.1)	API5 (0.1)	PPP3R1 (-0.1)
GO:0015837	amine transport	0.87	>=0.20	GNG7 (1.2)	PPP2R2B (1.0)	GAB2 (0.9)	USP35 (0.9)	EIF4EBP1 (0.8)	ZNF385B (0.7)	APOLD1 (0.6)	CDCA7 (0.3)	RBFOX3 (0.2)	ENSG00000226674 (-0.0)
MP:0008511	thin retinal inner nuclear layer	0.87	>=0.20	ZNF385B (2.1)	ENSG00000226674 (1.7)	AMH (1.1)	HDAC9 (0.7)	LMNB2 (0.7)	PNO1 (0.5)	PPP2R2B (0.2)	RBFOX3 (0.2)	CCDC97 (0.0)	MCM8 (0.0)
MP:0008705	increased interleukin-6 secretion	0.87	>=0.20	ENSG00000226674 (1.2)	EIF4EBP1 (0.5)	CDCA7 (0.4)	APOLD1 (0.3)	BMP4 (0.3)	USP35 (0.2)	CDC5L (0.2)	CDKN1B (0.0)	GAB2 (-0.0)	HDAC9 (-0.0)
ENSG00000137834	SMAD6 PPI subnetwork	0.87	>=0.20	HNRNPUL1 (2.3)	AXL (1.7)	CDKN1B (1.7)	BMP4 (1.6)	CCDC97 (1.5)	USP35 (1.3)	PPP2R2B (1.1)	PNO1 (0.6)	LMNB2 (0.6)	PPP3R1 (0.4)
GO:0033692	cellular polysaccharide biosynthetic process	0.87	>=0.20	PPP3R1 (1.5)	EIF4EBP1 (1.0)	ENSG00000226674 (0.9)	CDKN1B (0.8)	HDAC9 (0.3)	GAB2 (0.3)	APOLD1 (-0.1)	LMNB2 (-0.1)	API5 (-0.1)	ENSG00000251323 (-0.2)
GO:0040012	regulation of locomotion	0.87	>=0.20	APOLD1 (2.7)	AXL (2.3)	BMP4 (2.1)	ENSG00000226674 (1.0)	GNG7 (0.8)	PPP2R2B (0.3)	HDAC9 (0.2)	ZNF385B (-0.0)	PPP3R1 (-0.0)	PNO1 (-0.1)
MP:0002641	anisopoikilocytosis	0.87	>=0.20	ENSG00000251323 (1.8)	GAB2 (0.9)	EIF4EBP1 (0.8)	HDAC9 (0.7)	USP35 (0.7)	MCM8 (0.6)	GNG7 (0.5)	APOLD1 (0.5)	CDCA7 (0.0)	RBFOX3 (-0.1)
MP:0002871	albuminuria	0.87	>=0.20	AXL (2.2)	USP35 (1.0)	PPP2R2B (0.9)	BMP4 (0.7)	ENSG00000226674 (0.6)	ZNF385B (0.4)	GAB2 (0.4)	AMH (0.3)	HDAC9 (0.2)	ENSG00000251323 (0.1)
ENSG00000062038	CDH3 PPI subnetwork	0.87	>=0.20	GAB2 (1.4)	ENSG00000226674 (1.3)	CDC5L (1.0)	CDKN1B (0.4)	PPP3R1 (0.4)	USP35 (0.3)	ENSG00000251323 (0.1)	BMP4 (-0.0)	ZNF385B (-0.0)	GNG7 (-0.0)
MP:0000848	abnormal pons morphology	0.87	>=0.20	HDAC9 (1.2)	AMH (0.7)	CCDC97 (0.6)	BMP4 (0.6)	API5 (0.3)	EIF4EBP1 (0.2)	MCM8 (0.2)	CDC5L (0.1)	CDCA7 (0.0)	AXL (-0.1)
ENSG00000166147	FBN1 PPI subnetwork	0.87	>=0.20	AXL (2.5)	BMP4 (1.9)	AMH (1.4)	USP35 (1.3)	PNO1 (0.7)	HNRNPUL1 (0.7)	APOLD1 (0.6)	PPP2R2B (0.3)	CDCA7 (0.2)	CCDC97 (0.0)
ENSG00000112290	WASF1 PPI subnetwork	0.87	>=0.20	PPP3R1 (2.0)	HNRNPUL1 (1.6)	CDKN1B (1.5)	CCDC97 (1.5)	API5 (0.9)	ENSG00000251323 (0.5)	LMNB2 (0.4)	HDAC9 (0.3)	PNO1 (0.3)	ZNF385B (0.2)
ENSG00000117091	CD48 PPI subnetwork	0.87	>=0.20	AXL (1.0)	PPP2R2B (0.9)	PNO1 (0.7)	BMP4 (0.5)	GAB2 (0.2)	AMH (0.1)	HDAC9 (0.1)	CDCA7 (0.1)	EIF4EBP1 (0.1)	GNG7 (0.1)
GO:0001738	morphogenesis of a polarized epithelium	0.87	>=0.20	BMP4 (0.8)	LMNB2 (0.5)	HDAC9 (0.5)	AMH (0.4)	HNRNPUL1 (0.3)	AXL (0.3)	CDCA7 (0.3)	EIF4EBP1 (0.2)	GNG7 (0.1)	CCDC97 (0.1)
GO:0032933	SREBP-mediated signaling pathway	0.87	>=0.20	USP35 (2.5)	GNG7 (1.0)	CCDC97 (0.7)	ENSG00000251323 (0.6)	HDAC9 (0.6)	AMH (0.3)	HNRNPUL1 (0.3)	CDKN1B (0.3)	CDC5L (0.1)	ENSG00000226674 (-0.0)
ENSG00000074181	NOTCH3 PPI subnetwork	0.87	>=0.20	CDKN1B (1.7)	ENSG00000226674 (1.4)	CCDC97 (1.3)	GAB2 (1.0)	HNRNPUL1 (0.9)	AMH (0.9)	CDCA7 (0.7)	LMNB2 (0.5)	APOLD1 (0.5)	AXL (0.1)
ENSG00000110395	CBL PPI subnetwork	0.87	>=0.20	BMP4 (2.1)	CCDC97 (1.8)	APOLD1 (0.9)	ENSG00000226674 (0.7)	GAB2 (0.5)	PPP3R1 (0.5)	API5 (0.4)	AXL (0.3)	CDCA7 (0.3)	GNG7 (0.1)
ENSG00000110651	CD81 PPI subnetwork	0.87	>=0.20	API5 (1.8)	AXL (1.0)	PPP2R2B (0.7)	ENSG00000226674 (0.6)	ENSG00000251323 (0.6)	RBFOX3 (0.3)	HNRNPUL1 (0.0)	BMP4 (-0.0)	CCDC97 (-0.2)	EIF4EBP1 (-0.2)
GO:0005741	mitochondrial outer membrane	0.87	>=0.20	PPP3R1 (1.8)	ENSG00000226674 (1.1)	USP35 (0.8)	ENSG00000251323 (0.7)	GNG7 (0.5)	EIF4EBP1 (0.4)	ZNF385B (0.3)	HNRNPUL1 (0.0)	LMNB2 (-0.2)	CCDC97 (-0.3)
MP:0003308	abnormal cochlear sensory epithelium morphology	0.87	>=0.20	BMP4 (2.8)	PPP2R2B (2.1)	AMH (1.0)	CDCA7 (0.6)	APOLD1 (0.5)	HDAC9 (0.5)	RBFOX3 (0.0)	PNO1 (-0.0)	CDKN1B (-0.1)	ENSG00000226674 (-0.2)
ENSG00000065989	PDE4A PPI subnetwork	0.87	>=0.20	GAB2 (2.7)	USP35 (2.7)	HDAC9 (0.7)	PPP2R2B (0.7)	CDCA7 (0.5)	HNRNPUL1 (0.1)	MCM8 (-0.0)	BMP4 (-0.1)	ENSG00000226674 (-0.1)	ENSG00000251323 (-0.1)
GO:0003009	skeletal muscle contraction	0.87	>=0.20	ENSG00000251323 (1.0)	EIF4EBP1 (0.8)	ZNF385B (0.8)	ENSG00000226674 (0.6)	PPP2R2B (0.4)	PNO1 (0.1)	HDAC9 (0.1)	AMH (0.0)	RBFOX3 (-0.0)	GAB2 (-0.2)
ENSG00000151693	ASAP2 PPI subnetwork	0.87	>=0.20	GNG7 (1.3)	HDAC9 (0.9)	PPP3R1 (0.9)	CCDC97 (0.8)	AXL (0.6)	ZNF385B (0.6)	CDKN1B (0.4)	EIF4EBP1 (0.2)	LMNB2 (0.2)	RBFOX3 (0.1)
ENSG00000041982	TNC PPI subnetwork	0.87	>=0.20	AXL (2.5)	APOLD1 (2.5)	USP35 (2.0)	AMH (1.6)	BMP4 (1.1)	GNG7 (0.3)	EIF4EBP1 (0.3)	CDC5L (0.3)	RBFOX3 (0.1)	HNRNPUL1 (0.1)
GO:0008307	structural constituent of muscle	0.87	>=0.20	ZNF385B (0.8)	AMH (0.4)	RBFOX3 (0.3)	AXL (0.1)	GNG7 (0.1)	LMNB2 (0.0)	EIF4EBP1 (-0.0)	PPP2R2B (-0.1)	BMP4 (-0.1)	USP35 (-0.2)
REACTOME_SIGNALING_BY_NODAL	REACTOME_SIGNALING_BY_NODAL	0.87	>=0.20	AMH (2.0)	GAB2 (1.0)	CCDC97 (0.7)	HNRNPUL1 (0.7)	EIF4EBP1 (0.6)	PPP3R1 (0.3)	CDKN1B (0.2)	AXL (0.1)	LMNB2 (0.1)	BMP4 (0.1)
ENSG00000198478	SH3BGRL2 PPI subnetwork	0.87	>=0.20	HDAC9 (1.1)	ENSG00000251323 (0.9)	GAB2 (0.6)	API5 (0.5)	USP35 (0.5)	HNRNPUL1 (0.5)	ENSG00000226674 (0.5)	BMP4 (0.4)	AXL (0.1)	LMNB2 (0.0)
GO:0043901	negative regulation of multi-organism process	0.87	>=0.20	GAB2 (1.4)	ENSG00000251323 (1.0)	ENSG00000226674 (0.9)	PPP2R2B (0.5)	CDKN1B (0.5)	USP35 (0.5)	HDAC9 (0.4)	PNO1 (0.1)	LMNB2 (-0.0)	BMP4 (-0.3)
MP:0003014	abnormal kidney medulla morphology	0.87	>=0.20	AMH (2.0)	PPP2R2B (1.4)	EIF4EBP1 (1.4)	BMP4 (1.2)	PNO1 (0.5)	CCDC97 (0.0)	CDCA7 (0.0)	CDKN1B (-0.1)	ENSG00000251323 (-0.2)	HNRNPUL1 (-0.2)
GO:0003012	muscle system process	0.87	>=0.20	RBFOX3 (1.3)	PPP2R2B (0.8)	GNG7 (0.7)	EIF4EBP1 (0.5)	AMH (0.3)	AXL (0.3)	ENSG00000251323 (0.1)	HDAC9 (0.0)	BMP4 (-0.1)	APOLD1 (-0.2)
ENSG00000155760	FZD7 PPI subnetwork	0.87	>=0.20	BMP4 (2.2)	AXL (0.7)	LMNB2 (0.6)	GNG7 (0.6)	HDAC9 (0.3)	GAB2 (0.2)	AMH (0.2)	ENSG00000251323 (0.2)	PPP3R1 (0.1)	CDKN1B (0.0)
GO:0015294	solute:cation symporter activity	0.87	>=0.20	APOLD1 (0.7)	ZNF385B (0.7)	BMP4 (0.7)	RBFOX3 (0.5)	GNG7 (0.3)	CDCA7 (0.2)	ENSG00000226674 (0.2)	HDAC9 (0.1)	ENSG00000251323 (0.1)	EIF4EBP1 (0.1)
ENSG00000168477	TNXB PPI subnetwork	0.87	>=0.20	AXL (1.6)	ZNF385B (0.7)	GAB2 (0.7)	GNG7 (0.7)	HNRNPUL1 (0.4)	PPP3R1 (0.3)	BMP4 (0.3)	ENSG00000251323 (0.3)	CDCA7 (0.3)	CDKN1B (0.2)
GO:0042274	ribosomal small subunit biogenesis	0.87	>=0.20	PNO1 (1.4)	CCDC97 (0.8)	AMH (0.4)	ENSG00000226674 (0.4)	CDC5L (0.3)	EIF4EBP1 (0.2)	API5 (0.1)	CDCA7 (0.1)	HNRNPUL1 (0.0)	LMNB2 (-0.1)
GO:0030326	embryonic limb morphogenesis	0.87	>=0.20	BMP4 (2.3)	CCDC97 (1.1)	HNRNPUL1 (0.8)	CDCA7 (0.5)	AMH (0.4)	LMNB2 (0.4)	ZNF385B (0.4)	ENSG00000251323 (0.3)	ENSG00000226674 (-0.1)	USP35 (-0.2)
GO:0035113	embryonic appendage morphogenesis	0.87	>=0.20	BMP4 (2.3)	CCDC97 (1.1)	HNRNPUL1 (0.8)	CDCA7 (0.5)	AMH (0.4)	LMNB2 (0.4)	ZNF385B (0.4)	ENSG00000251323 (0.3)	ENSG00000226674 (-0.1)	USP35 (-0.2)
GO:0051145	smooth muscle cell differentiation	0.87	>=0.20	APOLD1 (2.3)	BMP4 (1.7)	ENSG00000226674 (1.4)	CCDC97 (0.8)	HDAC9 (0.4)	GNG7 (0.2)	HNRNPUL1 (-0.0)	ENSG00000251323 (-0.1)	CDC5L (-0.1)	USP35 (-0.2)
ENSG00000111731	KIAA0528 PPI subnetwork	0.87	>=0.20	USP35 (2.7)	GAB2 (2.4)	CDCA7 (1.1)	ENSG00000251323 (0.7)	PPP3R1 (0.4)	MCM8 (0.4)	HDAC9 (0.2)	PPP2R2B (0.1)	LMNB2 (0.0)	APOLD1 (-0.1)
GO:0009145	purine nucleoside triphosphate biosynthetic process	0.87	>=0.20	PPP2R2B (1.7)	ZNF385B (1.6)	ENSG00000251323 (1.3)	USP35 (0.9)	GNG7 (0.9)	ENSG00000226674 (0.5)	RBFOX3 (0.2)	GAB2 (-0.2)	CDC5L (-0.3)	APOLD1 (-0.4)
GO:0005911	cell-cell junction	0.87	>=0.20	BMP4 (1.5)	APOLD1 (1.3)	AXL (1.0)	GNG7 (0.6)	ZNF385B (0.5)	USP35 (0.5)	ENSG00000226674 (0.5)	LMNB2 (0.1)	HNRNPUL1 (0.1)	GAB2 (-0.0)
GO:0004714	transmembrane receptor protein tyrosine kinase activity	0.87	>=0.20	BMP4 (4.1)	APOLD1 (1.7)	AXL (1.2)	CDCA7 (1.0)	PPP2R2B (0.6)	RBFOX3 (0.5)	ENSG00000251323 (0.3)	LMNB2 (0.1)	GAB2 (0.0)	AMH (-0.0)
GO:0043368	positive T cell selection	0.87	>=0.20	CDCA7 (1.1)	ENSG00000226674 (0.8)	CCDC97 (0.6)	APOLD1 (0.4)	PPP2R2B (0.4)	RBFOX3 (0.3)	HDAC9 (0.1)	ZNF385B (0.0)	ENSG00000251323 (0.0)	PNO1 (0.0)
GO:0046474	glycerophospholipid biosynthetic process	0.87	>=0.20	ENSG00000226674 (2.0)	ENSG00000251323 (1.0)	GNG7 (1.0)	PNO1 (0.2)	AXL (0.1)	GAB2 (0.1)	AMH (-0.1)	EIF4EBP1 (-0.1)	CDC5L (-0.2)	APOLD1 (-0.3)
GO:0008060	ARF GTPase activator activity	0.87	>=0.20	GAB2 (2.1)	ENSG00000251323 (1.4)	USP35 (1.2)	CCDC97 (0.8)	APOLD1 (0.7)	HNRNPUL1 (0.7)	PPP3R1 (0.6)	API5 (0.5)	CDKN1B (0.5)	EIF4EBP1 (0.4)
GO:0032461	positive regulation of protein oligomerization	0.87	>=0.20	EIF4EBP1 (1.3)	AMH (1.2)	HDAC9 (1.1)	RBFOX3 (0.4)	PPP3R1 (0.0)	CDKN1B (0.0)	GAB2 (-0.0)	ZNF385B (-0.1)	PNO1 (-0.2)	CDC5L (-0.3)
ENSG00000188488	SERPINA5 PPI subnetwork	0.87	>=0.20	AMH (1.4)	USP35 (1.2)	ENSG00000226674 (0.8)	AXL (0.7)	GAB2 (0.5)	EIF4EBP1 (0.1)	ENSG00000251323 (-0.0)	GNG7 (-0.1)	MCM8 (-0.1)	RBFOX3 (-0.1)
MP:0008254	increased megakaryocyte cell number	0.87	>=0.20	ENSG00000226674 (1.4)	PPP3R1 (1.3)	HNRNPUL1 (1.3)	AXL (1.1)	CDKN1B (0.9)	APOLD1 (0.9)	GAB2 (0.5)	USP35 (0.3)	ENSG00000251323 (0.2)	PNO1 (0.2)
ENSG00000167768	KRT1 PPI subnetwork	0.87	>=0.20	USP35 (1.4)	EIF4EBP1 (0.7)	LMNB2 (0.7)	AMH (0.6)	PPP3R1 (0.5)	HDAC9 (0.5)	CDC5L (0.4)	API5 (0.1)	AXL (0.1)	HNRNPUL1 (-0.0)
GO:0032319	regulation of Rho GTPase activity	0.87	>=0.20	ENSG00000226674 (1.4)	PPP2R2B (1.3)	GNG7 (1.0)	APOLD1 (0.9)	CDCA7 (0.5)	CCDC97 (0.3)	HDAC9 (0.3)	GAB2 (0.2)	LMNB2 (0.2)	CDKN1B (0.0)
GO:0051153	regulation of striated muscle cell differentiation	0.87	>=0.20	CDKN1B (1.0)	BMP4 (0.9)	HDAC9 (0.8)	CCDC97 (0.7)	CDCA7 (0.5)	HNRNPUL1 (0.5)	PPP2R2B (0.4)	AMH (0.4)	GNG7 (0.3)	APOLD1 (0.2)
GO:0030695	GTPase regulator activity	0.87	>=0.20	GAB2 (1.6)	APOLD1 (1.4)	GNG7 (1.1)	USP35 (1.0)	CCDC97 (0.7)	PPP2R2B (0.7)	ZNF385B (0.5)	RBFOX3 (0.4)	ENSG00000226674 (0.3)	HDAC9 (0.2)
GO:0034435	cholesterol esterification	0.87	>=0.20	AXL (1.9)	ENSG00000251323 (1.6)	ZNF385B (1.1)	AMH (0.7)	USP35 (0.6)	PPP2R2B (0.5)	HDAC9 (0.4)	GAB2 (0.2)	RBFOX3 (0.2)	CCDC97 (-0.1)
GO:0034433	steroid esterification	0.87	>=0.20	AXL (1.9)	ENSG00000251323 (1.6)	ZNF385B (1.1)	AMH (0.7)	USP35 (0.6)	PPP2R2B (0.5)	HDAC9 (0.4)	GAB2 (0.2)	RBFOX3 (0.2)	CCDC97 (-0.1)
GO:0034434	sterol esterification	0.87	>=0.20	AXL (1.9)	ENSG00000251323 (1.6)	ZNF385B (1.1)	AMH (0.7)	USP35 (0.6)	PPP2R2B (0.5)	HDAC9 (0.4)	GAB2 (0.2)	RBFOX3 (0.2)	CCDC97 (-0.1)
GO:0005112	Notch binding	0.87	>=0.20	ENSG00000226674 (1.7)	CDKN1B (1.4)	APOLD1 (1.1)	HNRNPUL1 (0.8)	LMNB2 (0.6)	BMP4 (0.3)	HDAC9 (0.2)	CDCA7 (0.1)	CCDC97 (0.0)	RBFOX3 (-0.0)
GO:0021675	nerve development	0.87	>=0.20	RBFOX3 (1.8)	ZNF385B (1.3)	AXL (0.8)	AMH (0.6)	BMP4 (0.2)	APOLD1 (0.1)	HNRNPUL1 (0.1)	PNO1 (-0.0)	CDCA7 (-0.0)	PPP2R2B (-0.1)
GO:0051607	defense response to virus	0.87	>=0.20	ENSG00000251323 (1.6)	HDAC9 (1.5)	GAB2 (0.7)	PPP2R2B (0.5)	CCDC97 (0.5)	AXL (0.4)	PPP3R1 (0.3)	EIF4EBP1 (0.2)	CDKN1B (0.2)	MCM8 (0.0)
MP:0003945	abnormal lymphocyte physiology	0.87	>=0.20	CCDC97 (1.4)	CDKN1B (1.1)	HNRNPUL1 (0.5)	GNG7 (0.4)	CDC5L (0.4)	USP35 (0.3)	API5 (0.3)	AXL (0.3)	ENSG00000251323 (0.2)	GAB2 (0.2)
KEGG_GLYCOSAMINOGLYCAN_BIOSYNTHESIS_KERATAN_SULFATE	KEGG_GLYCOSAMINOGLYCAN_BIOSYNTHESIS_KERATAN_SULFATE	0.87	>=0.20	GAB2 (2.3)	PPP3R1 (1.8)	ENSG00000251323 (1.7)	GNG7 (0.6)	RBFOX3 (0.6)	EIF4EBP1 (0.4)	HDAC9 (0.3)	AMH (0.0)	AXL (-0.0)	PNO1 (-0.3)
GO:0009898	internal side of plasma membrane	0.87	>=0.20	AXL (1.8)	GNG7 (1.5)	PPP3R1 (1.2)	BMP4 (0.7)	PPP2R2B (0.7)	HDAC9 (0.3)	GAB2 (0.3)	ZNF385B (0.2)	API5 (0.1)	USP35 (0.1)
GO:0051693	actin filament capping	0.87	>=0.20	CDKN1B (0.8)	RBFOX3 (0.7)	GAB2 (0.6)	GNG7 (0.6)	ENSG00000226674 (0.5)	USP35 (0.3)	PPP3R1 (0.3)	CDC5L (0.3)	ENSG00000251323 (0.1)	PPP2R2B (0.0)
ENSG00000198961	PJA2 PPI subnetwork	0.87	>=0.20	CDC5L (1.8)	API5 (1.5)	HNRNPUL1 (0.8)	USP35 (0.8)	AXL (0.8)	PPP3R1 (0.5)	ENSG00000251323 (0.5)	AMH (0.2)	EIF4EBP1 (-0.0)	BMP4 (-0.2)
MP:0004091	abnormal Z lines	0.87	>=0.20	ENSG00000226674 (1.0)	CCDC97 (1.0)	HNRNPUL1 (0.6)	MCM8 (0.6)	BMP4 (0.6)	ZNF385B (0.3)	CDC5L (0.3)	PNO1 (0.3)	AXL (0.2)	HDAC9 (0.1)
ENSG00000173366	ENSG00000173366 PPI subnetwork	0.87	>=0.20	ENSG00000226674 (0.9)	HNRNPUL1 (0.8)	RBFOX3 (0.7)	GNG7 (0.5)	CDKN1B (0.5)	ENSG00000251323 (0.4)	CCDC97 (0.4)	PPP3R1 (0.3)	PNO1 (0.3)	USP35 (0.3)
MP:0002621	delayed neural tube closure	0.87	>=0.20	EIF4EBP1 (1.3)	BMP4 (0.9)	CDC5L (0.6)	RBFOX3 (0.5)	ENSG00000226674 (0.4)	USP35 (0.2)	MCM8 (0.1)	API5 (-0.0)	ZNF385B (-0.1)	LMNB2 (-0.1)
MP:0009289	decreased epididymal fat pad weight	0.87	>=0.20	EIF4EBP1 (1.7)	APOLD1 (1.5)	GAB2 (1.0)	AMH (0.9)	ZNF385B (0.8)	CCDC97 (0.8)	USP35 (0.6)	CDKN1B (0.4)	PPP3R1 (0.4)	HDAC9 (0.1)
MP:0008146	asymmetric rib-sternum attachment	0.87	>=0.20	APOLD1 (2.1)	PPP2R2B (1.4)	BMP4 (1.4)	USP35 (1.0)	AMH (0.9)	LMNB2 (0.3)	HDAC9 (0.3)	CDC5L (0.3)	AXL (0.2)	CDKN1B (0.1)
GO:0009913	epidermal cell differentiation	0.87	>=0.20	BMP4 (0.8)	LMNB2 (0.6)	AXL (0.5)	ENSG00000226674 (0.2)	APOLD1 (0.1)	CCDC97 (0.0)	CDCA7 (0.0)	AMH (0.0)	API5 (-0.0)	EIF4EBP1 (-0.1)
GO:0045815	positive regulation of gene expression, epigenetic	0.87	>=0.20	CCDC97 (2.1)	HNRNPUL1 (1.9)	ZNF385B (0.5)	RBFOX3 (0.3)	MCM8 (0.3)	PPP2R2B (0.2)	CDKN1B (0.1)	AXL (0.0)	GAB2 (-0.0)	API5 (-0.0)
GO:0007213	G-protein coupled acetylcholine receptor signaling pathway	0.87	>=0.20	ENSG00000226674 (1.7)	RBFOX3 (1.6)	GNG7 (0.9)	GAB2 (0.3)	ZNF385B (0.2)	CDCA7 (0.2)	APOLD1 (0.1)	EIF4EBP1 (0.0)	PPP2R2B (-0.1)	MCM8 (-0.1)
GO:0005319	lipid transporter activity	0.87	>=0.20	PPP2R2B (2.1)	USP35 (2.0)	GAB2 (1.0)	AMH (0.7)	ENSG00000251323 (0.6)	AXL (0.5)	GNG7 (0.5)	ZNF385B (0.2)	RBFOX3 (0.1)	API5 (-0.2)
GO:0071377	cellular response to glucagon stimulus	0.87	>=0.20	HDAC9 (1.5)	PPP3R1 (1.2)	PPP2R2B (0.8)	APOLD1 (0.6)	CDKN1B (0.5)	USP35 (0.2)	AMH (0.2)	AXL (0.1)	EIF4EBP1 (0.1)	ENSG00000251323 (0.1)
MP:0002961	abnormal axon guidance	0.87	>=0.20	RBFOX3 (1.6)	PPP2R2B (1.6)	AMH (1.2)	APOLD1 (1.0)	AXL (0.7)	BMP4 (0.7)	ENSG00000226674 (0.4)	HDAC9 (0.1)	ENSG00000251323 (0.1)	LMNB2 (-0.0)
ENSG00000186081	KRT5 PPI subnetwork	0.87	>=0.20	USP35 (1.7)	ENSG00000251323 (1.1)	EIF4EBP1 (0.9)	GAB2 (0.6)	BMP4 (0.5)	AMH (0.4)	HDAC9 (0.3)	CDKN1B (0.2)	AXL (0.1)	CDC5L (-0.0)
MP:0001655	multifocal hepatic necrosis	0.87	>=0.20	HNRNPUL1 (1.1)	USP35 (1.0)	CCDC97 (0.8)	HDAC9 (0.7)	AMH (0.4)	CDCA7 (0.3)	CDC5L (0.3)	CDKN1B (0.1)	ZNF385B (0.1)	EIF4EBP1 (0.1)
ENSG00000042832	TG PPI subnetwork	0.87	>=0.20	ENSG00000251323 (1.7)	USP35 (1.0)	ZNF385B (0.9)	EIF4EBP1 (0.8)	GAB2 (0.7)	API5 (0.6)	CDKN1B (0.4)	HNRNPUL1 (0.1)	AXL (-0.0)	AMH (-0.0)
ENSG00000172399	MYOZ2 PPI subnetwork	0.87	>=0.20	GNG7 (0.8)	HNRNPUL1 (0.7)	APOLD1 (0.6)	RBFOX3 (0.6)	PPP3R1 (0.4)	AXL (0.3)	PPP2R2B (-0.0)	AMH (-0.0)	MCM8 (-0.1)	ENSG00000251323 (-0.1)
MP:0001685	abnormal endoderm development	0.87	>=0.20	BMP4 (1.9)	CCDC97 (1.1)	GAB2 (0.9)	AMH (0.8)	CDC5L (0.8)	EIF4EBP1 (0.8)	HNRNPUL1 (0.6)	CDKN1B (0.4)	RBFOX3 (0.2)	MCM8 (0.2)
MP:0001353	increased aggression towards mice	0.87	>=0.20	PPP2R2B (1.9)	HDAC9 (1.5)	GNG7 (1.3)	USP35 (0.6)	EIF4EBP1 (0.4)	APOLD1 (0.2)	CCDC97 (0.2)	ZNF385B (0.2)	MCM8 (0.1)	GAB2 (0.1)
ENSG00000003436	TFPI PPI subnetwork	0.87	>=0.20	AMH (1.5)	AXL (0.4)	PPP2R2B (0.4)	PPP3R1 (0.4)	MCM8 (0.3)	PNO1 (0.3)	APOLD1 (0.3)	ENSG00000226674 (0.1)	HDAC9 (-0.0)	CDKN1B (-0.0)
GO:0015929	hexosaminidase activity	0.87	>=0.20	USP35 (1.4)	HDAC9 (1.1)	GNG7 (0.4)	AMH (0.2)	ENSG00000226674 (0.1)	ENSG00000251323 (0.1)	BMP4 (0.0)	CDCA7 (-0.0)	PPP2R2B (-0.2)	ZNF385B (-0.2)
GO:2000145	regulation of cell motility	0.87	>=0.20	APOLD1 (2.7)	AXL (2.6)	BMP4 (2.0)	GNG7 (1.0)	ENSG00000226674 (0.9)	PPP2R2B (0.1)	ZNF385B (-0.2)	HDAC9 (-0.2)	MCM8 (-0.3)	CDCA7 (-0.3)
GO:0045063	T-helper 1 cell differentiation	0.87	>=0.20	ENSG00000251323 (2.9)	GAB2 (1.4)	CCDC97 (1.3)	ENSG00000226674 (0.9)	USP35 (0.7)	PNO1 (0.5)	AXL (0.2)	LMNB2 (0.1)	PPP3R1 (0.0)	PPP2R2B (0.0)
ENSG00000170871	KIAA0232 PPI subnetwork	0.87	>=0.20	PPP2R2B (1.3)	ENSG00000251323 (1.0)	EIF4EBP1 (0.9)	AMH (0.9)	USP35 (0.7)	GAB2 (0.3)	AXL (0.2)	CDKN1B (0.0)	RBFOX3 (-0.1)	MCM8 (-0.1)
ENSG00000111679	PTPN6 PPI subnetwork	0.87	>=0.20	GNG7 (1.4)	GAB2 (1.3)	USP35 (0.8)	CCDC97 (0.8)	HNRNPUL1 (0.5)	PPP2R2B (0.4)	CDCA7 (0.4)	ENSG00000226674 (0.4)	PPP3R1 (0.3)	APOLD1 (-0.1)
MP:0002633	persistent truncus arteriosis	0.87	>=0.20	BMP4 (2.9)	EIF4EBP1 (1.2)	ENSG00000251323 (1.1)	HNRNPUL1 (1.0)	CDKN1B (0.9)	ENSG00000226674 (0.8)	CCDC97 (0.1)	APOLD1 (0.1)	LMNB2 (0.0)	CDCA7 (0.0)
MP:0001304	cataracts	0.87	>=0.20	BMP4 (2.2)	ENSG00000226674 (1.8)	AXL (0.9)	ZNF385B (0.2)	HDAC9 (0.0)	HNRNPUL1 (-0.1)	AMH (-0.1)	CDCA7 (-0.1)	RBFOX3 (-0.3)	APOLD1 (-0.3)
GO:0030667	secretory granule membrane	0.87	>=0.20	PPP2R2B (0.9)	APOLD1 (0.9)	AXL (0.8)	ENSG00000226674 (0.8)	AMH (0.5)	RBFOX3 (0.3)	USP35 (0.2)	GNG7 (0.1)	CDKN1B (0.1)	PPP3R1 (-0.0)
ENSG00000164692	COL1A2 PPI subnetwork	0.87	>=0.20	AXL (3.0)	AMH (1.1)	APOLD1 (0.8)	CDCA7 (0.7)	ENSG00000226674 (0.5)	MCM8 (0.5)	EIF4EBP1 (0.2)	PPP3R1 (0.1)	HNRNPUL1 (-0.0)	CDC5L (-0.0)
GO:0061138	morphogenesis of a branching epithelium	0.87	>=0.20	BMP4 (2.6)	ENSG00000226674 (1.0)	AMH (0.7)	CDCA7 (0.5)	APOLD1 (0.4)	PNO1 (0.0)	HNRNPUL1 (0.0)	LMNB2 (-0.0)	AXL (-0.1)	HDAC9 (-0.2)
GO:0014706	striated muscle tissue development	0.87	>=0.20	BMP4 (1.7)	AMH (1.0)	AXL (1.0)	CCDC97 (0.9)	ZNF385B (0.7)	HNRNPUL1 (0.5)	LMNB2 (0.2)	EIF4EBP1 (0.0)	HDAC9 (-0.0)	ENSG00000251323 (-0.1)
ENSG00000165025	SYK PPI subnetwork	0.88	>=0.20	GNG7 (2.3)	CCDC97 (1.2)	AXL (0.7)	PPP3R1 (0.6)	USP35 (0.5)	HNRNPUL1 (0.4)	CDCA7 (0.3)	HDAC9 (0.1)	PNO1 (-0.1)	EIF4EBP1 (-0.1)
GO:0060389	pathway-restricted SMAD protein phosphorylation	0.88	>=0.20	BMP4 (2.0)	PPP2R2B (1.5)	USP35 (1.5)	CCDC97 (0.8)	AXL (0.6)	HNRNPUL1 (0.6)	ZNF385B (0.4)	ENSG00000226674 (0.2)	GNG7 (0.1)	PNO1 (0.1)
GO:0043292	contractile fiber	0.88	>=0.20	RBFOX3 (0.9)	ZNF385B (0.6)	EIF4EBP1 (0.3)	AMH (0.2)	PPP2R2B (0.1)	GAB2 (0.0)	ENSG00000226674 (-0.0)	AXL (-0.1)	BMP4 (-0.1)	LMNB2 (-0.2)
GO:0050820	positive regulation of coagulation	0.88	>=0.20	AXL (1.7)	APOLD1 (1.2)	HDAC9 (0.6)	ENSG00000226674 (0.5)	GNG7 (0.4)	EIF4EBP1 (0.3)	PPP2R2B (0.3)	AMH (0.1)	MCM8 (-0.1)	PPP3R1 (-0.2)
GO:0007507	heart development	0.88	>=0.20	BMP4 (2.8)	AMH (1.1)	EIF4EBP1 (0.6)	CCDC97 (0.6)	AXL (0.4)	HNRNPUL1 (0.3)	APOLD1 (0.3)	CDC5L (0.2)	ENSG00000226674 (-0.0)	LMNB2 (-0.0)
ENSG00000117322	CR2 PPI subnetwork	0.88	>=0.20	ENSG00000251323 (1.2)	PPP3R1 (0.8)	PNO1 (0.6)	EIF4EBP1 (0.5)	GNG7 (0.5)	CCDC97 (0.5)	HNRNPUL1 (0.3)	API5 (0.2)	BMP4 (0.2)	HDAC9 (0.1)
GO:0045762	positive regulation of adenylate cyclase activity	0.88	>=0.20	AMH (2.8)	PPP2R2B (1.2)	PPP3R1 (1.0)	HDAC9 (1.0)	APOLD1 (0.9)	USP35 (0.5)	ENSG00000226674 (0.1)	RBFOX3 (-0.0)	AXL (-0.2)	EIF4EBP1 (-0.2)
GO:0031281	positive regulation of cyclase activity	0.88	>=0.20	AMH (2.8)	PPP2R2B (1.2)	PPP3R1 (1.0)	HDAC9 (1.0)	APOLD1 (0.9)	USP35 (0.5)	ENSG00000226674 (0.1)	RBFOX3 (-0.0)	AXL (-0.2)	EIF4EBP1 (-0.2)
ENSG00000112304	ACOT13 PPI subnetwork	0.88	>=0.20	PPP3R1 (1.5)	APOLD1 (0.9)	ENSG00000226674 (0.4)	CDCA7 (0.4)	PNO1 (0.2)	GNG7 (0.2)	PPP2R2B (0.1)	AMH (0.0)	GAB2 (-0.0)	ZNF385B (-0.1)
MP:0010403	atrial septal defect	0.88	>=0.20	BMP4 (2.3)	AMH (1.1)	HNRNPUL1 (0.9)	EIF4EBP1 (0.9)	AXL (0.7)	CDKN1B (0.7)	CDCA7 (0.7)	RBFOX3 (0.5)	MCM8 (0.2)	ENSG00000251323 (0.1)
MP:0002875	decreased erythrocyte cell number	0.88	>=0.20	APOLD1 (1.6)	CDKN1B (1.1)	USP35 (0.9)	AXL (0.5)	BMP4 (0.3)	HNRNPUL1 (0.3)	API5 (0.2)	EIF4EBP1 (0.1)	GNG7 (0.1)	LMNB2 (0.0)
GO:0016010	dystrophin-associated glycoprotein complex	0.88	>=0.20	BMP4 (1.8)	ZNF385B (1.0)	CCDC97 (0.9)	PPP2R2B (0.9)	GAB2 (0.5)	HNRNPUL1 (0.4)	ENSG00000251323 (0.4)	HDAC9 (0.4)	GNG7 (0.3)	AXL (0.1)
ENSG00000124006	OBSL1 PPI subnetwork	0.88	>=0.20	PPP2R2B (0.9)	USP35 (0.9)	ENSG00000251323 (0.8)	AMH (0.6)	EIF4EBP1 (0.4)	GAB2 (0.4)	GNG7 (0.3)	RBFOX3 (0.2)	MCM8 (0.1)	AXL (0.1)
GO:0030510	regulation of BMP signaling pathway	0.88	>=0.20	BMP4 (3.1)	CDKN1B (2.1)	AMH (1.6)	AXL (1.1)	PPP2R2B (1.0)	CCDC97 (0.9)	USP35 (0.6)	HNRNPUL1 (0.2)	LMNB2 (0.0)	PNO1 (-0.1)
GO:0006688	glycosphingolipid biosynthetic process	0.88	>=0.20	GNG7 (1.4)	ZNF385B (0.9)	USP35 (0.9)	PPP2R2B (0.8)	ENSG00000226674 (0.6)	GAB2 (0.5)	AMH (0.5)	RBFOX3 (0.1)	PNO1 (0.1)	CCDC97 (-0.1)
GO:0016289	CoA hydrolase activity	0.88	>=0.20	ENSG00000226674 (1.2)	CCDC97 (0.3)	AMH (0.2)	HDAC9 (0.2)	ENSG00000251323 (0.2)	BMP4 (0.2)	API5 (0.2)	CDC5L (0.1)	RBFOX3 (0.0)	USP35 (-0.1)
MP:0000291	enlarged pericardium	0.88	>=0.20	APOLD1 (1.8)	AXL (1.1)	HDAC9 (0.9)	USP35 (0.9)	BMP4 (0.8)	GNG7 (0.8)	PPP2R2B (0.7)	ENSG00000251323 (0.4)	CCDC97 (0.3)	HNRNPUL1 (0.3)
GO:2000147	positive regulation of cell motility	0.88	>=0.20	APOLD1 (3.1)	AXL (2.1)	ENSG00000226674 (1.8)	BMP4 (1.4)	GNG7 (1.0)	ZNF385B (0.0)	PNO1 (0.0)	ENSG00000251323 (-0.1)	AMH (-0.2)	PPP3R1 (-0.3)
GO:0051119	sugar transmembrane transporter activity	0.88	>=0.20	ENSG00000226674 (1.5)	CDKN1B (1.3)	APOLD1 (0.4)	AMH (0.4)	AXL (0.1)	BMP4 (0.1)	EIF4EBP1 (0.0)	MCM8 (0.0)	PNO1 (-0.1)	API5 (-0.2)
GO:0046822	regulation of nucleocytoplasmic transport	0.88	>=0.20	USP35 (0.8)	CDKN1B (0.8)	LMNB2 (0.6)	EIF4EBP1 (0.6)	AXL (0.5)	BMP4 (0.5)	ENSG00000226674 (0.4)	CCDC97 (0.4)	MCM8 (0.4)	HNRNPUL1 (0.2)
GO:0070161	anchoring junction	0.88	>=0.20	AXL (3.5)	APOLD1 (1.3)	CCDC97 (1.0)	BMP4 (0.7)	ZNF385B (0.4)	EIF4EBP1 (0.4)	GNG7 (0.3)	CDCA7 (0.3)	USP35 (0.1)	HNRNPUL1 (0.1)
MP:0006108	abnormal hindbrain development	0.88	>=0.20	GAB2 (2.4)	BMP4 (1.4)	PPP3R1 (0.9)	CDKN1B (0.8)	HNRNPUL1 (0.6)	CCDC97 (0.6)	AMH (0.2)	AXL (0.2)	PPP2R2B (0.0)	RBFOX3 (-0.2)
MP:0002891	increased insulin sensitivity	0.88	>=0.20	AMH (1.4)	APOLD1 (1.2)	PPP2R2B (1.2)	CDKN1B (1.0)	ZNF385B (0.7)	EIF4EBP1 (0.7)	HDAC9 (0.5)	GAB2 (0.4)	AXL (0.3)	PPP3R1 (0.1)
KEGG_DRUG_METABOLISM_CYTOCHROME_P450	KEGG_DRUG_METABOLISM_CYTOCHROME_P450	0.88	>=0.20	ENSG00000226674 (0.9)	ZNF385B (0.8)	USP35 (0.6)	GAB2 (0.4)	AXL (0.4)	ENSG00000251323 (0.1)	CDC5L (0.1)	BMP4 (-0.0)	API5 (-0.1)	CDCA7 (-0.2)
GO:0021795	cerebral cortex cell migration	0.88	>=0.20	ZNF385B (1.1)	RBFOX3 (0.8)	CDKN1B (0.7)	PPP3R1 (0.4)	PPP2R2B (0.3)	CDCA7 (0.3)	APOLD1 (0.3)	GNG7 (0.2)	PNO1 (0.1)	ENSG00000226674 (0.0)
GO:0033619	membrane protein proteolysis	0.88	>=0.20	ENSG00000226674 (1.8)	AXL (1.3)	GAB2 (0.7)	PPP2R2B (0.6)	PPP3R1 (0.4)	HNRNPUL1 (0.3)	AMH (0.1)	CCDC97 (-0.1)	CDC5L (-0.1)	EIF4EBP1 (-0.2)
GO:0017038	protein import	0.88	>=0.20	PNO1 (1.0)	USP35 (1.0)	LMNB2 (0.8)	AXL (0.7)	PPP3R1 (0.5)	API5 (0.4)	HNRNPUL1 (0.2)	APOLD1 (0.2)	CCDC97 (0.2)	EIF4EBP1 (0.1)
ENSG00000172594	SMPDL3A PPI subnetwork	0.88	>=0.20	AXL (2.5)	GAB2 (1.4)	ENSG00000251323 (1.1)	ZNF385B (1.1)	HDAC9 (0.7)	USP35 (0.5)	GNG7 (0.5)	CDKN1B (0.2)	RBFOX3 (0.2)	HNRNPUL1 (0.2)
ENSG00000175220	ARHGAP1 PPI subnetwork	0.88	>=0.20	PPP3R1 (1.2)	GNG7 (1.2)	PPP2R2B (0.9)	GAB2 (0.9)	RBFOX3 (0.8)	HDAC9 (0.7)	USP35 (0.7)	ENSG00000251323 (0.7)	AXL (-0.0)	CCDC97 (-0.0)
GO:0060828	regulation of canonical Wnt receptor signaling pathway	0.88	>=0.20	BMP4 (2.4)	AXL (0.8)	CCDC97 (0.6)	GNG7 (0.4)	CDCA7 (0.4)	PPP2R2B (0.3)	CDKN1B (0.2)	APOLD1 (0.0)	ZNF385B (0.0)	ENSG00000226674 (-0.1)
ENSG00000108821	COL1A1 PPI subnetwork	0.88	>=0.20	AXL (4.5)	AMH (1.2)	APOLD1 (0.9)	ZNF385B (0.2)	ENSG00000226674 (0.2)	EIF4EBP1 (0.2)	CDCA7 (0.1)	CDC5L (0.1)	RBFOX3 (0.1)	BMP4 (-0.1)
GO:0051223	regulation of protein transport	0.88	>=0.20	ZNF385B (1.0)	ENSG00000251323 (1.0)	USP35 (1.0)	BMP4 (0.6)	CCDC97 (0.5)	GAB2 (0.4)	LMNB2 (0.3)	ENSG00000226674 (0.2)	AXL (0.2)	HDAC9 (0.1)
GO:0035239	tube morphogenesis	0.88	>=0.20	BMP4 (2.3)	ENSG00000226674 (0.9)	AMH (0.8)	CDCA7 (0.8)	HNRNPUL1 (0.6)	APOLD1 (0.3)	LMNB2 (-0.0)	CCDC97 (-0.1)	PNO1 (-0.1)	CDKN1B (-0.1)
GO:0046633	alpha-beta T cell proliferation	0.88	>=0.20	HDAC9 (1.1)	GAB2 (0.8)	ENSG00000251323 (0.8)	USP35 (0.8)	ENSG00000226674 (0.4)	AMH (0.1)	AXL (0.1)	MCM8 (0.1)	PPP2R2B (0.0)	LMNB2 (-0.0)
ENSG00000115325	DOK1 PPI subnetwork	0.88	>=0.20	PPP3R1 (2.3)	HDAC9 (1.0)	APOLD1 (1.0)	USP35 (0.9)	ENSG00000226674 (0.6)	CDCA7 (0.6)	AXL (0.3)	CDC5L (0.3)	CCDC97 (0.3)	EIF4EBP1 (0.3)
GO:0003007	heart morphogenesis	0.88	>=0.20	BMP4 (2.6)	CCDC97 (1.0)	AMH (0.9)	APOLD1 (0.4)	CDC5L (0.4)	USP35 (0.3)	CDCA7 (0.3)	ZNF385B (0.2)	HNRNPUL1 (0.1)	EIF4EBP1 (0.1)
GO:0046889	positive regulation of lipid biosynthetic process	0.88	>=0.20	ENSG00000251323 (3.3)	AXL (1.3)	USP35 (1.3)	PPP2R2B (1.2)	BMP4 (0.6)	AMH (0.6)	HDAC9 (-0.0)	HNRNPUL1 (-0.0)	GAB2 (-0.2)	ZNF385B (-0.3)
ENSG00000112033	PPARD PPI subnetwork	0.88	>=0.20	CCDC97 (2.1)	USP35 (2.0)	HNRNPUL1 (1.9)	CDKN1B (1.6)	APOLD1 (0.5)	CDCA7 (0.3)	ENSG00000226674 (0.2)	AXL (0.1)	MCM8 (0.1)	LMNB2 (-0.1)
ENSG00000167244	IGF2 PPI subnetwork	0.88	>=0.20	BMP4 (2.2)	AXL (2.0)	ENSG00000251323 (1.6)	PPP2R2B (1.5)	HNRNPUL1 (0.8)	USP35 (0.6)	APOLD1 (0.5)	GAB2 (0.0)	MCM8 (0.0)	AMH (-0.1)
GO:0031072	heat shock protein binding	0.88	>=0.20	PPP3R1 (1.2)	CDC5L (1.0)	PNO1 (0.9)	AXL (0.5)	APOLD1 (0.5)	LMNB2 (0.4)	API5 (0.4)	USP35 (0.1)	MCM8 (0.1)	HDAC9 (0.0)
GO:0033176	proton-transporting V-type ATPase complex	0.88	>=0.20	PPP3R1 (1.4)	ENSG00000251323 (1.1)	ENSG00000226674 (1.0)	GAB2 (1.0)	GNG7 (0.3)	API5 (0.3)	EIF4EBP1 (0.2)	HDAC9 (0.2)	CDC5L (0.1)	BMP4 (-0.0)
GO:0070167	regulation of biomineral tissue development	0.88	>=0.20	ENSG00000226674 (1.5)	HDAC9 (1.1)	BMP4 (0.9)	AMH (0.5)	CDCA7 (0.2)	ZNF385B (0.1)	AXL (0.0)	APOLD1 (-0.1)	CDKN1B (-0.1)	HNRNPUL1 (-0.1)
MP:0000609	abnormal liver physiology	0.88	>=0.20	ZNF385B (1.5)	APOLD1 (1.2)	USP35 (0.6)	CCDC97 (0.6)	EIF4EBP1 (0.5)	AMH (0.4)	PPP3R1 (0.4)	GAB2 (0.3)	ENSG00000226674 (0.3)	HNRNPUL1 (0.1)
ENSG00000196415	PRTN3 PPI subnetwork	0.88	>=0.20	USP35 (1.3)	BMP4 (1.2)	AXL (0.9)	CDCA7 (0.7)	HDAC9 (0.4)	PPP2R2B (0.3)	AMH (0.3)	LMNB2 (0.2)	APOLD1 (-0.1)	ZNF385B (-0.2)
ENSG00000213764	ENSG00000213764 PPI subnetwork	0.88	>=0.20	ENSG00000251323 (1.2)	LMNB2 (0.8)	CDKN1B (0.7)	EIF4EBP1 (0.3)	GNG7 (0.2)	APOLD1 (0.2)	PNO1 (0.1)	ENSG00000226674 (0.0)	CCDC97 (-0.0)	HDAC9 (-0.0)
ENSG00000196459	TRAPPC2 PPI subnetwork	0.88	>=0.20	ENSG00000251323 (1.2)	LMNB2 (0.8)	CDKN1B (0.7)	EIF4EBP1 (0.3)	GNG7 (0.2)	APOLD1 (0.2)	PNO1 (0.1)	ENSG00000226674 (0.0)	CCDC97 (-0.0)	HDAC9 (-0.0)
ENSG00000052802	MSMO1 PPI subnetwork	0.88	>=0.20	ENSG00000226674 (1.1)	ENSG00000251323 (0.9)	BMP4 (0.7)	API5 (0.2)	CDCA7 (0.2)	HNRNPUL1 (0.2)	PPP3R1 (0.2)	HDAC9 (0.2)	PNO1 (0.1)	AMH (-0.0)
GO:0019318	hexose metabolic process	0.88	>=0.20	EIF4EBP1 (1.9)	CDKN1B (1.1)	APOLD1 (1.1)	USP35 (1.0)	ENSG00000251323 (0.9)	PPP3R1 (0.3)	ZNF385B (0.2)	GNG7 (0.1)	HNRNPUL1 (-0.4)	CCDC97 (-0.4)
MP:0000493	rectal prolapse	0.88	>=0.20	AXL (2.7)	BMP4 (2.1)	HNRNPUL1 (1.3)	LMNB2 (0.9)	AMH (0.9)	CCDC97 (0.4)	PNO1 (0.3)	CDCA7 (0.1)	USP35 (0.1)	APOLD1 (-0.2)
GO:0051240	positive regulation of multicellular organismal process	0.88	>=0.20	HDAC9 (2.0)	AMH (1.0)	GAB2 (0.9)	BMP4 (0.9)	ENSG00000226674 (0.6)	APOLD1 (0.4)	AXL (0.3)	ZNF385B (0.1)	CDCA7 (-0.0)	ENSG00000251323 (-0.0)
ENSG00000121966	CXCR4 PPI subnetwork	0.88	>=0.20	GAB2 (1.3)	HNRNPUL1 (1.2)	CDKN1B (1.1)	CCDC97 (0.7)	CDCA7 (0.5)	APOLD1 (0.5)	PPP2R2B (0.5)	PNO1 (0.3)	ENSG00000226674 (0.0)	LMNB2 (-0.0)
REACTOME_NETRIN:1_SIGNALING	REACTOME_NETRIN:1_SIGNALING	0.88	>=0.20	APOLD1 (2.1)	AXL (1.3)	RBFOX3 (1.2)	PPP3R1 (0.9)	CDKN1B (0.8)	AMH (0.6)	CCDC97 (0.6)	ZNF385B (0.4)	ENSG00000226674 (0.3)	HDAC9 (0.2)
GO:0008633	activation of pro-apoptotic gene products	0.88	>=0.20	USP35 (2.4)	PPP3R1 (1.6)	CCDC97 (0.9)	GAB2 (0.7)	CDKN1B (0.5)	ENSG00000251323 (0.4)	EIF4EBP1 (0.4)	AXL (0.0)	PNO1 (0.0)	LMNB2 (-0.0)
ENSG00000135090	TAOK3 PPI subnetwork	0.88	>=0.20	USP35 (2.5)	GAB2 (2.1)	CDCA7 (0.9)	HDAC9 (0.7)	ENSG00000251323 (0.5)	MCM8 (0.4)	PPP3R1 (0.3)	CDKN1B (0.3)	CDC5L (0.2)	CCDC97 (0.1)
GO:0002827	positive regulation of T-helper 1 type immune response	0.88	>=0.20	ENSG00000226674 (1.5)	AXL (1.1)	HDAC9 (1.0)	ENSG00000251323 (0.8)	AMH (0.3)	CDCA7 (-0.2)	GAB2 (-0.2)	CDC5L (-0.3)	PNO1 (-0.3)	ZNF385B (-0.3)
MP:0009435	abnormal miniature inhibitory postsynaptic currents	0.88	>=0.20	RBFOX3 (2.0)	CCDC97 (1.6)	AXL (0.9)	PPP2R2B (0.8)	ENSG00000226674 (0.6)	BMP4 (0.6)	EIF4EBP1 (0.4)	HDAC9 (0.2)	PPP3R1 (0.0)	GNG7 (-0.1)
MP:0003817	abnormal pituitary diverticulum morphology	0.88	>=0.20	BMP4 (2.5)	HNRNPUL1 (1.5)	PPP2R2B (1.2)	CDKN1B (0.6)	LMNB2 (0.5)	CCDC97 (0.4)	GAB2 (0.2)	CDCA7 (-0.0)	USP35 (-0.0)	MCM8 (-0.1)
GO:0032787	monocarboxylic acid metabolic process	0.88	>=0.20	USP35 (1.5)	ZNF385B (0.7)	GNG7 (0.7)	AXL (0.5)	GAB2 (0.4)	ENSG00000226674 (0.3)	ENSG00000251323 (0.2)	APOLD1 (0.2)	AMH (0.1)	API5 (-0.1)
GO:0032653	regulation of interleukin-10 production	0.88	>=0.20	USP35 (2.7)	GAB2 (1.2)	AMH (0.6)	ENSG00000251323 (0.6)	HDAC9 (0.6)	CDKN1B (0.3)	ENSG00000226674 (0.2)	LMNB2 (-0.0)	PNO1 (-0.1)	AXL (-0.2)
GO:0006071	glycerol metabolic process	0.88	>=0.20	ZNF385B (0.9)	GAB2 (0.9)	GNG7 (0.6)	ENSG00000251323 (0.5)	EIF4EBP1 (0.5)	MCM8 (0.3)	APOLD1 (0.3)	USP35 (0.3)	CDKN1B (0.1)	PPP3R1 (0.0)
GO:0070371	ERK1 and ERK2 cascade	0.88	>=0.20	APOLD1 (1.5)	GNG7 (1.1)	HDAC9 (1.1)	BMP4 (1.0)	AXL (1.0)	GAB2 (0.6)	PPP2R2B (0.5)	ENSG00000251323 (0.5)	ENSG00000226674 (0.4)	CDCA7 (0.1)
REACTOME_BILE_SALT_AND_ORGANIC_ANION_SLC_TRANSPORTERS	REACTOME_BILE_SALT_AND_ORGANIC_ANION_SLC_TRANSPORTERS	0.88	>=0.20	ZNF385B (1.5)	RBFOX3 (0.6)	APOLD1 (0.6)	BMP4 (0.2)	HDAC9 (0.1)	CDKN1B (0.0)	USP35 (0.0)	PPP3R1 (0.0)	EIF4EBP1 (-0.0)	ENSG00000251323 (-0.1)
ENSG00000051382	PIK3CB PPI subnetwork	0.88	>=0.20	ENSG00000226674 (1.6)	APOLD1 (1.0)	ZNF385B (1.0)	HDAC9 (0.9)	AMH (0.7)	BMP4 (0.2)	GNG7 (0.2)	GAB2 (0.1)	USP35 (-0.1)	CDCA7 (-0.1)
GO:0006084	acetyl-CoA metabolic process	0.88	>=0.20	CDC5L (0.7)	GNG7 (0.7)	ENSG00000226674 (0.5)	APOLD1 (0.5)	API5 (0.5)	RBFOX3 (0.1)	PPP3R1 (0.1)	ENSG00000251323 (-0.2)	USP35 (-0.3)	EIF4EBP1 (-0.3)
GO:0034358	plasma lipoprotein particle	0.88	>=0.20	AMH (1.2)	HDAC9 (1.1)	PPP2R2B (0.6)	AXL (0.5)	ZNF385B (0.3)	APOLD1 (0.1)	GNG7 (-0.0)	RBFOX3 (-0.1)	PPP3R1 (-0.2)	HNRNPUL1 (-0.3)
GO:0032994	protein-lipid complex	0.88	>=0.20	AMH (1.2)	HDAC9 (1.1)	PPP2R2B (0.6)	AXL (0.5)	ZNF385B (0.3)	APOLD1 (0.1)	GNG7 (-0.0)	RBFOX3 (-0.1)	PPP3R1 (-0.2)	HNRNPUL1 (-0.3)
GO:0032982	myosin filament	0.88	>=0.20	ZNF385B (0.9)	AMH (0.6)	RBFOX3 (0.6)	PPP2R2B (0.2)	LMNB2 (0.2)	ENSG00000226674 (0.2)	GAB2 (0.0)	GNG7 (-0.0)	MCM8 (-0.1)	CCDC97 (-0.1)
MP:0002575	increased circulating ketone body level	0.88	>=0.20	APOLD1 (3.4)	CDKN1B (1.8)	EIF4EBP1 (1.7)	HDAC9 (0.8)	GNG7 (0.3)	RBFOX3 (0.1)	ZNF385B (0.0)	API5 (-0.0)	CDC5L (-0.0)	GAB2 (-0.3)
MP:0005421	loose skin	0.88	>=0.20	AXL (2.9)	PPP3R1 (1.1)	BMP4 (1.0)	AMH (0.9)	ENSG00000251323 (0.8)	EIF4EBP1 (0.0)	ZNF385B (-0.1)	CCDC97 (-0.1)	GNG7 (-0.2)	PPP2R2B (-0.2)
ENSG00000176476	CCDC101 PPI subnetwork	0.88	>=0.20	AXL (1.4)	ENSG00000226674 (1.3)	HNRNPUL1 (1.1)	CCDC97 (0.8)	GNG7 (0.7)	LMNB2 (0.7)	CDKN1B (0.6)	USP35 (0.5)	ZNF385B (0.4)	EIF4EBP1 (0.2)
GO:0015101	organic cation transmembrane transporter activity	0.88	>=0.20	BMP4 (1.1)	RBFOX3 (1.0)	ENSG00000226674 (0.9)	ZNF385B (0.9)	USP35 (0.4)	GAB2 (0.3)	CDCA7 (0.1)	PPP2R2B (0.1)	HDAC9 (-0.2)	PNO1 (-0.3)
GO:0035137	hindlimb morphogenesis	0.88	>=0.20	BMP4 (2.1)	ENSG00000251323 (1.0)	ZNF385B (0.9)	AMH (0.9)	CCDC97 (0.7)	ENSG00000226674 (0.5)	HNRNPUL1 (0.3)	APOLD1 (0.1)	CDCA7 (-0.0)	PPP2R2B (-0.2)
MP:0011353	expanded mesangial matrix	0.88	>=0.20	HDAC9 (1.0)	GAB2 (0.9)	AXL (0.8)	PPP2R2B (0.7)	ENSG00000226674 (0.5)	ZNF385B (0.5)	API5 (0.3)	PPP3R1 (0.3)	USP35 (0.1)	APOLD1 (0.1)
GO:0046649	lymphocyte activation	0.88	>=0.20	USP35 (1.0)	GAB2 (0.7)	HDAC9 (0.6)	ENSG00000251323 (0.6)	CDKN1B (0.4)	PNO1 (0.3)	CDCA7 (0.3)	CCDC97 (0.1)	LMNB2 (0.0)	PPP2R2B (0.0)
GO:0010742	macrophage derived foam cell differentiation	0.88	>=0.20	ZNF385B (2.2)	AXL (2.1)	HDAC9 (0.6)	PPP2R2B (0.3)	API5 (0.2)	ENSG00000251323 (0.1)	ENSG00000226674 (0.1)	GAB2 (-0.1)	MCM8 (-0.1)	APOLD1 (-0.3)
GO:0090077	foam cell differentiation	0.88	>=0.20	ZNF385B (2.2)	AXL (2.1)	HDAC9 (0.6)	PPP2R2B (0.3)	API5 (0.2)	ENSG00000251323 (0.1)	ENSG00000226674 (0.1)	GAB2 (-0.1)	MCM8 (-0.1)	APOLD1 (-0.3)
GO:0016878	acid-thiol ligase activity	0.88	>=0.20	ZNF385B (1.0)	ENSG00000226674 (0.8)	USP35 (0.4)	AXL (0.4)	AMH (0.3)	MCM8 (0.3)	LMNB2 (0.2)	ENSG00000251323 (0.2)	GNG7 (0.1)	GAB2 (-0.0)
ENSG00000146677	ENSG00000146677 PPI subnetwork	0.88	>=0.20	API5 (0.9)	ZNF385B (0.8)	AMH (0.5)	GAB2 (0.5)	EIF4EBP1 (0.3)	PPP3R1 (0.1)	CDC5L (0.0)	MCM8 (0.0)	PNO1 (-0.0)	ENSG00000226674 (-0.1)
MP:0006354	abnormal fourth branchial arch artery morphology	0.88	>=0.20	BMP4 (3.1)	APOLD1 (1.9)	ENSG00000251323 (1.7)	EIF4EBP1 (1.2)	AMH (0.8)	USP35 (0.2)	LMNB2 (0.1)	AXL (0.0)	GAB2 (-0.2)	HNRNPUL1 (-0.2)
ENSG00000115590	IL1R2 PPI subnetwork	0.88	>=0.20	PPP3R1 (1.7)	GAB2 (1.5)	API5 (1.2)	CDC5L (0.6)	CCDC97 (0.4)	CDKN1B (0.3)	HDAC9 (0.3)	CDCA7 (0.2)	AXL (0.1)	PPP2R2B (0.0)
MP:0002335	decreased airway responsiveness	0.88	>=0.20	GAB2 (2.6)	PPP2R2B (1.6)	USP35 (1.2)	LMNB2 (0.6)	AMH (0.4)	AXL (0.3)	API5 (0.1)	ENSG00000226674 (0.1)	ENSG00000251323 (0.0)	APOLD1 (0.0)
GO:0001817	regulation of cytokine production	0.88	>=0.20	GAB2 (1.7)	HDAC9 (1.2)	USP35 (0.6)	ENSG00000226674 (0.5)	AMH (0.4)	AXL (0.4)	PNO1 (0.3)	EIF4EBP1 (0.2)	CCDC97 (0.2)	BMP4 (-0.2)
GO:0030279	negative regulation of ossification	0.88	>=0.20	GNG7 (1.3)	HDAC9 (1.1)	PPP2R2B (0.5)	APOLD1 (0.4)	CCDC97 (0.4)	ENSG00000251323 (0.3)	USP35 (0.3)	AXL (0.3)	ENSG00000226674 (-0.1)	GAB2 (-0.2)
GO:0010464	regulation of mesenchymal cell proliferation	0.88	>=0.20	BMP4 (2.2)	CDKN1B (1.0)	AMH (0.6)	ENSG00000226674 (0.6)	APOLD1 (0.5)	LMNB2 (0.5)	CDCA7 (0.5)	RBFOX3 (0.2)	HNRNPUL1 (0.1)	PPP3R1 (0.1)
KEGG_ALDOSTERONE_REGULATED_SODIUM_REABSORPTION	KEGG_ALDOSTERONE_REGULATED_SODIUM_REABSORPTION	0.88	>=0.20	ENSG00000226674 (1.8)	RBFOX3 (1.5)	GNG7 (1.2)	ENSG00000251323 (1.0)	ZNF385B (0.9)	APOLD1 (0.9)	CDKN1B (0.6)	USP35 (0.4)	PPP2R2B (0.3)	CDCA7 (0.3)
ENSG00000163347	CLDN1 PPI subnetwork	0.88	>=0.20	APOLD1 (1.7)	GAB2 (1.3)	CDKN1B (1.2)	HDAC9 (0.6)	ENSG00000251323 (0.5)	AMH (0.4)	CDCA7 (0.4)	AXL (0.3)	LMNB2 (-0.0)	PPP3R1 (-0.1)
GO:0006754	ATP biosynthetic process	0.88	>=0.20	ZNF385B (1.7)	PPP2R2B (1.7)	ENSG00000251323 (1.4)	ENSG00000226674 (0.6)	USP35 (0.4)	GNG7 (0.3)	RBFOX3 (0.1)	CDC5L (0.1)	GAB2 (-0.1)	PPP3R1 (-0.2)
GO:0007517	muscle organ development	0.88	>=0.20	BMP4 (1.6)	AMH (0.9)	AXL (0.8)	ZNF385B (0.7)	CCDC97 (0.5)	ENSG00000251323 (0.4)	HDAC9 (0.3)	HNRNPUL1 (0.2)	LMNB2 (0.0)	EIF4EBP1 (0.0)
MP:0000749	muscle degeneration	0.88	>=0.20	USP35 (1.4)	BMP4 (1.0)	AXL (0.8)	GAB2 (0.8)	ENSG00000251323 (0.4)	RBFOX3 (0.3)	ZNF385B (0.2)	ENSG00000226674 (0.2)	HDAC9 (0.2)	MCM8 (-0.1)
GO:0042659	regulation of cell fate specification	0.88	>=0.20	ENSG00000226674 (1.9)	BMP4 (1.2)	GAB2 (0.8)	EIF4EBP1 (0.7)	PPP3R1 (0.6)	PNO1 (0.1)	RBFOX3 (0.0)	HDAC9 (-0.0)	AXL (-0.1)	MCM8 (-0.1)
MP:0011448	decreased dopaminergic neuron number	0.88	>=0.20	APOLD1 (1.5)	PPP2R2B (1.0)	ENSG00000226674 (0.9)	HDAC9 (0.9)	GNG7 (0.8)	BMP4 (0.6)	CDKN1B (0.2)	USP35 (0.1)	ENSG00000251323 (-0.1)	RBFOX3 (-0.2)
GO:0042375	quinone cofactor metabolic process	0.88	>=0.20	ENSG00000251323 (1.8)	AMH (1.0)	PPP2R2B (0.6)	ZNF385B (0.5)	ENSG00000226674 (0.3)	CCDC97 (0.1)	APOLD1 (0.1)	GNG7 (0.1)	USP35 (-0.1)	AXL (-0.3)
GO:0090178	regulation of establishment of planar polarity involved in neural tube closure	0.88	>=0.20	HDAC9 (0.9)	ENSG00000251323 (0.8)	CDKN1B (0.7)	BMP4 (0.6)	GNG7 (0.4)	AMH (0.3)	CDCA7 (0.3)	LMNB2 (0.2)	CCDC97 (0.0)	HNRNPUL1 (0.0)
GO:0090179	planar cell polarity pathway involved in neural tube closure	0.88	>=0.20	HDAC9 (0.9)	ENSG00000251323 (0.8)	CDKN1B (0.7)	BMP4 (0.6)	GNG7 (0.4)	AMH (0.3)	CDCA7 (0.3)	LMNB2 (0.2)	CCDC97 (0.0)	HNRNPUL1 (0.0)
KEGG_GRAFT_VERSUS_HOST_DISEASE	KEGG_GRAFT_VERSUS_HOST_DISEASE	0.88	>=0.20	PPP2R2B (2.0)	HDAC9 (0.7)	AXL (0.3)	GNG7 (0.2)	APOLD1 (0.1)	AMH (-0.0)	ENSG00000226674 (-0.1)	CDC5L (-0.1)	BMP4 (-0.2)	PNO1 (-0.3)
ENSG00000163453	IGFBP7 PPI subnetwork	0.88	>=0.20	AXL (2.1)	ZNF385B (1.4)	APOLD1 (1.4)	BMP4 (0.7)	ENSG00000251323 (0.6)	ENSG00000226674 (0.5)	CDKN1B (0.4)	CDC5L (0.4)	EIF4EBP1 (0.2)	AMH (-0.2)
GO:0031663	lipopolysaccharide-mediated signaling pathway	0.88	>=0.20	APOLD1 (1.4)	ENSG00000226674 (0.8)	CDKN1B (0.7)	GNG7 (0.6)	GAB2 (0.5)	HDAC9 (0.5)	API5 (-0.2)	PNO1 (-0.2)	BMP4 (-0.3)	ZNF385B (-0.4)
MP:0003333	liver fibrosis	0.88	>=0.20	AXL (1.9)	ZNF385B (1.3)	EIF4EBP1 (0.8)	ENSG00000251323 (0.7)	CCDC97 (0.4)	PNO1 (0.3)	LMNB2 (0.3)	APOLD1 (0.3)	HDAC9 (0.2)	HNRNPUL1 (0.1)
GO:0017124	SH3 domain binding	0.88	>=0.20	GAB2 (2.8)	CCDC97 (1.2)	ZNF385B (1.2)	PPP3R1 (1.1)	PPP2R2B (0.9)	USP35 (0.8)	HNRNPUL1 (0.7)	HDAC9 (0.6)	ENSG00000226674 (0.4)	AXL (0.3)
KEGG_THYROID_CANCER	KEGG_THYROID_CANCER	0.88	>=0.20	PPP3R1 (1.2)	USP35 (1.2)	CDKN1B (1.1)	GAB2 (1.1)	GNG7 (1.1)	HNRNPUL1 (1.0)	CCDC97 (0.9)	APOLD1 (0.8)	PNO1 (0.7)	API5 (0.5)
GO:0051270	regulation of cellular component movement	0.88	>=0.20	AXL (2.8)	APOLD1 (2.8)	BMP4 (2.0)	ENSG00000226674 (0.8)	GNG7 (0.8)	PPP2R2B (0.1)	CCDC97 (-0.0)	HDAC9 (-0.1)	PPP3R1 (-0.2)	MCM8 (-0.3)
GO:0048278	vesicle docking	0.88	>=0.20	RBFOX3 (0.9)	ENSG00000251323 (0.7)	GNG7 (0.6)	PPP2R2B (0.4)	ENSG00000226674 (0.4)	APOLD1 (0.3)	PNO1 (0.2)	API5 (0.1)	PPP3R1 (0.0)	GAB2 (-0.0)
GO:0030890	positive regulation of B cell proliferation	0.88	>=0.20	GAB2 (2.1)	HDAC9 (1.7)	GNG7 (1.3)	CDKN1B (0.9)	APOLD1 (0.9)	ENSG00000226674 (0.5)	CCDC97 (0.3)	USP35 (0.3)	PNO1 (0.2)	LMNB2 (-0.1)
GO:0008013	beta-catenin binding	0.88	>=0.20	BMP4 (3.6)	HNRNPUL1 (1.8)	CCDC97 (1.7)	AXL (0.8)	APOLD1 (0.8)	ENSG00000226674 (0.4)	USP35 (0.4)	GAB2 (0.4)	CDCA7 (0.3)	PPP2R2B (0.2)
MP:0004779	abnormal production of surfactant	0.88	>=0.20	CDKN1B (1.6)	GAB2 (1.6)	ZNF385B (1.0)	HNRNPUL1 (0.8)	PNO1 (0.7)	API5 (0.7)	BMP4 (0.4)	AMH (0.4)	ENSG00000251323 (0.3)	APOLD1 (0.1)
GO:0045178	basal part of cell	0.88	>=0.20	AXL (2.1)	ENSG00000226674 (1.2)	BMP4 (0.8)	APOLD1 (0.5)	CDCA7 (0.4)	RBFOX3 (0.1)	ZNF385B (-0.0)	MCM8 (-0.1)	HDAC9 (-0.1)	GNG7 (-0.2)
ENSG00000151576	QTRTD1 PPI subnetwork	0.88	>=0.20	USP35 (1.0)	EIF4EBP1 (1.0)	AMH (0.9)	ZNF385B (0.8)	HDAC9 (0.8)	PPP2R2B (0.4)	CDKN1B (0.3)	GAB2 (0.3)	ENSG00000251323 (0.2)	CDC5L (0.1)
ENSG00000156675	RAB11FIP1 PPI subnetwork	0.88	>=0.20	CCDC97 (1.7)	USP35 (1.1)	GNG7 (1.1)	GAB2 (1.0)	HDAC9 (0.8)	AXL (0.7)	HNRNPUL1 (0.4)	RBFOX3 (0.3)	AMH (0.1)	CDCA7 (0.1)
GO:0048566	embryonic digestive tract development	0.88	>=0.20	BMP4 (2.3)	ZNF385B (2.0)	CDCA7 (0.6)	AMH (0.4)	RBFOX3 (0.3)	GAB2 (0.1)	LMNB2 (0.0)	CCDC97 (-0.1)	ENSG00000251323 (-0.1)	PNO1 (-0.1)
MP:0004985	decreased osteoclast cell number	0.88	>=0.20	ENSG00000226674 (1.5)	ZNF385B (1.4)	CDCA7 (0.5)	PPP3R1 (0.5)	USP35 (0.4)	AMH (0.2)	CCDC97 (0.0)	GAB2 (0.0)	ENSG00000251323 (-0.0)	APOLD1 (-0.0)
GO:0032279	asymmetric synapse	0.88	>=0.20	RBFOX3 (2.1)	GNG7 (2.1)	PPP2R2B (1.3)	GAB2 (0.8)	ZNF385B (0.7)	CDCA7 (0.2)	MCM8 (0.1)	PNO1 (-0.1)	HDAC9 (-0.1)	CDKN1B (-0.2)
MP:0004204	absent stapes	0.88	>=0.20	BMP4 (3.0)	CDCA7 (0.8)	HNRNPUL1 (0.7)	HDAC9 (0.5)	LMNB2 (0.5)	EIF4EBP1 (0.5)	AMH (0.2)	USP35 (0.0)	AXL (-0.1)	CDKN1B (-0.2)
GO:0015924	mannosyl-oligosaccharide mannosidase activity	0.88	>=0.20	GNG7 (1.6)	AMH (1.2)	GAB2 (0.4)	API5 (0.4)	BMP4 (0.2)	PPP3R1 (0.1)	RBFOX3 (0.0)	ENSG00000251323 (-0.1)	PPP2R2B (-0.2)	ZNF385B (-0.3)
GO:0009880	embryonic pattern specification	0.88	>=0.20	ZNF385B (1.6)	ENSG00000251323 (1.1)	AMH (0.9)	BMP4 (0.9)	CDKN1B (0.8)	CDCA7 (0.5)	APOLD1 (0.4)	LMNB2 (0.3)	RBFOX3 (0.2)	API5 (-0.0)
MP:0000876	Purkinje cell degeneration	0.88	>=0.20	HDAC9 (1.4)	ENSG00000251323 (1.1)	AXL (1.0)	RBFOX3 (0.7)	ZNF385B (0.3)	CDKN1B (0.3)	PPP2R2B (0.2)	MCM8 (0.2)	CDC5L (0.1)	GNG7 (0.1)
ENSG00000188994	ZNF292 PPI subnetwork	0.88	>=0.20	PPP2R2B (0.9)	AMH (0.9)	USP35 (0.8)	ENSG00000251323 (0.7)	EIF4EBP1 (0.4)	GNG7 (0.3)	GAB2 (0.2)	AXL (0.2)	MCM8 (0.1)	PNO1 (0.1)
GO:0007044	cell-substrate junction assembly	0.88	>=0.20	AXL (2.2)	ENSG00000226674 (2.0)	HDAC9 (0.9)	APOLD1 (0.8)	GNG7 (0.7)	RBFOX3 (0.6)	CDCA7 (-0.1)	ZNF385B (-0.2)	CCDC97 (-0.3)	PPP3R1 (-0.3)
MP:0008788	abnormal fetal cardiomyocyte morphology	0.88	>=0.20	USP35 (1.1)	BMP4 (0.8)	LMNB2 (0.7)	ENSG00000226674 (0.5)	RBFOX3 (0.5)	PPP2R2B (0.5)	AXL (0.4)	CDC5L (0.2)	CDKN1B (0.2)	MCM8 (0.0)
GO:0009206	purine ribonucleoside triphosphate biosynthetic process	0.88	>=0.20	PPP2R2B (1.7)	ENSG00000251323 (1.4)	ZNF385B (1.3)	USP35 (0.9)	GNG7 (0.8)	ENSG00000226674 (0.5)	RBFOX3 (0.2)	GAB2 (-0.1)	CDC5L (-0.3)	APOLD1 (-0.4)
MP:0003400	kinked neural tube	0.88	>=0.20	BMP4 (1.7)	GAB2 (0.9)	PPP3R1 (0.8)	CDCA7 (0.7)	HNRNPUL1 (0.6)	EIF4EBP1 (0.6)	CDC5L (0.3)	API5 (0.2)	MCM8 (0.2)	LMNB2 (0.0)
MP:0000067	osteopetrosis	0.88	>=0.20	ENSG00000226674 (1.8)	APOLD1 (1.3)	ENSG00000251323 (1.3)	AXL (0.5)	GAB2 (0.5)	PPP3R1 (0.2)	HDAC9 (0.2)	PNO1 (0.0)	HNRNPUL1 (0.0)	GNG7 (0.0)
REACTOME_CLASS_C3_METABOTROPIC_GLUTAMATEPHEROMONE_RECEPTORS	REACTOME_CLASS_C3_METABOTROPIC_GLUTAMATEPHEROMONE_RECEPTORS	0.88	>=0.20	RBFOX3 (2.5)	ZNF385B (1.8)	APOLD1 (0.9)	ENSG00000251323 (0.8)	GNG7 (0.8)	ENSG00000226674 (0.5)	CCDC97 (0.2)	GAB2 (0.1)	CDKN1B (0.1)	CDC5L (-0.1)
MP:0003383	abnormal gluconeogenesis	0.88	>=0.20	APOLD1 (2.4)	USP35 (2.0)	EIF4EBP1 (1.6)	CDKN1B (1.0)	GAB2 (0.8)	PPP2R2B (0.5)	PPP3R1 (0.5)	ENSG00000226674 (0.5)	AMH (0.3)	HDAC9 (0.0)
ENSG00000136488	CSH1 PPI subnetwork	0.88	>=0.20	GAB2 (2.0)	CCDC97 (0.8)	BMP4 (0.7)	ENSG00000226674 (0.7)	AMH (0.4)	CDKN1B (0.4)	USP35 (0.2)	GNG7 (0.2)	CDC5L (0.1)	HNRNPUL1 (0.1)
ENSG00000131788	PIAS3 PPI subnetwork	0.88	>=0.20	USP35 (2.0)	ZNF385B (1.7)	CCDC97 (1.6)	HNRNPUL1 (1.4)	ENSG00000226674 (1.3)	AXL (1.3)	CDKN1B (0.8)	GAB2 (0.7)	HDAC9 (0.2)	PPP3R1 (0.2)
ENSG00000095752	IL11 PPI subnetwork	0.88	>=0.20	GAB2 (2.1)	ENSG00000226674 (0.8)	CDKN1B (0.7)	BMP4 (0.5)	GNG7 (0.4)	APOLD1 (0.4)	PPP2R2B (0.3)	USP35 (0.0)	CCDC97 (0.0)	MCM8 (-0.1)
GO:0051018	protein kinase A binding	0.88	>=0.20	RBFOX3 (1.3)	CDC5L (0.8)	BMP4 (0.7)	APOLD1 (0.5)	HNRNPUL1 (0.4)	PPP2R2B (0.3)	CDKN1B (0.3)	GNG7 (0.3)	ZNF385B (0.1)	CDCA7 (0.1)
GO:0048265	response to pain	0.88	>=0.20	ENSG00000251323 (2.4)	ZNF385B (1.2)	APOLD1 (1.0)	PPP2R2B (0.9)	GAB2 (0.8)	RBFOX3 (0.7)	AMH (0.5)	MCM8 (-0.1)	EIF4EBP1 (-0.2)	CDKN1B (-0.2)
GO:0048562	embryonic organ morphogenesis	0.88	>=0.20	BMP4 (2.1)	ZNF385B (1.0)	AMH (0.9)	HDAC9 (0.8)	HNRNPUL1 (0.7)	CCDC97 (0.7)	LMNB2 (0.6)	CDKN1B (-0.2)	RBFOX3 (-0.2)	CDCA7 (-0.3)
ENSG00000143851	PTPN7 PPI subnetwork	0.88	>=0.20	PPP3R1 (1.5)	API5 (1.4)	RBFOX3 (0.7)	LMNB2 (0.2)	APOLD1 (0.1)	HDAC9 (0.1)	CDKN1B (-0.0)	CDCA7 (-0.1)	BMP4 (-0.1)	EIF4EBP1 (-0.1)
MP:0000877	abnormal Purkinje cell morphology	0.88	>=0.20	RBFOX3 (2.5)	PPP2R2B (1.9)	AMH (1.0)	BMP4 (0.8)	CDKN1B (0.8)	HDAC9 (0.3)	CCDC97 (0.1)	APOLD1 (-0.0)	MCM8 (-0.0)	API5 (-0.1)
ENSG00000092820	EZR PPI subnetwork	0.88	>=0.20	BMP4 (1.7)	AXL (1.7)	PPP2R2B (1.4)	PPP3R1 (1.4)	USP35 (0.8)	ENSG00000251323 (0.4)	HNRNPUL1 (0.4)	APOLD1 (0.3)	ZNF385B (0.3)	CDCA7 (0.0)
MP:0001846	increased inflammatory response	0.88	>=0.20	AXL (1.9)	ZNF385B (1.2)	CCDC97 (1.2)	PPP3R1 (0.8)	BMP4 (0.5)	HNRNPUL1 (0.4)	APOLD1 (0.1)	PNO1 (0.1)	API5 (0.1)	EIF4EBP1 (-0.0)
GO:0055092	sterol homeostasis	0.88	>=0.20	AXL (1.6)	USP35 (1.0)	ZNF385B (1.0)	HDAC9 (0.6)	RBFOX3 (0.6)	ENSG00000251323 (0.3)	AMH (0.1)	CDKN1B (0.1)	APOLD1 (0.0)	HNRNPUL1 (0.0)
GO:0042632	cholesterol homeostasis	0.88	>=0.20	AXL (1.6)	USP35 (1.0)	ZNF385B (1.0)	HDAC9 (0.6)	RBFOX3 (0.6)	ENSG00000251323 (0.3)	AMH (0.1)	CDKN1B (0.1)	APOLD1 (0.0)	HNRNPUL1 (0.0)
GO:0043113	receptor clustering	0.88	>=0.20	ENSG00000226674 (1.6)	HDAC9 (1.4)	RBFOX3 (0.9)	GNG7 (0.7)	AXL (0.5)	USP35 (0.3)	APOLD1 (0.3)	PPP2R2B (0.0)	CCDC97 (0.0)	MCM8 (-0.3)
GO:0044275	cellular carbohydrate catabolic process	0.88	>=0.20	EIF4EBP1 (1.6)	CDKN1B (1.2)	ENSG00000226674 (0.6)	GNG7 (0.3)	USP35 (0.3)	ENSG00000251323 (0.2)	API5 (0.0)	ZNF385B (0.0)	APOLD1 (-0.2)	CDCA7 (-0.3)
ENSG00000108587	GOSR1 PPI subnetwork	0.88	>=0.20	ENSG00000251323 (1.3)	MCM8 (0.7)	ENSG00000226674 (0.7)	PNO1 (0.7)	USP35 (0.7)	RBFOX3 (0.3)	API5 (0.3)	GNG7 (0.2)	PPP3R1 (0.1)	CDKN1B (-0.1)
GO:0016922	ligand-dependent nuclear receptor binding	0.89	>=0.20	CCDC97 (1.7)	HNRNPUL1 (1.6)	GNG7 (1.5)	CDC5L (1.2)	GAB2 (0.8)	CDKN1B (0.8)	HDAC9 (0.8)	ZNF385B (0.5)	PNO1 (0.1)	BMP4 (0.0)
MP:0002563	shortened circadian period	0.89	>=0.20	APOLD1 (2.0)	HDAC9 (1.8)	RBFOX3 (1.4)	AMH (0.6)	CDKN1B (0.6)	PPP3R1 (0.6)	EIF4EBP1 (0.5)	AXL (0.4)	PPP2R2B (0.3)	ENSG00000251323 (0.1)
GO:0016042	lipid catabolic process	0.89	>=0.20	HDAC9 (1.2)	USP35 (0.8)	AMH (0.5)	GNG7 (0.5)	APOLD1 (0.5)	ENSG00000251323 (0.4)	ENSG00000226674 (0.0)	EIF4EBP1 (-0.1)	GAB2 (-0.1)	ZNF385B (-0.2)
GO:0046578	regulation of Ras protein signal transduction	0.89	>=0.20	ENSG00000226674 (1.8)	GNG7 (1.6)	APOLD1 (1.2)	HDAC9 (0.7)	USP35 (0.7)	GAB2 (0.7)	CCDC97 (0.5)	RBFOX3 (0.3)	PPP3R1 (0.3)	PPP2R2B (0.2)
GO:0005246	calcium channel regulator activity	0.89	>=0.20	AMH (1.6)	RBFOX3 (1.5)	ENSG00000251323 (1.3)	HDAC9 (1.1)	GNG7 (0.5)	USP35 (0.3)	GAB2 (0.3)	EIF4EBP1 (0.2)	PNO1 (0.1)	APOLD1 (0.1)
GO:0016528	sarcoplasm	0.89	>=0.20	RBFOX3 (1.4)	GNG7 (0.5)	ENSG00000226674 (0.3)	AMH (0.3)	CDCA7 (0.1)	PPP3R1 (0.1)	EIF4EBP1 (-0.0)	ENSG00000251323 (-0.1)	CCDC97 (-0.2)	PPP2R2B (-0.2)
ENSG00000197561	ELANE PPI subnetwork	0.89	>=0.20	AXL (2.9)	BMP4 (0.6)	RBFOX3 (0.5)	CDCA7 (0.4)	PPP2R2B (0.3)	PNO1 (0.3)	APOLD1 (0.3)	ZNF385B (0.2)	USP35 (0.2)	GNG7 (0.1)
MP:0006387	abnormal T cell number	0.89	>=0.20	HDAC9 (1.8)	GNG7 (1.0)	CDKN1B (0.6)	ZNF385B (0.4)	CCDC97 (0.4)	HNRNPUL1 (0.3)	MCM8 (0.3)	GAB2 (0.3)	USP35 (0.2)	LMNB2 (0.1)
ENSG00000160224	AIRE PPI subnetwork	0.89	>=0.20	CDKN1B (2.9)	PPP3R1 (2.0)	CCDC97 (2.0)	ENSG00000251323 (1.8)	GAB2 (1.6)	PPP2R2B (0.7)	RBFOX3 (0.6)	API5 (-0.1)	AXL (-0.2)	EIF4EBP1 (-0.3)
GO:0048738	cardiac muscle tissue development	0.89	>=0.20	BMP4 (2.1)	AMH (1.3)	EIF4EBP1 (0.5)	CCDC97 (0.4)	HNRNPUL1 (0.1)	GNG7 (0.1)	ZNF385B (0.0)	GAB2 (-0.1)	AXL (-0.1)	MCM8 (-0.2)
GO:0050907	detection of chemical stimulus involved in sensory perception	0.89	>=0.20	ENSG00000226674 (1.1)	PPP2R2B (0.7)	HDAC9 (0.7)	CDKN1B (0.6)	ZNF385B (0.5)	USP35 (-0.1)	PPP3R1 (-0.1)	GAB2 (-0.1)	APOLD1 (-0.2)	EIF4EBP1 (-0.2)
GO:0046545	development of primary female sexual characteristics	0.89	>=0.20	AMH (2.0)	GAB2 (1.8)	ENSG00000251323 (1.3)	APOLD1 (1.0)	AXL (0.7)	MCM8 (0.6)	CCDC97 (0.4)	USP35 (0.3)	HDAC9 (0.3)	BMP4 (0.2)
MP:0001693	failure of primitive streak formation	0.89	>=0.20	AMH (1.2)	BMP4 (1.1)	MCM8 (0.8)	CDC5L (0.7)	LMNB2 (0.6)	GAB2 (0.5)	API5 (0.2)	AXL (0.1)	ENSG00000251323 (0.1)	HNRNPUL1 (0.1)
ENSG00000164077	MON1A PPI subnetwork	0.89	>=0.20	CDC5L (1.9)	CCDC97 (1.3)	HNRNPUL1 (1.0)	API5 (0.7)	ENSG00000251323 (0.6)	EIF4EBP1 (0.2)	PNO1 (0.1)	HDAC9 (0.1)	USP35 (0.0)	AXL (-0.1)
GO:0071705	nitrogen compound transport	0.89	>=0.20	PPP2R2B (1.0)	GNG7 (0.9)	GAB2 (0.8)	EIF4EBP1 (0.6)	ZNF385B (0.6)	APOLD1 (0.6)	CDCA7 (0.4)	USP35 (0.4)	RBFOX3 (0.3)	ENSG00000226674 (0.1)
GO:0072283	metanephric renal vesicle morphogenesis	0.89	>=0.20	ENSG00000226674 (1.8)	ENSG00000251323 (1.1)	AMH (0.7)	PPP3R1 (0.6)	GNG7 (0.3)	RBFOX3 (0.2)	BMP4 (0.2)	AXL (0.1)	PNO1 (-0.1)	HDAC9 (-0.2)
ENSG00000206503	HLA-A PPI subnetwork	0.89	>=0.20	PPP2R2B (1.5)	USP35 (1.2)	CCDC97 (0.7)	PPP3R1 (0.5)	GAB2 (0.3)	CDC5L (0.2)	PNO1 (0.1)	HNRNPUL1 (0.1)	CDCA7 (0.0)	EIF4EBP1 (-0.1)
GO:0002252	immune effector process	0.89	>=0.20	GAB2 (1.7)	ENSG00000251323 (1.2)	HDAC9 (0.8)	AXL (0.4)	ENSG00000226674 (0.4)	PPP3R1 (0.3)	USP35 (0.3)	PNO1 (0.1)	CCDC97 (0.0)	PPP2R2B (-0.0)
MP:0004324	vestibular hair cell degeneration	0.89	>=0.20	ZNF385B (1.4)	ENSG00000251323 (0.9)	AMH (0.8)	BMP4 (0.6)	GNG7 (0.6)	ENSG00000226674 (0.5)	HDAC9 (0.5)	CCDC97 (0.5)	GAB2 (0.3)	HNRNPUL1 (0.2)
GO:0042354	L-fucose metabolic process	0.89	>=0.20	EIF4EBP1 (1.2)	HDAC9 (1.0)	ENSG00000251323 (0.7)	CDKN1B (0.6)	GAB2 (0.6)	CDCA7 (0.3)	AMH (0.2)	LMNB2 (0.1)	PPP3R1 (-0.2)	APOLD1 (-0.3)
ENSG00000152700	SAR1B PPI subnetwork	0.89	>=0.20	USP35 (2.3)	HNRNPUL1 (0.8)	API5 (0.7)	GAB2 (0.6)	LMNB2 (0.5)	ENSG00000251323 (0.4)	CDKN1B (0.4)	CCDC97 (0.3)	ENSG00000226674 (0.2)	HDAC9 (0.1)
GO:0032580	Golgi cisterna membrane	0.89	>=0.20	PPP3R1 (1.6)	USP35 (1.4)	GNG7 (1.3)	GAB2 (1.3)	CDKN1B (0.6)	AMH (0.4)	EIF4EBP1 (0.2)	CCDC97 (0.1)	ENSG00000226674 (0.0)	HDAC9 (0.0)
MP:0006007	abnormal basal ganglion morphology	0.89	>=0.20	ZNF385B (1.8)	APOLD1 (1.4)	PPP2R2B (1.1)	RBFOX3 (0.3)	AMH (0.1)	MCM8 (-0.0)	USP35 (-0.1)	CDC5L (-0.1)	CDKN1B (-0.2)	GAB2 (-0.2)
MP:0005441	increased urine calcium level	0.89	>=0.20	AXL (0.9)	BMP4 (0.9)	ENSG00000226674 (0.9)	ZNF385B (0.8)	CDKN1B (0.7)	GAB2 (0.6)	HDAC9 (0.4)	USP35 (0.2)	APOLD1 (0.1)	LMNB2 (-0.0)
GO:0042101	T cell receptor complex	0.89	>=0.20	CDCA7 (1.3)	USP35 (0.9)	GAB2 (0.8)	CCDC97 (0.3)	ENSG00000226674 (0.2)	CDKN1B (0.1)	AMH (0.1)	API5 (0.0)	ZNF385B (-0.1)	HNRNPUL1 (-0.1)
GO:0033293	monocarboxylic acid binding	0.89	>=0.20	ZNF385B (0.9)	GNG7 (0.8)	APOLD1 (0.7)	AMH (0.6)	GAB2 (0.6)	AXL (0.5)	EIF4EBP1 (0.4)	CDKN1B (0.2)	USP35 (0.2)	PPP2R2B (-0.0)
ENSG00000110148	CCKBR PPI subnetwork	0.89	>=0.20	GAB2 (1.7)	EIF4EBP1 (1.0)	LMNB2 (0.9)	AMH (0.8)	RBFOX3 (0.7)	CCDC97 (0.6)	ENSG00000251323 (0.4)	PPP2R2B (0.4)	PPP3R1 (0.3)	CDC5L (0.0)
GO:0007605	sensory perception of sound	0.89	>=0.20	HDAC9 (1.0)	PPP2R2B (1.0)	GNG7 (0.7)	ZNF385B (0.7)	AMH (0.6)	CCDC97 (0.6)	RBFOX3 (0.5)	GAB2 (0.4)	ENSG00000251323 (0.3)	BMP4 (0.1)
GO:0005884	actin filament	0.89	>=0.20	GNG7 (1.5)	AXL (1.5)	ZNF385B (0.7)	PPP2R2B (0.7)	EIF4EBP1 (0.5)	CDCA7 (0.1)	MCM8 (0.1)	RBFOX3 (0.0)	CDC5L (-0.0)	PNO1 (-0.2)
GO:0003229	ventricular cardiac muscle tissue development	0.89	>=0.20	AMH (2.1)	USP35 (1.0)	BMP4 (0.9)	EIF4EBP1 (0.7)	ENSG00000251323 (0.6)	GNG7 (0.6)	GAB2 (0.2)	PPP2R2B (0.2)	HNRNPUL1 (0.1)	CCDC97 (0.1)
MP:0008040	decreased NK T cell number	0.89	>=0.20	PPP2R2B (2.9)	CDKN1B (0.7)	CCDC97 (0.6)	GAB2 (0.4)	HDAC9 (0.4)	CDC5L (0.4)	ENSG00000251323 (0.4)	LMNB2 (0.2)	CDCA7 (0.1)	HNRNPUL1 (0.1)
GO:0008430	selenium binding	0.89	>=0.20	ENSG00000226674 (1.4)	ZNF385B (1.0)	PPP3R1 (0.9)	GNG7 (0.6)	CDKN1B (0.5)	API5 (0.5)	ENSG00000251323 (0.5)	RBFOX3 (0.4)	AMH (0.0)	HNRNPUL1 (0.0)
GO:0032613	interleukin-10 production	0.89	>=0.20	USP35 (2.9)	GAB2 (1.0)	HDAC9 (0.7)	ENSG00000251323 (0.6)	AMH (0.6)	ENSG00000226674 (0.5)	CDKN1B (0.1)	LMNB2 (-0.0)	GNG7 (-0.1)	PNO1 (-0.1)
MP:0001575	cyanosis	0.89	>=0.20	BMP4 (3.2)	EIF4EBP1 (0.6)	GAB2 (0.6)	LMNB2 (0.5)	CDCA7 (0.3)	CDKN1B (0.2)	PPP2R2B (0.1)	CCDC97 (0.1)	API5 (-0.1)	AMH (-0.1)
KEGG_STARCH_AND_SUCROSE_METABOLISM	KEGG_STARCH_AND_SUCROSE_METABOLISM	0.89	>=0.20	EIF4EBP1 (1.1)	ZNF385B (1.0)	ENSG00000226674 (1.0)	AXL (0.9)	ENSG00000251323 (0.8)	GNG7 (0.1)	USP35 (0.1)	HDAC9 (0.1)	RBFOX3 (0.1)	MCM8 (-0.1)
ENSG00000137992	DBT PPI subnetwork	0.89	>=0.20	AXL (1.6)	PPP3R1 (1.1)	ZNF385B (0.9)	BMP4 (0.6)	GNG7 (0.5)	GAB2 (0.4)	ENSG00000226674 (0.3)	APOLD1 (0.3)	AMH (0.2)	HNRNPUL1 (0.1)
GO:0044460	flagellum part	0.89	>=0.20	AMH (1.4)	GNG7 (0.8)	GAB2 (0.4)	APOLD1 (0.2)	PPP2R2B (0.0)	LMNB2 (-0.0)	RBFOX3 (-0.1)	ENSG00000226674 (-0.1)	ZNF385B (-0.1)	USP35 (-0.1)
GO:0044442	microtubule-based flagellum part	0.89	>=0.20	AMH (1.4)	GNG7 (0.8)	GAB2 (0.4)	APOLD1 (0.2)	PPP2R2B (0.0)	LMNB2 (-0.0)	RBFOX3 (-0.1)	ENSG00000226674 (-0.1)	ZNF385B (-0.1)	USP35 (-0.1)
MP:0000383	abnormal hair follicle orientation	0.89	>=0.20	USP35 (1.4)	ZNF385B (1.3)	PPP3R1 (0.8)	ENSG00000251323 (0.8)	LMNB2 (0.6)	AXL (0.6)	CCDC97 (0.6)	GAB2 (0.6)	HNRNPUL1 (0.4)	PNO1 (0.2)
MP:0005671	abnormal response to transplant	0.89	>=0.20	ENSG00000226674 (1.4)	CDKN1B (0.7)	AXL (0.6)	USP35 (0.4)	GNG7 (0.4)	ENSG00000251323 (0.3)	CDC5L (0.2)	HDAC9 (0.2)	PNO1 (0.0)	CDCA7 (0.0)
GO:0051953	negative regulation of amine transport	0.89	>=0.20	ZNF385B (1.0)	GAB2 (0.8)	GNG7 (0.7)	PPP2R2B (0.6)	ENSG00000251323 (0.3)	RBFOX3 (0.2)	USP35 (0.2)	HDAC9 (0.1)	CDCA7 (0.1)	MCM8 (-0.1)
GO:0005548	phospholipid transporter activity	0.89	>=0.20	PPP2R2B (2.3)	USP35 (1.5)	GNG7 (1.1)	ENSG00000251323 (0.7)	CDCA7 (0.6)	AXL (0.5)	GAB2 (0.4)	RBFOX3 (0.4)	APOLD1 (0.2)	API5 (-0.3)
GO:0006865	amino acid transport	0.89	>=0.20	USP35 (1.4)	EIF4EBP1 (1.4)	RBFOX3 (0.8)	GNG7 (0.7)	ENSG00000226674 (0.6)	APOLD1 (0.5)	PPP2R2B (0.2)	ZNF385B (0.1)	GAB2 (-0.1)	CDKN1B (-0.1)
ENSG00000143119	CD53 PPI subnetwork	0.89	>=0.20	API5 (1.5)	GAB2 (0.7)	EIF4EBP1 (0.5)	HDAC9 (0.5)	USP35 (0.4)	CDKN1B (0.3)	BMP4 (0.2)	PNO1 (0.1)	AXL (0.1)	ENSG00000251323 (-0.0)
GO:0046637	regulation of alpha-beta T cell differentiation	0.89	>=0.20	USP35 (3.1)	ENSG00000251323 (2.6)	GAB2 (1.5)	APOLD1 (0.5)	CCDC97 (0.3)	PNO1 (0.2)	AXL (0.1)	CDKN1B (0.1)	LMNB2 (0.0)	AMH (-0.0)
MP:0003122	maternal imprinting	0.89	>=0.20	BMP4 (1.5)	ZNF385B (1.2)	APOLD1 (0.8)	AXL (0.8)	GAB2 (0.4)	PPP2R2B (0.3)	LMNB2 (0.3)	CCDC97 (0.2)	HNRNPUL1 (0.2)	PPP3R1 (0.1)
KEGG_ASTHMA	KEGG_ASTHMA	0.89	>=0.20	GAB2 (1.9)	GNG7 (1.1)	HDAC9 (0.6)	ENSG00000226674 (0.4)	AXL (0.3)	CDCA7 (0.2)	RBFOX3 (0.1)	ENSG00000251323 (-0.1)	ZNF385B (-0.2)	API5 (-0.3)
GO:0005212	structural constituent of eye lens	0.89	>=0.20	PPP2R2B (0.9)	ENSG00000251323 (0.8)	HDAC9 (0.8)	AMH (0.4)	CDCA7 (0.3)	EIF4EBP1 (0.2)	ZNF385B (0.2)	AXL (0.1)	API5 (0.1)	RBFOX3 (-0.1)
MP:0000601	small liver	0.89	>=0.20	GAB2 (2.0)	CDKN1B (1.4)	EIF4EBP1 (1.3)	HNRNPUL1 (1.3)	CDCA7 (0.7)	USP35 (0.6)	RBFOX3 (0.5)	APOLD1 (0.4)	CCDC97 (0.3)	BMP4 (0.1)
ENSG00000168243	GNG4 PPI subnetwork	0.89	>=0.20	ZNF385B (1.5)	GNG7 (1.2)	ENSG00000251323 (0.8)	PPP3R1 (0.7)	AXL (0.5)	CDKN1B (0.4)	PPP2R2B (0.4)	GAB2 (0.2)	AMH (-0.0)	HNRNPUL1 (-0.0)
GO:0040013	negative regulation of locomotion	0.89	>=0.20	AXL (1.8)	BMP4 (1.4)	GNG7 (0.8)	APOLD1 (0.7)	PPP2R2B (0.6)	CCDC97 (0.5)	RBFOX3 (0.4)	AMH (0.3)	PPP3R1 (0.1)	PNO1 (0.1)
GO:0031225	anchored to membrane	0.89	>=0.20	PPP2R2B (2.0)	RBFOX3 (1.9)	AXL (1.3)	AMH (1.1)	HDAC9 (0.7)	ENSG00000251323 (0.3)	ZNF385B (0.2)	APOLD1 (0.1)	BMP4 (0.1)	GNG7 (-0.0)
GO:0002467	germinal center formation	0.89	>=0.20	HDAC9 (2.1)	USP35 (1.3)	ENSG00000226674 (1.1)	GAB2 (0.6)	APOLD1 (0.3)	ZNF385B (0.3)	GNG7 (0.2)	CDKN1B (0.2)	PNO1 (0.1)	LMNB2 (-0.2)
GO:0048844	artery morphogenesis	0.89	>=0.20	BMP4 (1.6)	USP35 (1.3)	ENSG00000226674 (0.7)	AMH (0.6)	CCDC97 (0.4)	CDC5L (0.4)	AXL (0.3)	HNRNPUL1 (0.3)	EIF4EBP1 (0.1)	ENSG00000251323 (-0.1)
GO:0007435	salivary gland morphogenesis	0.89	>=0.20	BMP4 (1.9)	AXL (1.1)	ENSG00000226674 (1.1)	AMH (0.9)	RBFOX3 (0.6)	ZNF385B (0.4)	APOLD1 (0.4)	PNO1 (0.3)	LMNB2 (-0.0)	PPP2R2B (-0.1)
GO:0046519	sphingoid metabolic process	0.89	>=0.20	ENSG00000251323 (1.3)	GNG7 (1.2)	USP35 (1.0)	AMH (0.8)	CCDC97 (0.2)	CDC5L (0.2)	HDAC9 (0.1)	GAB2 (0.1)	CDCA7 (0.0)	APOLD1 (0.0)
MP:0001258	decreased body length	0.89	>=0.20	ZNF385B (1.8)	BMP4 (1.3)	ENSG00000251323 (0.7)	RBFOX3 (0.3)	HDAC9 (0.2)	CDKN1B (0.2)	AMH (0.2)	GAB2 (0.1)	GNG7 (0.1)	AXL (0.1)
ENSG00000106070	GRB10 PPI subnetwork	0.89	>=0.20	AXL (1.7)	APOLD1 (1.5)	ENSG00000226674 (1.2)	GAB2 (1.2)	PPP3R1 (0.7)	HNRNPUL1 (0.5)	USP35 (0.5)	LMNB2 (0.3)	ZNF385B (0.3)	ENSG00000251323 (0.1)
GO:0016408	C-acyltransferase activity	0.89	>=0.20	GAB2 (1.2)	ENSG00000251323 (1.1)	GNG7 (1.1)	APOLD1 (0.8)	ENSG00000226674 (0.6)	CDC5L (0.3)	MCM8 (0.1)	RBFOX3 (-0.1)	BMP4 (-0.2)	AMH (-0.3)
GO:0022602	ovulation cycle process	0.89	>=0.20	AMH (2.1)	HDAC9 (1.2)	GAB2 (1.0)	AXL (0.9)	APOLD1 (0.8)	PPP3R1 (0.6)	CCDC97 (0.5)	ENSG00000251323 (0.5)	ENSG00000226674 (0.2)	MCM8 (0.1)
GO:0007179	transforming growth factor beta receptor signaling pathway	0.89	>=0.20	USP35 (2.2)	AXL (2.0)	BMP4 (1.6)	CDKN1B (1.0)	HNRNPUL1 (0.7)	AMH (0.5)	PPP3R1 (0.3)	CCDC97 (0.3)	EIF4EBP1 (0.2)	PPP2R2B (0.1)
GO:0000302	response to reactive oxygen species	0.89	>=0.20	APOLD1 (1.5)	AXL (1.0)	PPP2R2B (0.8)	ENSG00000251323 (0.8)	EIF4EBP1 (0.7)	USP35 (0.7)	HDAC9 (0.5)	CDCA7 (0.2)	GNG7 (0.1)	CDKN1B (0.1)
GO:0005100	Rho GTPase activator activity	0.89	>=0.20	GAB2 (2.4)	APOLD1 (1.7)	PPP2R2B (1.5)	GNG7 (1.3)	ZNF385B (0.5)	CDKN1B (0.4)	CDCA7 (0.4)	HNRNPUL1 (0.3)	AXL (0.3)	ENSG00000251323 (0.3)
ENSG00000136244	IL6 PPI subnetwork	0.89	>=0.20	APOLD1 (2.4)	ENSG00000226674 (1.1)	GAB2 (1.0)	PPP2R2B (0.5)	CDKN1B (0.5)	CCDC97 (0.2)	GNG7 (0.2)	USP35 (0.1)	MCM8 (0.1)	CDCA7 (-0.2)
ENSG00000099399	MAGEB2 PPI subnetwork	0.89	>=0.20	GAB2 (1.3)	CCDC97 (0.9)	CDKN1B (0.9)	HNRNPUL1 (0.7)	RBFOX3 (0.4)	CDC5L (0.3)	CDCA7 (0.2)	PPP3R1 (0.1)	MCM8 (0.0)	LMNB2 (-0.1)
ENSG00000117461	PIK3R3 PPI subnetwork	0.89	>=0.20	ENSG00000226674 (2.0)	APOLD1 (0.7)	USP35 (0.7)	PPP2R2B (0.5)	AXL (0.4)	AMH (0.4)	GNG7 (0.2)	HNRNPUL1 (0.2)	BMP4 (0.1)	HDAC9 (0.1)
REACTOME_N:GLYCAN_TRIMMING_IN_THE_ER_AND_CALNEXINCALRETICULIN_CYCLE	REACTOME_N:GLYCAN_TRIMMING_IN_THE_ER_AND_CALNEXINCALRETICULIN_CYCLE	0.89	>=0.20	API5 (0.5)	LMNB2 (0.4)	HNRNPUL1 (0.4)	EIF4EBP1 (0.3)	USP35 (0.2)	GNG7 (0.2)	MCM8 (0.1)	AMH (-0.1)	CCDC97 (-0.1)	GAB2 (-0.2)
MP:0001844	autoimmune response	0.89	>=0.20	HDAC9 (1.6)	USP35 (1.3)	GAB2 (0.9)	PPP2R2B (0.8)	PPP3R1 (0.5)	ENSG00000226674 (0.4)	ENSG00000251323 (0.1)	CDCA7 (0.0)	CDKN1B (-0.1)	RBFOX3 (-0.2)
MP:0005464	abnormal platelet physiology	0.89	>=0.20	ENSG00000251323 (2.2)	AXL (1.6)	USP35 (1.3)	PPP3R1 (1.2)	ENSG00000226674 (0.9)	GAB2 (0.8)	HDAC9 (0.2)	CDCA7 (0.1)	APOLD1 (-0.1)	HNRNPUL1 (-0.2)
GO:0007178	transmembrane receptor protein serine/threonine kinase signaling pathway	0.89	>=0.20	BMP4 (2.8)	AXL (1.8)	AMH (1.7)	USP35 (1.5)	CDKN1B (1.1)	CCDC97 (0.9)	HNRNPUL1 (0.6)	PPP2R2B (0.1)	HDAC9 (-0.1)	LMNB2 (-0.1)
ENSG00000170348	TMED10 PPI subnetwork	0.89	>=0.20	PPP3R1 (1.1)	GAB2 (1.0)	ENSG00000251323 (0.7)	CDKN1B (0.6)	API5 (0.5)	HNRNPUL1 (0.4)	EIF4EBP1 (0.3)	USP35 (0.3)	PNO1 (0.3)	CCDC97 (0.2)
GO:0023019	signal transduction involved in regulation of gene expression	0.89	>=0.20	AMH (2.4)	BMP4 (0.5)	RBFOX3 (0.5)	APOLD1 (0.4)	ENSG00000251323 (0.4)	GAB2 (0.2)	PNO1 (0.2)	CCDC97 (0.2)	ZNF385B (-0.1)	PPP2R2B (-0.2)
GO:0032615	interleukin-12 production	0.89	>=0.20	ENSG00000226674 (1.5)	ENSG00000251323 (1.0)	GAB2 (0.9)	USP35 (0.7)	HDAC9 (0.4)	AXL (0.3)	CCDC97 (0.1)	API5 (-0.1)	PNO1 (-0.1)	PPP2R2B (-0.1)
ENSG00000096968	JAK2 PPI subnetwork	0.89	>=0.20	ENSG00000226674 (2.0)	APOLD1 (1.5)	GAB2 (0.5)	GNG7 (0.3)	CCDC97 (0.3)	PPP3R1 (0.2)	CDKN1B (0.2)	USP35 (0.1)	LMNB2 (0.0)	HNRNPUL1 (-0.0)
GO:0045428	regulation of nitric oxide biosynthetic process	0.89	>=0.20	ENSG00000226674 (1.3)	PPP2R2B (0.9)	GAB2 (0.6)	APOLD1 (0.5)	AXL (0.4)	RBFOX3 (0.1)	ZNF385B (0.1)	CDC5L (-0.0)	HDAC9 (-0.1)	GNG7 (-0.1)
ENSG00000127920	GNG11 PPI subnetwork	0.89	>=0.20	PPP3R1 (1.2)	PPP2R2B (0.8)	BMP4 (0.7)	GNG7 (0.6)	ZNF385B (0.5)	AXL (0.5)	CDKN1B (0.5)	GAB2 (0.5)	HDAC9 (0.4)	EIF4EBP1 (0.3)
ENSG00000153233	PTPRR PPI subnetwork	0.89	>=0.20	PPP3R1 (2.4)	API5 (0.7)	HDAC9 (0.4)	USP35 (0.3)	GAB2 (0.3)	RBFOX3 (0.3)	LMNB2 (0.2)	EIF4EBP1 (0.2)	CDKN1B (0.1)	MCM8 (-0.2)
GO:0008484	sulfuric ester hydrolase activity	0.89	>=0.20	BMP4 (2.7)	ENSG00000226674 (2.1)	PNO1 (0.8)	PPP2R2B (0.7)	GNG7 (0.3)	MCM8 (0.1)	GAB2 (-0.2)	ENSG00000251323 (-0.3)	CCDC97 (-0.3)	LMNB2 (-0.3)
GO:0032312	regulation of ARF GTPase activity	0.89	>=0.20	ENSG00000251323 (1.8)	GAB2 (1.8)	USP35 (1.2)	CCDC97 (0.8)	ENSG00000226674 (0.4)	APOLD1 (0.4)	PPP3R1 (0.4)	PPP2R2B (0.3)	CDKN1B (0.3)	API5 (0.2)
ENSG00000130340	SNX9 PPI subnetwork	0.89	>=0.20	ENSG00000251323 (1.1)	HDAC9 (1.1)	PPP3R1 (1.0)	CDC5L (0.9)	API5 (0.7)	PNO1 (0.4)	EIF4EBP1 (0.1)	ENSG00000226674 (0.1)	MCM8 (-0.0)	CDCA7 (-0.0)
REACTOME_NEGATIVE_REGULATORS_OF_RIG:IMDA5_SIGNALING	REACTOME_NEGATIVE_REGULATORS_OF_RIG:IMDA5_SIGNALING	0.89	>=0.20	CCDC97 (0.9)	HDAC9 (0.7)	PPP2R2B (0.4)	GAB2 (0.3)	API5 (0.3)	MCM8 (0.2)	PPP3R1 (0.1)	CDKN1B (0.1)	ZNF385B (0.1)	GNG7 (0.1)
ENSG00000169306	IL1RAPL1 PPI subnetwork	0.89	>=0.20	ENSG00000251323 (1.3)	HDAC9 (1.2)	GAB2 (0.9)	API5 (0.6)	USP35 (0.6)	HNRNPUL1 (0.4)	RBFOX3 (0.1)	ENSG00000226674 (0.1)	PPP3R1 (0.0)	BMP4 (-0.1)
GO:0044057	regulation of system process	0.89	>=0.20	RBFOX3 (2.2)	AXL (1.4)	PPP2R2B (1.2)	GNG7 (1.2)	APOLD1 (1.1)	AMH (1.0)	BMP4 (0.5)	GAB2 (0.4)	ZNF385B (0.4)	ENSG00000251323 (0.2)
ENSG00000108342	CSF3 PPI subnetwork	0.89	>=0.20	GAB2 (2.1)	ENSG00000226674 (0.9)	GNG7 (0.6)	CDKN1B (0.5)	BMP4 (0.4)	PPP2R2B (0.3)	APOLD1 (0.2)	USP35 (0.2)	CDCA7 (0.1)	AMH (-0.1)
ENSG00000166407	LMO1 PPI subnetwork	0.89	>=0.20	PPP2R2B (1.1)	APOLD1 (0.8)	HDAC9 (0.5)	RBFOX3 (0.4)	HNRNPUL1 (0.3)	BMP4 (0.2)	CDKN1B (0.1)	CDCA7 (-0.0)	ENSG00000226674 (-0.1)	USP35 (-0.1)
GO:0042249	establishment of planar polarity of embryonic epithelium	0.89	>=0.20	BMP4 (0.6)	ENSG00000251323 (0.5)	LMNB2 (0.5)	CDCA7 (0.4)	AMH (0.4)	PPP2R2B (0.3)	HDAC9 (0.3)	AXL (0.3)	GNG7 (0.2)	CCDC97 (0.1)
GO:0003208	cardiac ventricle morphogenesis	0.89	>=0.20	AMH (2.3)	BMP4 (1.3)	PPP2R2B (1.2)	GNG7 (0.7)	EIF4EBP1 (0.7)	CCDC97 (0.6)	USP35 (0.1)	HNRNPUL1 (0.0)	CDC5L (-0.2)	HDAC9 (-0.2)
ENSG00000146648	EGFR PPI subnetwork	0.89	>=0.20	USP35 (1.7)	APOLD1 (1.5)	AXL (1.2)	HDAC9 (1.1)	API5 (1.0)	CCDC97 (0.7)	ENSG00000226674 (0.4)	GAB2 (0.1)	ZNF385B (0.0)	CDC5L (0.0)
GO:0003279	cardiac septum development	0.89	>=0.20	BMP4 (2.6)	AMH (1.3)	CDKN1B (0.7)	CCDC97 (0.6)	CDCA7 (0.3)	GNG7 (0.2)	HNRNPUL1 (0.2)	CDC5L (0.1)	ENSG00000251323 (0.0)	MCM8 (-0.1)
MP:0003993	abnormal ventral spinal root morphology	0.89	>=0.20	PPP2R2B (2.6)	RBFOX3 (1.8)	GAB2 (0.5)	USP35 (0.4)	AXL (0.4)	HDAC9 (0.3)	EIF4EBP1 (0.3)	CDKN1B (0.3)	MCM8 (0.1)	GNG7 (-0.2)
ENSG00000162302	RPS6KA4 PPI subnetwork	0.89	>=0.20	PPP3R1 (2.2)	USP35 (1.1)	API5 (0.8)	APOLD1 (0.6)	LMNB2 (0.5)	PPP2R2B (0.3)	EIF4EBP1 (0.1)	ENSG00000226674 (-0.0)	ZNF385B (-0.0)	HDAC9 (-0.1)
MP:0002135	abnormal kidney morphology	0.89	>=0.20	BMP4 (2.6)	AXL (2.0)	APOLD1 (1.4)	HDAC9 (1.0)	MCM8 (0.3)	PPP3R1 (0.1)	API5 (0.1)	AMH (-0.0)	ENSG00000226674 (-0.2)	RBFOX3 (-0.3)
ENSG00000174804	FZD4 PPI subnetwork	0.89	>=0.20	BMP4 (2.2)	AXL (0.8)	GNG7 (0.7)	HDAC9 (0.5)	LMNB2 (0.2)	GAB2 (0.1)	AMH (0.0)	RBFOX3 (0.0)	CDKN1B (0.0)	HNRNPUL1 (-0.0)
GO:0016863	intramolecular oxidoreductase activity, transposing C=C bonds	0.89	>=0.20	APOLD1 (1.3)	CDCA7 (1.0)	ENSG00000251323 (0.6)	ENSG00000226674 (0.4)	GAB2 (0.4)	AXL (0.1)	BMP4 (0.0)	AMH (-0.0)	RBFOX3 (-0.1)	EIF4EBP1 (-0.1)
ENSG00000136531	SCN2A PPI subnetwork	0.89	>=0.20	ZNF385B (1.4)	ENSG00000226674 (1.3)	RBFOX3 (1.2)	GAB2 (1.2)	USP35 (0.8)	GNG7 (0.4)	ENSG00000251323 (0.4)	HDAC9 (0.3)	CDCA7 (0.3)	PPP3R1 (0.2)
MP:0005332	abnormal amino acid level	0.89	>=0.20	GNG7 (1.4)	EIF4EBP1 (0.8)	ENSG00000251323 (0.8)	GAB2 (0.4)	APOLD1 (0.2)	CDC5L (0.1)	PPP2R2B (-0.0)	ENSG00000226674 (-0.1)	MCM8 (-0.2)	AXL (-0.2)
ENSG00000204983	PRSS1 PPI subnetwork	0.89	>=0.20	PPP2R2B (1.0)	USP35 (0.9)	AMH (0.8)	ENSG00000251323 (0.6)	GAB2 (0.3)	GNG7 (0.3)	EIF4EBP1 (0.2)	AXL (0.2)	RBFOX3 (0.0)	MCM8 (0.0)
GO:0019751	polyol metabolic process	0.89	>=0.20	GAB2 (1.3)	ZNF385B (0.7)	ENSG00000251323 (0.6)	GNG7 (0.5)	EIF4EBP1 (0.5)	MCM8 (0.3)	USP35 (0.2)	APOLD1 (0.2)	PPP3R1 (0.2)	API5 (-0.2)
ENSG00000084674	APOB PPI subnetwork	0.89	>=0.20	API5 (0.9)	AXL (0.9)	LMNB2 (0.7)	AMH (0.4)	CDKN1B (0.3)	USP35 (0.3)	ZNF385B (0.3)	PPP2R2B (0.2)	PPP3R1 (0.2)	GAB2 (-0.0)
KEGG_METABOLISM_OF_XENOBIOTICS_BY_CYTOCHROME_P450	KEGG_METABOLISM_OF_XENOBIOTICS_BY_CYTOCHROME_P450	0.89	>=0.20	USP35 (0.5)	AXL (0.5)	BMP4 (0.4)	GAB2 (0.4)	AMH (0.3)	ENSG00000226674 (0.2)	ZNF385B (0.1)	CDC5L (0.1)	RBFOX3 (0.0)	API5 (-0.1)
MP:0002823	abnormal rib development	0.89	>=0.20	BMP4 (2.6)	CDKN1B (0.9)	ENSG00000251323 (0.9)	LMNB2 (0.8)	ZNF385B (0.5)	USP35 (0.4)	CCDC97 (0.3)	HNRNPUL1 (0.2)	AXL (-0.0)	APOLD1 (-0.1)
ENSG00000171747	LGALS4 PPI subnetwork	0.89	>=0.20	AXL (1.5)	BMP4 (1.3)	API5 (0.9)	PPP2R2B (0.7)	PNO1 (0.5)	HNRNPUL1 (0.4)	PPP3R1 (0.4)	HDAC9 (0.4)	ENSG00000251323 (-0.0)	ZNF385B (-0.1)
REACTOME_INTERACTION_BETWEEN_L1_AND_ANKYRINS	REACTOME_INTERACTION_BETWEEN_L1_AND_ANKYRINS	0.89	>=0.20	RBFOX3 (2.3)	ENSG00000251323 (2.3)	PPP2R2B (1.9)	GAB2 (1.1)	ENSG00000226674 (0.4)	GNG7 (0.2)	PPP3R1 (-0.1)	HDAC9 (-0.2)	USP35 (-0.2)	MCM8 (-0.2)
GO:0016836	hydro-lyase activity	0.89	>=0.20	EIF4EBP1 (1.2)	ENSG00000251323 (1.1)	GAB2 (0.7)	GNG7 (0.5)	APOLD1 (0.4)	ENSG00000226674 (0.2)	CDKN1B (0.2)	PPP2R2B (0.2)	PNO1 (0.1)	ZNF385B (0.1)
GO:0015026	coreceptor activity	0.89	>=0.20	CDKN1B (2.0)	APOLD1 (1.7)	ENSG00000251323 (1.4)	AXL (1.3)	PPP2R2B (1.2)	GAB2 (0.6)	USP35 (0.6)	CDCA7 (0.5)	HNRNPUL1 (0.1)	CCDC97 (0.0)
MP:0004819	decreased skeletal muscle mass	0.89	>=0.20	CCDC97 (1.2)	BMP4 (1.1)	EIF4EBP1 (1.0)	LMNB2 (0.8)	AXL (0.5)	GAB2 (0.4)	ENSG00000251323 (0.2)	ENSG00000226674 (0.2)	HNRNPUL1 (0.2)	CDKN1B (0.1)
MP:0003141	cardiac fibrosis	0.89	>=0.20	APOLD1 (2.5)	AXL (1.8)	EIF4EBP1 (0.8)	BMP4 (0.8)	GAB2 (0.3)	ENSG00000226674 (0.2)	PNO1 (0.1)	CDKN1B (0.0)	AMH (-0.1)	ZNF385B (-0.1)
KEGG_TOLL_LIKE_RECEPTOR_SIGNALING_PATHWAY	KEGG_TOLL_LIKE_RECEPTOR_SIGNALING_PATHWAY	0.89	>=0.20	HDAC9 (1.5)	ENSG00000251323 (1.2)	LMNB2 (0.7)	APOLD1 (0.4)	ENSG00000226674 (0.3)	PPP2R2B (0.2)	USP35 (0.1)	PPP3R1 (0.1)	AMH (-0.1)	GAB2 (-0.1)
ENSG00000125998	FAM83C PPI subnetwork	0.89	>=0.20	AXL (2.8)	GAB2 (1.4)	ZNF385B (1.0)	ENSG00000251323 (0.9)	USP35 (0.5)	AMH (0.1)	HNRNPUL1 (0.1)	EIF4EBP1 (-0.1)	RBFOX3 (-0.1)	GNG7 (-0.1)
MP:0009764	decreased sensitivity to induced morbidity/mortality	0.89	>=0.20	AXL (2.0)	ENSG00000251323 (1.2)	EIF4EBP1 (1.1)	LMNB2 (0.8)	GNG7 (0.7)	HDAC9 (0.6)	BMP4 (0.4)	USP35 (0.3)	MCM8 (0.3)	CDCA7 (0.2)
MP:0001201	translucent skin	0.89	>=0.20	GNG7 (1.8)	ENSG00000251323 (0.9)	ENSG00000226674 (0.8)	HNRNPUL1 (0.8)	PPP2R2B (0.7)	CCDC97 (0.7)	AMH (0.4)	AXL (0.2)	PNO1 (0.1)	RBFOX3 (0.0)
MP:0001881	abnormal mammary gland physiology	0.9	>=0.20	PPP3R1 (1.5)	CCDC97 (1.3)	GAB2 (1.1)	EIF4EBP1 (0.9)	ENSG00000251323 (0.6)	MCM8 (0.6)	USP35 (0.6)	ZNF385B (0.6)	PNO1 (0.3)	ENSG00000226674 (0.3)
MP:0000266	abnormal heart morphology	0.9	>=0.20	BMP4 (1.9)	APOLD1 (1.6)	CDKN1B (1.0)	AXL (0.7)	MCM8 (0.4)	API5 (0.4)	USP35 (0.4)	EIF4EBP1 (0.3)	GAB2 (0.2)	CCDC97 (0.1)
MP:0003049	abnormal lumbar vertebrae morphology	0.9	>=0.20	BMP4 (2.4)	HDAC9 (1.4)	HNRNPUL1 (1.3)	ENSG00000226674 (0.9)	APOLD1 (0.6)	CDKN1B (0.6)	CDCA7 (0.6)	EIF4EBP1 (0.2)	ENSG00000251323 (0.2)	CCDC97 (-0.2)
GO:0045454	cell redox homeostasis	0.9	>=0.20	EIF4EBP1 (0.9)	ENSG00000226674 (0.6)	ENSG00000251323 (0.5)	AMH (0.3)	RBFOX3 (0.3)	HDAC9 (0.2)	PNO1 (0.0)	PPP3R1 (-0.0)	API5 (-0.1)	MCM8 (-0.2)
GO:0033077	T cell differentiation in thymus	0.9	>=0.20	ENSG00000251323 (2.0)	AMH (1.0)	CCDC97 (0.8)	CDCA7 (0.8)	CDKN1B (0.8)	ENSG00000226674 (0.5)	USP35 (0.5)	GAB2 (0.3)	PNO1 (0.2)	PPP3R1 (0.0)
MP:0005461	abnormal dendritic cell morphology	0.9	>=0.20	HDAC9 (2.1)	USP35 (0.9)	PPP2R2B (0.5)	GNG7 (0.3)	APOLD1 (0.2)	ENSG00000226674 (0.1)	CCDC97 (0.1)	HNRNPUL1 (0.1)	ZNF385B (-0.1)	CDCA7 (-0.2)
ENSG00000151532	VTI1A PPI subnetwork	0.9	>=0.20	GNG7 (1.0)	HDAC9 (0.6)	USP35 (0.6)	API5 (0.4)	EIF4EBP1 (0.3)	CDC5L (0.2)	RBFOX3 (0.2)	PNO1 (0.1)	GAB2 (-0.0)	PPP2R2B (-0.1)
GO:0021984	adenohypophysis development	0.9	>=0.20	PPP2R2B (1.1)	HDAC9 (1.1)	CCDC97 (0.5)	APOLD1 (0.4)	ZNF385B (0.4)	USP35 (0.4)	AMH (0.2)	ENSG00000226674 (0.0)	ENSG00000251323 (0.0)	EIF4EBP1 (-0.1)
GO:0060560	developmental growth involved in morphogenesis	0.9	>=0.20	RBFOX3 (1.3)	BMP4 (1.1)	HDAC9 (1.0)	ENSG00000226674 (0.7)	ZNF385B (0.6)	AXL (0.6)	PPP2R2B (0.5)	AMH (0.4)	CCDC97 (0.1)	PNO1 (0.1)
GO:0030125	clathrin vesicle coat	0.9	>=0.20	PPP3R1 (2.8)	CDKN1B (1.2)	CCDC97 (1.2)	GNG7 (1.0)	ENSG00000226674 (0.4)	CDC5L (0.3)	PPP2R2B (0.3)	API5 (0.1)	AXL (0.1)	EIF4EBP1 (0.0)
GO:0007431	salivary gland development	0.9	>=0.20	BMP4 (1.8)	AMH (1.1)	AXL (0.9)	ENSG00000226674 (0.6)	ZNF385B (0.4)	RBFOX3 (0.4)	PNO1 (0.3)	APOLD1 (0.3)	PPP2R2B (0.1)	LMNB2 (0.0)
GO:0032024	positive regulation of insulin secretion	0.9	>=0.20	GAB2 (2.2)	AXL (0.7)	PPP2R2B (0.7)	EIF4EBP1 (0.6)	CDKN1B (0.6)	GNG7 (0.6)	BMP4 (0.5)	USP35 (0.4)	HDAC9 (0.2)	CDCA7 (-0.1)
MP:0010024	increased total body fat amount	0.9	>=0.20	HDAC9 (3.2)	ZNF385B (1.7)	EIF4EBP1 (1.0)	APOLD1 (0.6)	CCDC97 (0.3)	AMH (0.3)	CDKN1B (0.0)	GAB2 (-0.0)	USP35 (-0.2)	GNG7 (-0.2)
MP:0005348	increased T cell proliferation	0.9	>=0.20	ENSG00000251323 (1.2)	CDKN1B (0.8)	APOLD1 (0.7)	USP35 (0.4)	PPP3R1 (0.4)	GAB2 (0.4)	HNRNPUL1 (0.3)	API5 (0.2)	CCDC97 (0.2)	HDAC9 (0.1)
MP:0004151	decreased circulating iron level	0.9	>=0.20	GAB2 (2.2)	AMH (1.2)	AXL (1.1)	USP35 (0.7)	ENSG00000251323 (0.6)	BMP4 (0.6)	PPP2R2B (0.3)	CDC5L (-0.0)	PNO1 (-0.1)	API5 (-0.1)
GO:0060333	interferon-gamma-mediated signaling pathway	0.9	>=0.20	AXL (1.0)	PPP2R2B (1.0)	ZNF385B (0.9)	ENSG00000226674 (0.6)	HDAC9 (0.3)	CDC5L (-0.0)	CDKN1B (-0.2)	BMP4 (-0.2)	RBFOX3 (-0.2)	MCM8 (-0.2)
ENSG00000142798	HSPG2 PPI subnetwork	0.9	>=0.20	AXL (3.9)	BMP4 (2.3)	APOLD1 (0.8)	AMH (0.7)	GNG7 (0.5)	CCDC97 (0.3)	EIF4EBP1 (0.2)	PNO1 (0.1)	MCM8 (0.1)	CDC5L (-0.1)
REACTOME_THROMBIN_SIGNALLING_THROUGH_PROTEINASE_ACTIVATED_RECEPTORS_PARS	REACTOME_THROMBIN_SIGNALLING_THROUGH_PROTEINASE_ACTIVATED_RECEPTORS_PARS	0.9	>=0.20	GAB2 (2.2)	ENSG00000251323 (1.7)	PPP3R1 (1.2)	AXL (1.0)	EIF4EBP1 (0.6)	HNRNPUL1 (0.6)	CDKN1B (0.5)	GNG7 (0.4)	LMNB2 (0.1)	PPP2R2B (0.1)
MP:0005192	increased motor neuron number	0.9	>=0.20	AMH (1.4)	ENSG00000251323 (1.2)	PPP3R1 (1.2)	GNG7 (0.8)	CCDC97 (0.8)	RBFOX3 (0.7)	GAB2 (0.6)	EIF4EBP1 (0.5)	LMNB2 (0.3)	APOLD1 (0.3)
MP:0002626	increased heart rate	0.9	>=0.20	GAB2 (1.5)	ZNF385B (1.3)	PPP2R2B (1.3)	ENSG00000251323 (0.5)	AMH (0.5)	EIF4EBP1 (0.4)	BMP4 (0.4)	APOLD1 (0.3)	CCDC97 (0.3)	ENSG00000226674 (-0.0)
MP:0001861	lung inflammation	0.9	>=0.20	AXL (1.8)	BMP4 (1.2)	APOLD1 (1.0)	PPP3R1 (0.8)	PNO1 (0.5)	EIF4EBP1 (0.5)	ZNF385B (0.5)	CDKN1B (0.4)	CCDC97 (0.3)	HNRNPUL1 (0.2)
GO:0072273	metanephric nephron morphogenesis	0.9	>=0.20	ENSG00000226674 (1.5)	AMH (1.1)	ENSG00000251323 (1.0)	GNG7 (0.3)	RBFOX3 (0.2)	AXL (0.1)	CDCA7 (0.1)	PPP3R1 (0.0)	BMP4 (-0.0)	PNO1 (-0.1)
GO:0010579	positive regulation of adenylate cyclase activity involved in G-protein coupled receptor signaling pathway	0.9	>=0.20	AMH (1.7)	PPP3R1 (1.1)	PPP2R2B (0.8)	ENSG00000251323 (0.8)	APOLD1 (0.8)	USP35 (0.6)	HDAC9 (0.2)	EIF4EBP1 (0.1)	ZNF385B (-0.1)	ENSG00000226674 (-0.1)
GO:0010578	regulation of adenylate cyclase activity involved in G-protein coupled receptor signaling pathway	0.9	>=0.20	AMH (1.7)	PPP3R1 (1.1)	PPP2R2B (0.8)	ENSG00000251323 (0.8)	APOLD1 (0.8)	USP35 (0.6)	HDAC9 (0.2)	EIF4EBP1 (0.1)	ZNF385B (-0.1)	ENSG00000226674 (-0.1)
GO:0007189	adenylate cyclase-activating G-protein coupled receptor signaling pathway	0.9	>=0.20	AMH (1.7)	PPP3R1 (1.1)	PPP2R2B (0.8)	ENSG00000251323 (0.8)	APOLD1 (0.8)	USP35 (0.6)	HDAC9 (0.2)	EIF4EBP1 (0.1)	ZNF385B (-0.1)	ENSG00000226674 (-0.1)
GO:0009986	cell surface	0.9	>=0.20	AXL (2.7)	AMH (1.0)	APOLD1 (0.9)	ENSG00000226674 (0.8)	BMP4 (0.6)	ZNF385B (0.4)	RBFOX3 (0.3)	USP35 (0.1)	ENSG00000251323 (-0.0)	PPP2R2B (-0.0)
ENSG00000117000	RLF PPI subnetwork	0.9	>=0.20	CCDC97 (1.8)	CDKN1B (1.2)	ENSG00000226674 (1.0)	ZNF385B (0.9)	CDC5L (0.8)	USP35 (0.7)	PPP2R2B (0.5)	GNG7 (0.2)	ENSG00000251323 (0.2)	PPP3R1 (0.1)
GO:0010743	regulation of macrophage derived foam cell differentiation	0.9	>=0.20	ZNF385B (2.0)	AXL (1.7)	HDAC9 (0.6)	ENSG00000226674 (0.5)	API5 (0.2)	PPP2R2B (0.1)	GAB2 (-0.1)	MCM8 (-0.1)	ENSG00000251323 (-0.1)	APOLD1 (-0.2)
MP:0005330	cardiomyopathy	0.9	>=0.20	AMH (1.2)	EIF4EBP1 (1.1)	GNG7 (1.1)	AXL (0.7)	ENSG00000251323 (0.5)	USP35 (0.4)	ENSG00000226674 (0.3)	HNRNPUL1 (0.2)	CCDC97 (-0.0)	MCM8 (-0.0)
GO:0002456	T cell mediated immunity	0.9	>=0.20	ENSG00000251323 (2.6)	GAB2 (1.1)	HDAC9 (0.7)	ZNF385B (0.6)	USP35 (0.5)	LMNB2 (0.2)	MCM8 (0.1)	CDC5L (0.0)	PNO1 (0.0)	AXL (-0.1)
GO:0032813	tumor necrosis factor receptor superfamily binding	0.9	>=0.20	USP35 (1.4)	ENSG00000251323 (1.1)	CDCA7 (0.8)	AXL (0.7)	GAB2 (0.7)	ZNF385B (0.5)	LMNB2 (0.4)	BMP4 (0.3)	API5 (-0.1)	MCM8 (-0.2)
MP:0002092	abnormal eye morphology	0.9	>=0.20	AXL (2.6)	BMP4 (2.5)	AMH (1.5)	APOLD1 (1.2)	PPP2R2B (0.9)	HNRNPUL1 (0.6)	CDKN1B (0.1)	CDCA7 (-0.0)	MCM8 (-0.1)	LMNB2 (-0.2)
ENSG00000120247	ENSG00000120247 PPI subnetwork	0.9	>=0.20	GAB2 (1.9)	CDKN1B (0.8)	ENSG00000226674 (0.7)	GNG7 (0.5)	BMP4 (0.5)	APOLD1 (0.4)	PPP2R2B (0.4)	CCDC97 (0.1)	USP35 (0.1)	CDCA7 (-0.0)
ENSG00000147877	ENSG00000147877 PPI subnetwork	0.9	>=0.20	GAB2 (1.9)	CDKN1B (0.8)	ENSG00000226674 (0.7)	GNG7 (0.5)	BMP4 (0.5)	APOLD1 (0.4)	PPP2R2B (0.4)	CCDC97 (0.1)	USP35 (0.1)	CDCA7 (-0.0)
ENSG00000186803	IFNA10 PPI subnetwork	0.9	>=0.20	GAB2 (1.9)	CDKN1B (0.8)	ENSG00000226674 (0.7)	GNG7 (0.5)	BMP4 (0.5)	APOLD1 (0.4)	PPP2R2B (0.4)	CCDC97 (0.1)	USP35 (0.1)	CDCA7 (-0.0)
ENSG00000147873	IFNA5 PPI subnetwork	0.9	>=0.20	GAB2 (1.9)	CDKN1B (0.8)	ENSG00000226674 (0.7)	GNG7 (0.5)	BMP4 (0.5)	APOLD1 (0.4)	PPP2R2B (0.4)	CCDC97 (0.1)	USP35 (0.1)	CDCA7 (-0.0)
ENSG00000137080	IFNA21 PPI subnetwork	0.9	>=0.20	GAB2 (1.9)	CDKN1B (0.8)	ENSG00000226674 (0.7)	GNG7 (0.5)	BMP4 (0.5)	APOLD1 (0.4)	PPP2R2B (0.4)	CCDC97 (0.1)	USP35 (0.1)	CDCA7 (-0.0)
ENSG00000188379	IFNA2 PPI subnetwork	0.9	>=0.20	GAB2 (1.9)	CDKN1B (0.8)	ENSG00000226674 (0.7)	GNG7 (0.5)	BMP4 (0.5)	APOLD1 (0.4)	PPP2R2B (0.4)	CCDC97 (0.1)	USP35 (0.1)	CDCA7 (-0.0)
ENSG00000147885	IFNA16 PPI subnetwork	0.9	>=0.20	GAB2 (1.9)	CDKN1B (0.8)	ENSG00000226674 (0.7)	GNG7 (0.5)	BMP4 (0.5)	APOLD1 (0.4)	PPP2R2B (0.4)	CCDC97 (0.1)	USP35 (0.1)	CDCA7 (-0.0)
ENSG00000120242	IFNA8 PPI subnetwork	0.9	>=0.20	GAB2 (1.9)	CDKN1B (0.8)	ENSG00000226674 (0.7)	GNG7 (0.5)	BMP4 (0.5)	APOLD1 (0.4)	PPP2R2B (0.4)	CCDC97 (0.1)	USP35 (0.1)	CDCA7 (-0.0)
ENSG00000186809	ENSG00000186809 PPI subnetwork	0.9	>=0.20	GAB2 (1.9)	CDKN1B (0.8)	ENSG00000226674 (0.7)	GNG7 (0.5)	BMP4 (0.5)	APOLD1 (0.4)	PPP2R2B (0.4)	CCDC97 (0.1)	USP35 (0.1)	CDCA7 (-0.0)
GO:0032655	regulation of interleukin-12 production	0.9	>=0.20	ENSG00000226674 (1.2)	GAB2 (1.2)	ENSG00000251323 (0.9)	USP35 (0.6)	AXL (0.3)	HDAC9 (0.3)	CCDC97 (0.2)	API5 (-0.0)	PPP2R2B (-0.0)	PNO1 (-0.0)
ENSG00000169031	COL4A3 PPI subnetwork	0.9	>=0.20	AXL (3.7)	AMH (1.6)	PPP3R1 (0.9)	RBFOX3 (0.6)	ENSG00000226674 (0.6)	BMP4 (0.6)	APOLD1 (0.5)	CDCA7 (0.3)	ZNF385B (0.2)	ENSG00000251323 (0.0)
GO:0043903	regulation of symbiosis, encompassing mutualism through parasitism	0.9	>=0.20	ENSG00000251323 (1.9)	GAB2 (1.7)	USP35 (1.2)	ENSG00000226674 (1.0)	PPP2R2B (0.7)	PNO1 (-0.0)	HDAC9 (-0.0)	GNG7 (-0.1)	CDKN1B (-0.1)	ZNF385B (-0.1)
ENSG00000146674	IGFBP3 PPI subnetwork	0.9	>=0.20	AXL (2.5)	ENSG00000251323 (1.1)	HNRNPUL1 (1.0)	USP35 (0.6)	MCM8 (0.6)	EIF4EBP1 (0.4)	LMNB2 (0.4)	GAB2 (0.4)	API5 (0.4)	ZNF385B (0.3)
MP:0000270	abnormal heart tube morphology	0.9	>=0.20	BMP4 (2.3)	GAB2 (2.1)	AMH (1.3)	PPP3R1 (1.2)	CCDC97 (0.8)	EIF4EBP1 (0.8)	PPP2R2B (0.6)	ENSG00000251323 (0.6)	MCM8 (0.3)	HNRNPUL1 (0.2)
GO:0043584	nose development	0.9	>=0.20	ENSG00000251323 (3.5)	CCDC97 (1.6)	GAB2 (1.0)	PPP2R2B (0.9)	GNG7 (0.8)	CDCA7 (0.4)	PNO1 (0.3)	CDKN1B (0.3)	RBFOX3 (0.2)	ZNF385B (0.2)
GO:0007220	Notch receptor processing	0.9	>=0.20	ENSG00000226674 (2.2)	APOLD1 (1.7)	CCDC97 (1.0)	CDKN1B (0.9)	PPP3R1 (0.8)	HNRNPUL1 (0.0)	GNG7 (0.0)	GAB2 (-0.0)	CDCA7 (-0.1)	AMH (-0.1)
ENSG00000067842	ATP2B3 PPI subnetwork	0.9	>=0.20	API5 (1.7)	EIF4EBP1 (0.9)	PPP3R1 (0.8)	HDAC9 (0.7)	CCDC97 (0.6)	CDKN1B (0.4)	PPP2R2B (0.3)	APOLD1 (0.1)	MCM8 (-0.3)	PNO1 (-0.3)
GO:0016054	organic acid catabolic process	0.9	>=0.20	GNG7 (0.8)	HDAC9 (0.7)	USP35 (0.6)	APOLD1 (0.5)	ZNF385B (0.3)	GAB2 (0.2)	ENSG00000251323 (0.0)	AMH (-0.1)	PPP2R2B (-0.2)	MCM8 (-0.3)
GO:0046395	carboxylic acid catabolic process	0.9	>=0.20	GNG7 (0.8)	HDAC9 (0.7)	USP35 (0.6)	APOLD1 (0.5)	ZNF385B (0.3)	GAB2 (0.2)	ENSG00000251323 (0.0)	AMH (-0.1)	PPP2R2B (-0.2)	MCM8 (-0.3)
MP:0008277	abnormal sternum ossification	0.9	>=0.20	BMP4 (3.5)	ZNF385B (1.7)	HNRNPUL1 (1.0)	PPP2R2B (0.8)	CDCA7 (0.4)	USP35 (0.3)	HDAC9 (0.2)	RBFOX3 (0.1)	AXL (0.1)	CDKN1B (-0.1)
GO:0045022	early endosome to late endosome transport	0.9	>=0.20	ENSG00000226674 (1.0)	GAB2 (1.0)	USP35 (0.9)	CDKN1B (0.4)	EIF4EBP1 (0.3)	RBFOX3 (0.3)	PPP2R2B (0.3)	LMNB2 (0.2)	MCM8 (0.1)	AMH (0.1)
GO:0042559	pteridine-containing compound biosynthetic process	0.9	>=0.20	EIF4EBP1 (2.1)	ENSG00000251323 (1.7)	GAB2 (1.2)	HDAC9 (0.8)	PNO1 (0.7)	USP35 (0.4)	ZNF385B (0.1)	MCM8 (-0.2)	APOLD1 (-0.2)	PPP2R2B (-0.4)
MP:0004762	increased anti-double stranded DNA antibody level	0.9	>=0.20	HDAC9 (1.8)	GAB2 (1.4)	ENSG00000226674 (0.9)	CDKN1B (0.6)	PPP3R1 (0.4)	ENSG00000251323 (0.3)	USP35 (0.3)	ZNF385B (0.1)	API5 (-0.0)	CDC5L (-0.2)
GO:0002274	myeloid leukocyte activation	0.9	>=0.20	ENSG00000226674 (1.3)	GAB2 (1.0)	AXL (0.4)	USP35 (0.4)	GNG7 (0.3)	PPP2R2B (0.3)	RBFOX3 (0.3)	BMP4 (0.0)	ZNF385B (-0.0)	HDAC9 (-0.1)
GO:0009855	determination of bilateral symmetry	0.9	>=0.20	BMP4 (1.0)	ZNF385B (0.6)	ENSG00000226674 (0.5)	AMH (0.3)	CDCA7 (0.2)	USP35 (0.2)	ENSG00000251323 (0.1)	APOLD1 (0.1)	CDC5L (0.1)	GAB2 (0.1)
MP:0000141	abnormal vertebral body morphology	0.9	>=0.20	ZNF385B (1.7)	RBFOX3 (0.6)	BMP4 (0.6)	CDKN1B (0.3)	USP35 (0.2)	CDC5L (0.2)	APOLD1 (0.1)	AXL (0.0)	EIF4EBP1 (0.0)	CDCA7 (-0.0)
MP:0002417	abnormal megakaryocyte morphology	0.9	>=0.20	AXL (1.9)	GAB2 (1.5)	HNRNPUL1 (1.1)	USP35 (1.0)	PNO1 (0.6)	LMNB2 (0.4)	GNG7 (0.4)	CCDC97 (0.3)	BMP4 (0.1)	CDCA7 (0.1)
GO:0015909	long-chain fatty acid transport	0.9	>=0.20	USP35 (1.9)	GAB2 (1.1)	AMH (1.0)	ZNF385B (0.8)	AXL (0.3)	RBFOX3 (0.2)	APOLD1 (0.0)	CDCA7 (-0.3)	MCM8 (-0.3)	GNG7 (-0.3)
ENSG00000135823	STX6 PPI subnetwork	0.9	>=0.20	RBFOX3 (1.3)	USP35 (1.1)	HDAC9 (0.8)	ENSG00000251323 (0.6)	GAB2 (0.4)	API5 (0.1)	APOLD1 (0.1)	CDC5L (0.1)	PPP3R1 (0.0)	CDKN1B (-0.3)
MP:0001360	abnormal social investigation	0.9	>=0.20	RBFOX3 (2.2)	PPP2R2B (1.5)	ENSG00000226674 (1.5)	GNG7 (1.3)	APOLD1 (0.6)	CDKN1B (0.5)	AMH (0.2)	EIF4EBP1 (0.1)	MCM8 (-0.0)	ENSG00000251323 (-0.0)
ENSG00000006451	RALA PPI subnetwork	0.9	>=0.20	PPP2R2B (1.6)	API5 (0.9)	PPP3R1 (0.9)	APOLD1 (0.8)	ENSG00000226674 (0.6)	CDKN1B (0.4)	HDAC9 (0.3)	PNO1 (0.3)	RBFOX3 (0.2)	GAB2 (0.1)
GO:0006639	acylglycerol metabolic process	0.9	>=0.20	PPP3R1 (1.1)	GNG7 (0.7)	HDAC9 (0.6)	AXL (0.5)	EIF4EBP1 (0.4)	ZNF385B (0.1)	HNRNPUL1 (0.1)	API5 (0.0)	GAB2 (-0.1)	PPP2R2B (-0.2)
GO:0060042	retina morphogenesis in camera-type eye	0.9	>=0.20	ZNF385B (2.8)	PPP2R2B (1.0)	CDKN1B (0.7)	HNRNPUL1 (0.6)	HDAC9 (0.5)	CCDC97 (0.3)	ENSG00000251323 (-0.0)	GNG7 (-0.1)	CDCA7 (-0.2)	PPP3R1 (-0.2)
REACTOME_NF:KB_ACTIVATION_THROUGH_FADDRIP:1_PATHWAY_MEDIATED_BY_CASPASE:8_AND_:10	REACTOME_NF:KB_ACTIVATION_THROUGH_FADDRIP:1_PATHWAY_MEDIATED_BY_CASPASE:8_AND_:10	0.9	>=0.20	AXL (1.6)	USP35 (1.1)	EIF4EBP1 (1.0)	GAB2 (0.8)	ENSG00000251323 (0.7)	ENSG00000226674 (0.4)	PNO1 (0.3)	CDCA7 (0.2)	BMP4 (0.1)	CDC5L (-0.1)
MP:0005344	increased circulating bilirubin level	0.9	>=0.20	ENSG00000226674 (1.1)	RBFOX3 (0.5)	ENSG00000251323 (0.5)	ZNF385B (0.4)	AXL (0.3)	PPP2R2B (0.2)	GAB2 (0.1)	API5 (-0.0)	APOLD1 (-0.0)	CCDC97 (-0.1)
GO:0051917	regulation of fibrinolysis	0.9	>=0.20	APOLD1 (1.1)	AXL (0.8)	ENSG00000226674 (0.7)	GNG7 (0.5)	RBFOX3 (0.4)	PPP2R2B (0.4)	AMH (0.1)	PPP3R1 (0.1)	PNO1 (0.0)	HDAC9 (0.0)
ENSG00000109471	IL2 PPI subnetwork	0.9	>=0.20	GAB2 (1.2)	GNG7 (0.9)	BMP4 (0.5)	APOLD1 (0.5)	PPP2R2B (0.3)	ENSG00000226674 (0.2)	AMH (0.1)	LMNB2 (0.1)	CCDC97 (0.0)	AXL (0.0)
ENSG00000198018	ENTPD7 PPI subnetwork	0.9	>=0.20	PPP2R2B (1.0)	ENSG00000226674 (0.9)	USP35 (0.5)	GAB2 (0.4)	MCM8 (0.2)	HDAC9 (0.2)	GNG7 (0.1)	ENSG00000251323 (0.1)	CDKN1B (0.0)	CDCA7 (-0.1)
GO:0048008	platelet-derived growth factor receptor signaling pathway	0.9	>=0.20	APOLD1 (2.5)	AXL (1.6)	ENSG00000226674 (1.3)	ENSG00000251323 (1.3)	PPP2R2B (1.3)	GAB2 (1.1)	HDAC9 (0.5)	GNG7 (0.5)	BMP4 (0.1)	PPP3R1 (-0.2)
GO:0002064	epithelial cell development	0.9	>=0.20	USP35 (1.6)	ZNF385B (1.4)	ENSG00000251323 (0.7)	AMH (0.5)	ENSG00000226674 (0.3)	APOLD1 (0.3)	EIF4EBP1 (0.2)	CDCA7 (0.1)	PNO1 (-0.0)	AXL (-0.1)
ENSG00000182511	FES PPI subnetwork	0.9	>=0.20	APOLD1 (1.9)	HDAC9 (1.4)	PPP3R1 (1.3)	AXL (0.9)	ENSG00000226674 (0.9)	API5 (0.9)	ENSG00000251323 (0.7)	LMNB2 (0.2)	USP35 (0.2)	CDC5L (0.1)
ENSG00000188153	COL4A5 PPI subnetwork	0.9	>=0.20	AMH (2.1)	AXL (1.8)	PPP3R1 (1.7)	ENSG00000251323 (1.6)	USP35 (1.0)	ZNF385B (0.5)	HNRNPUL1 (0.4)	EIF4EBP1 (0.1)	CDC5L (0.1)	MCM8 (-0.1)
ENSG00000173163	COMMD1 PPI subnetwork	0.9	>=0.20	PNO1 (2.2)	CCDC97 (0.8)	HDAC9 (0.5)	PPP3R1 (0.3)	LMNB2 (0.3)	CDC5L (0.2)	AMH (0.1)	RBFOX3 (0.1)	MCM8 (0.0)	API5 (-0.0)
ENSG00000172179	PRL PPI subnetwork	0.9	>=0.20	GAB2 (2.2)	GNG7 (0.7)	ENSG00000226674 (0.6)	CDKN1B (0.6)	BMP4 (0.4)	PPP2R2B (0.3)	APOLD1 (0.2)	AMH (-0.0)	CDCA7 (-0.0)	USP35 (-0.0)
GO:0005385	zinc ion transmembrane transporter activity	0.9	>=0.20	PNO1 (1.0)	HDAC9 (1.0)	BMP4 (0.7)	ENSG00000226674 (0.3)	RBFOX3 (0.2)	CDCA7 (0.2)	GNG7 (0.1)	MCM8 (-0.1)	EIF4EBP1 (-0.1)	ZNF385B (-0.3)
ENSG00000136152	COG3 PPI subnetwork	0.9	>=0.20	PNO1 (1.4)	API5 (0.9)	ENSG00000251323 (0.9)	CDC5L (0.8)	RBFOX3 (0.6)	PPP3R1 (0.5)	CCDC97 (0.1)	USP35 (-0.0)	ENSG00000226674 (-0.1)	EIF4EBP1 (-0.1)
ENSG00000091409	ITGA6 PPI subnetwork	0.9	>=0.20	AXL (2.9)	AMH (1.5)	BMP4 (0.8)	ENSG00000226674 (0.6)	EIF4EBP1 (0.4)	HDAC9 (0.3)	API5 (0.1)	LMNB2 (0.0)	MCM8 (-0.3)	RBFOX3 (-0.3)
MP:0000967	abnormal sensory neuron projections	0.9	>=0.20	RBFOX3 (1.8)	ENSG00000226674 (1.6)	ZNF385B (1.1)	LMNB2 (1.0)	PPP2R2B (0.9)	AXL (0.8)	HDAC9 (0.6)	EIF4EBP1 (0.2)	HNRNPUL1 (-0.1)	CDKN1B (-0.2)
ENSG00000166401	SERPINB8 PPI subnetwork	0.9	>=0.20	HDAC9 (2.6)	GAB2 (1.5)	AMH (1.1)	USP35 (1.1)	CCDC97 (0.5)	ENSG00000251323 (0.5)	ENSG00000226674 (0.3)	HNRNPUL1 (0.2)	PPP2R2B (0.0)	PNO1 (-0.1)
ENSG00000002834	LASP1 PPI subnetwork	0.9	>=0.20	PNO1 (0.8)	EIF4EBP1 (0.7)	RBFOX3 (0.7)	HNRNPUL1 (0.6)	PPP3R1 (0.6)	USP35 (0.5)	AXL (0.4)	LMNB2 (0.3)	API5 (0.2)	HDAC9 (0.1)
MP:0002231	abnormal primitive streak morphology	0.9	>=0.20	BMP4 (2.3)	PPP3R1 (1.7)	AXL (0.6)	RBFOX3 (0.5)	LMNB2 (0.3)	GAB2 (0.2)	CCDC97 (0.2)	PNO1 (-0.0)	CDC5L (-0.1)	USP35 (-0.1)
ENSG00000134248	HBXIP PPI subnetwork	0.9	>=0.20	ZNF385B (2.1)	PPP3R1 (0.8)	CDC5L (0.7)	EIF4EBP1 (0.6)	RBFOX3 (0.6)	CDKN1B (0.4)	MCM8 (0.1)	CCDC97 (-0.1)	PNO1 (-0.1)	USP35 (-0.2)
MP:0002857	cochlear ganglion degeneration	0.9	>=0.20	GNG7 (1.5)	AMH (1.0)	PPP2R2B (0.8)	HDAC9 (0.8)	ENSG00000226674 (0.7)	RBFOX3 (0.5)	AXL (0.3)	USP35 (0.1)	CCDC97 (0.1)	BMP4 (0.1)
GO:0030193	regulation of blood coagulation	0.9	>=0.20	AXL (2.0)	APOLD1 (1.3)	ENSG00000226674 (0.9)	AMH (0.7)	PPP2R2B (0.6)	PPP3R1 (0.4)	BMP4 (0.2)	ZNF385B (-0.1)	RBFOX3 (-0.1)	HDAC9 (-0.1)
GO:0032452	histone demethylase activity	0.9	>=0.20	GAB2 (1.8)	CCDC97 (1.3)	HDAC9 (1.1)	CDKN1B (1.0)	HNRNPUL1 (0.9)	LMNB2 (0.4)	USP35 (0.3)	PPP2R2B (0.2)	ENSG00000226674 (0.0)	RBFOX3 (0.0)
GO:0043202	lysosomal lumen	0.9	>=0.20	CDKN1B (1.2)	AXL (1.2)	HDAC9 (1.1)	API5 (0.8)	BMP4 (0.6)	CCDC97 (0.5)	PNO1 (0.1)	CDC5L (0.1)	USP35 (-0.2)	ZNF385B (-0.3)
GO:0045665	negative regulation of neuron differentiation	0.9	>=0.20	CDKN1B (2.0)	PPP2R2B (1.5)	BMP4 (0.7)	HNRNPUL1 (0.4)	CDCA7 (0.4)	RBFOX3 (0.2)	API5 (0.2)	AXL (0.1)	AMH (0.0)	GAB2 (-0.0)
GO:0035116	embryonic hindlimb morphogenesis	0.9	>=0.20	BMP4 (2.3)	CCDC97 (1.0)	ENSG00000251323 (0.8)	ZNF385B (0.8)	ENSG00000226674 (0.5)	HNRNPUL1 (0.4)	AMH (0.2)	APOLD1 (0.2)	LMNB2 (-0.1)	PPP2R2B (-0.3)
ENSG00000157557	ETS2 PPI subnetwork	0.9	>=0.20	CDKN1B (2.4)	APOLD1 (2.0)	ENSG00000251323 (1.6)	HNRNPUL1 (1.5)	CCDC97 (1.4)	AMH (0.6)	GAB2 (0.4)	ENSG00000226674 (0.2)	PPP2R2B (0.2)	PPP3R1 (0.1)
ENSG00000118972	FGF23 PPI subnetwork	0.9	>=0.20	BMP4 (1.7)	GAB2 (0.7)	ZNF385B (0.6)	CDCA7 (0.3)	EIF4EBP1 (0.3)	CCDC97 (0.2)	RBFOX3 (0.1)	API5 (0.0)	APOLD1 (-0.2)	LMNB2 (-0.2)
ENSG00000136999	NOV PPI subnetwork	0.9	>=0.20	AXL (3.8)	BMP4 (3.1)	APOLD1 (1.0)	ENSG00000251323 (0.8)	CDCA7 (0.7)	API5 (0.4)	PNO1 (0.2)	CDC5L (0.1)	ENSG00000226674 (0.1)	LMNB2 (0.1)
ENSG00000186340	THBS2 PPI subnetwork	0.9	>=0.20	AXL (4.1)	BMP4 (1.2)	ZNF385B (0.9)	AMH (0.9)	PPP3R1 (0.6)	HNRNPUL1 (0.3)	CDCA7 (0.3)	GNG7 (0.1)	RBFOX3 (0.1)	MCM8 (-0.3)
ENSG00000136842	TMOD1 PPI subnetwork	0.9	>=0.20	APOLD1 (0.8)	ENSG00000251323 (0.4)	GNG7 (0.3)	ENSG00000226674 (0.2)	PNO1 (0.2)	AMH (0.2)	ZNF385B (0.1)	EIF4EBP1 (0.0)	AXL (0.0)	LMNB2 (-0.0)
ENSG00000131323	TRAF3 PPI subnetwork	0.9	>=0.20	LMNB2 (1.1)	ENSG00000251323 (0.7)	CCDC97 (0.5)	HDAC9 (0.3)	BMP4 (0.2)	ENSG00000226674 (0.2)	GAB2 (0.1)	PPP3R1 (0.1)	CDCA7 (0.1)	MCM8 (-0.0)
ENSG00000198947	DMD PPI subnetwork	0.9	>=0.20	ZNF385B (1.4)	RBFOX3 (1.4)	PPP2R2B (1.3)	EIF4EBP1 (1.0)	HNRNPUL1 (0.8)	PPP3R1 (0.8)	USP35 (0.3)	BMP4 (-0.0)	ENSG00000226674 (-0.1)	CCDC97 (-0.2)
GO:0016706	oxidoreductase activity, acting on paired donors, with incorporation or reduction of molecular oxygen, 2-oxoglutarate as one donor, and incorporation of one atom each of oxygen into both donors	0.9	>=0.20	EIF4EBP1 (1.7)	CDKN1B (1.4)	ENSG00000251323 (1.3)	USP35 (0.3)	ZNF385B (0.2)	HNRNPUL1 (0.1)	GAB2 (0.0)	ENSG00000226674 (-0.1)	RBFOX3 (-0.1)	CCDC97 (-0.2)
GO:0003014	renal system process	0.9	>=0.20	ENSG00000251323 (2.7)	PPP2R2B (1.4)	AMH (1.1)	ZNF385B (0.9)	GNG7 (0.8)	GAB2 (0.7)	RBFOX3 (0.0)	HDAC9 (-0.0)	MCM8 (-0.1)	EIF4EBP1 (-0.1)
REACTOME_JNK_C:JUN_KINASES_PHOSPHORYLATION_AND__ACTIVATION_MEDIATED_BY_ACTIVATED_HUMAN_TAK1	REACTOME_JNK_C:JUN_KINASES_PHOSPHORYLATION_AND__ACTIVATION_MEDIATED_BY_ACTIVATED_HUMAN_TAK1	0.9	>=0.20	GAB2 (1.1)	API5 (0.9)	PPP2R2B (0.6)	PPP3R1 (0.6)	CDC5L (0.5)	ENSG00000251323 (0.5)	BMP4 (0.3)	AXL (0.3)	CDCA7 (0.2)	USP35 (-0.0)
GO:0007215	glutamate receptor signaling pathway	0.9	>=0.20	RBFOX3 (1.8)	ZNF385B (1.6)	PPP2R2B (0.8)	HDAC9 (0.6)	GNG7 (0.5)	CCDC97 (0.2)	ENSG00000226674 (0.2)	PPP3R1 (0.1)	AMH (-0.0)	MCM8 (-0.1)
REACTOME_GENERATION_OF_SECOND_MESSENGER_MOLECULES	REACTOME_GENERATION_OF_SECOND_MESSENGER_MOLECULES	0.9	>=0.20	CDCA7 (1.4)	AXL (1.3)	ZNF385B (0.6)	GAB2 (0.6)	ENSG00000226674 (0.3)	USP35 (0.2)	CCDC97 (0.2)	CDC5L (-0.0)	PPP2R2B (-0.3)	RBFOX3 (-0.3)
GO:0005996	monosaccharide metabolic process	0.9	>=0.20	EIF4EBP1 (1.8)	ENSG00000251323 (1.7)	APOLD1 (0.8)	CDKN1B (0.7)	USP35 (0.3)	GNG7 (0.3)	ZNF385B (0.1)	PPP3R1 (0.1)	GAB2 (-0.2)	CCDC97 (-0.3)
ENSG00000130208	APOC1 PPI subnetwork	0.9	>=0.20	ZNF385B (1.4)	AMH (1.4)	EIF4EBP1 (1.1)	USP35 (0.6)	GAB2 (0.1)	CDKN1B (0.1)	ENSG00000251323 (0.0)	HDAC9 (0.0)	PPP2R2B (-0.2)	CDC5L (-0.2)
MP:0008027	abnormal spinal cord white matter morphology	0.9	>=0.20	PPP2R2B (2.0)	ENSG00000226674 (1.2)	API5 (1.0)	AXL (0.7)	MCM8 (0.7)	GNG7 (0.6)	ENSG00000251323 (0.4)	CDC5L (0.3)	PPP3R1 (-0.0)	RBFOX3 (-0.2)
GO:0014014	negative regulation of gliogenesis	0.9	>=0.20	PPP2R2B (1.7)	CDKN1B (0.5)	CDCA7 (0.4)	EIF4EBP1 (0.3)	BMP4 (0.2)	ENSG00000226674 (0.2)	PPP3R1 (0.1)	RBFOX3 (0.1)	HNRNPUL1 (0.1)	GNG7 (-0.0)
GO:0001837	epithelial to mesenchymal transition	0.9	>=0.20	BMP4 (2.5)	USP35 (1.6)	ZNF385B (0.9)	AXL (0.8)	CCDC97 (0.6)	PNO1 (0.5)	CDCA7 (0.4)	AMH (0.3)	HNRNPUL1 (-0.1)	APOLD1 (-0.1)
REACTOME_REGULATION_OF_AMPK_ACTIVITY_VIA_LKB1	REACTOME_REGULATION_OF_AMPK_ACTIVITY_VIA_LKB1	0.9	>=0.20	ZNF385B (1.8)	RBFOX3 (1.2)	USP35 (0.6)	ENSG00000226674 (0.5)	CCDC97 (0.4)	MCM8 (0.3)	ENSG00000251323 (0.1)	PPP2R2B (0.1)	PPP3R1 (0.1)	AXL (-0.1)
ENSG00000134769	DTNA PPI subnetwork	0.9	>=0.20	RBFOX3 (1.5)	BMP4 (1.4)	PPP2R2B (1.2)	USP35 (0.9)	HDAC9 (0.5)	GNG7 (0.4)	ZNF385B (0.2)	CCDC97 (0.1)	MCM8 (-0.0)	ENSG00000226674 (-0.4)
ENSG00000105245	NUMBL PPI subnetwork	0.9	>=0.20	GAB2 (1.1)	AXL (1.0)	PPP3R1 (1.0)	RBFOX3 (0.9)	HNRNPUL1 (0.7)	CDKN1B (0.6)	ENSG00000226674 (0.5)	AMH (0.5)	CDCA7 (0.4)	GNG7 (0.1)
MP:0008750	abnormal interferon level	0.9	>=0.20	ENSG00000226674 (1.3)	GAB2 (1.0)	RBFOX3 (0.3)	GNG7 (0.2)	ZNF385B (0.1)	BMP4 (0.0)	API5 (0.0)	ENSG00000251323 (-0.0)	PPP2R2B (-0.1)	PNO1 (-0.1)
GO:0060688	regulation of morphogenesis of a branching structure	0.9	>=0.20	ZNF385B (1.6)	BMP4 (1.1)	ENSG00000226674 (0.6)	PPP3R1 (0.3)	CDCA7 (0.2)	AXL (0.2)	LMNB2 (0.2)	PNO1 (0.2)	EIF4EBP1 (0.2)	GNG7 (0.1)
GO:0046660	female sex differentiation	0.9	>=0.20	AMH (1.9)	GAB2 (1.4)	ENSG00000251323 (1.3)	APOLD1 (0.8)	AXL (0.8)	MCM8 (0.6)	CCDC97 (0.6)	BMP4 (0.2)	HDAC9 (0.1)	PPP3R1 (0.1)
GO:0030010	establishment of cell polarity	0.9	>=0.20	LMNB2 (1.2)	APOLD1 (1.1)	GAB2 (0.8)	MCM8 (0.5)	PPP2R2B (0.5)	RBFOX3 (0.4)	USP35 (0.4)	CDCA7 (0.0)	ZNF385B (-0.0)	API5 (-0.1)
GO:0005109	frizzled binding	0.9	>=0.20	BMP4 (2.8)	HDAC9 (0.7)	AXL (0.4)	ENSG00000226674 (0.3)	LMNB2 (0.2)	GNG7 (0.2)	ENSG00000251323 (0.2)	AMH (0.1)	GAB2 (-0.1)	RBFOX3 (-0.2)
ENSG00000126218	F10 PPI subnetwork	0.9	>=0.20	AMH (2.1)	ENSG00000251323 (1.1)	AXL (0.5)	USP35 (0.4)	PPP2R2B (0.3)	GNG7 (0.2)	APOLD1 (0.0)	GAB2 (-0.2)	HDAC9 (-0.2)	CDC5L (-0.3)
MP:0010249	lactation failure	0.9	>=0.20	GAB2 (2.7)	EIF4EBP1 (1.7)	GNG7 (1.6)	HDAC9 (0.6)	PPP2R2B (0.3)	HNRNPUL1 (0.2)	CCDC97 (0.1)	AXL (0.0)	PNO1 (-0.0)	MCM8 (-0.1)
ENSG00000150527	CTAGE5 PPI subnetwork	0.9	>=0.20	PPP2R2B (1.7)	GAB2 (1.0)	ENSG00000251323 (0.8)	USP35 (0.5)	EIF4EBP1 (0.4)	AMH (0.4)	CDKN1B (0.1)	HDAC9 (0.0)	MCM8 (-0.1)	GNG7 (-0.1)
MP:0003672	abnormal ureter development	0.9	>=0.20	HDAC9 (3.0)	BMP4 (1.2)	APOLD1 (1.0)	AMH (1.0)	PPP2R2B (0.7)	GNG7 (0.5)	HNRNPUL1 (-0.1)	MCM8 (-0.1)	LMNB2 (-0.2)	GAB2 (-0.4)
GO:0046883	regulation of hormone secretion	0.9	>=0.20	ENSG00000251323 (1.6)	GAB2 (1.4)	CDKN1B (1.2)	PPP2R2B (0.9)	GNG7 (0.8)	USP35 (0.7)	HDAC9 (0.5)	EIF4EBP1 (0.3)	RBFOX3 (0.2)	AXL (0.2)
MP:0006036	abnormal mitochondrial physiology	0.9	>=0.20	ENSG00000251323 (1.0)	GNG7 (1.0)	GAB2 (0.8)	USP35 (0.8)	PNO1 (0.7)	APOLD1 (0.4)	ZNF385B (0.4)	MCM8 (0.2)	AXL (0.2)	CDCA7 (0.0)
GO:0050818	regulation of coagulation	0.9	>=0.20	AXL (2.6)	ENSG00000226674 (1.2)	APOLD1 (1.1)	PPP2R2B (0.6)	AMH (0.5)	PPP3R1 (0.4)	BMP4 (0.4)	ZNF385B (0.1)	MCM8 (-0.2)	PNO1 (-0.2)
GO:0072531	pyrimidine-containing compound transmembrane transport	0.9	>=0.20	ENSG00000226674 (0.8)	ENSG00000251323 (0.8)	PPP2R2B (0.7)	ZNF385B (0.6)	GAB2 (0.4)	PNO1 (0.4)	API5 (0.2)	CDCA7 (0.2)	RBFOX3 (-0.1)	LMNB2 (-0.1)
GO:0007379	segment specification	0.91	>=0.20	CDKN1B (1.4)	ZNF385B (1.2)	ENSG00000226674 (0.9)	HDAC9 (0.3)	BMP4 (0.3)	CDCA7 (0.3)	GNG7 (0.3)	LMNB2 (0.1)	CCDC97 (0.0)	RBFOX3 (-0.2)
GO:0002886	regulation of myeloid leukocyte mediated immunity	0.91	>=0.20	AMH (1.0)	ENSG00000226674 (0.5)	ENSG00000251323 (0.5)	EIF4EBP1 (0.3)	CDCA7 (0.2)	RBFOX3 (0.1)	PNO1 (-0.0)	BMP4 (-0.1)	CCDC97 (-0.1)	AXL (-0.1)
GO:0001657	ureteric bud development	0.91	>=0.20	BMP4 (2.2)	AMH (1.2)	USP35 (0.7)	PNO1 (0.2)	LMNB2 (0.2)	CDCA7 (0.0)	HNRNPUL1 (0.0)	AXL (-0.0)	HDAC9 (-0.1)	ZNF385B (-0.1)
ENSG00000140284	SLC27A2 PPI subnetwork	0.91	>=0.20	CCDC97 (1.5)	PPP3R1 (0.7)	PNO1 (0.7)	APOLD1 (0.7)	HNRNPUL1 (0.7)	GAB2 (0.5)	CDC5L (0.5)	ZNF385B (0.4)	CDCA7 (0.2)	HDAC9 (0.2)
MP:0002705	dilated renal tubules	0.91	>=0.20	AXL (1.6)	AMH (1.3)	BMP4 (0.8)	ENSG00000251323 (0.8)	ZNF385B (0.7)	PNO1 (0.4)	CCDC97 (0.3)	PPP3R1 (0.2)	ENSG00000226674 (0.1)	HDAC9 (0.1)
MP:0002894	abnormal otolith morphology	0.91	>=0.20	HDAC9 (1.2)	PPP2R2B (0.9)	AMH (0.9)	GNG7 (0.9)	USP35 (0.9)	BMP4 (0.6)	ENSG00000251323 (0.6)	APOLD1 (0.3)	LMNB2 (-0.1)	RBFOX3 (-0.2)
GO:0048534	hemopoietic or lymphoid organ development	0.91	>=0.20	CDKN1B (1.6)	GAB2 (1.1)	ENSG00000251323 (0.9)	HNRNPUL1 (0.8)	HDAC9 (0.5)	PPP3R1 (0.4)	CCDC97 (0.4)	APOLD1 (0.3)	EIF4EBP1 (0.2)	BMP4 (0.2)
ENSG00000160801	PTH1R PPI subnetwork	0.91	>=0.20	HNRNPUL1 (1.3)	API5 (1.1)	APOLD1 (1.0)	PPP3R1 (1.0)	CCDC97 (0.9)	ZNF385B (0.7)	GAB2 (0.7)	ENSG00000251323 (0.5)	BMP4 (0.5)	GNG7 (0.3)
ENSG00000165659	DACH1 PPI subnetwork	0.91	>=0.20	HNRNPUL1 (1.0)	BMP4 (1.0)	HDAC9 (0.8)	USP35 (0.8)	AXL (0.8)	PPP3R1 (0.7)	CDKN1B (0.6)	CCDC97 (0.6)	LMNB2 (0.2)	ZNF385B (0.1)
GO:0006953	acute-phase response	0.91	>=0.20	ENSG00000251323 (2.0)	HDAC9 (1.6)	GAB2 (1.2)	EIF4EBP1 (0.7)	RBFOX3 (0.7)	APOLD1 (0.5)	USP35 (-0.0)	PPP2R2B (-0.0)	MCM8 (-0.0)	PNO1 (-0.3)
MP:0008024	absent lymph nodes	0.91	>=0.20	HNRNPUL1 (1.3)	PPP2R2B (1.0)	ZNF385B (0.9)	CCDC97 (0.7)	PNO1 (0.3)	HDAC9 (0.2)	CDCA7 (0.2)	CDKN1B (-0.1)	ENSG00000226674 (-0.2)	ENSG00000251323 (-0.3)
MP:0005458	increased percent body fat	0.91	>=0.20	HDAC9 (1.8)	BMP4 (1.1)	GNG7 (1.0)	GAB2 (0.7)	USP35 (0.6)	ZNF385B (0.5)	AMH (0.5)	RBFOX3 (0.5)	EIF4EBP1 (0.1)	AXL (-0.0)
GO:0048485	sympathetic nervous system development	0.91	>=0.20	PPP2R2B (2.6)	HDAC9 (1.8)	CCDC97 (0.8)	CDKN1B (0.5)	GAB2 (0.3)	EIF4EBP1 (0.2)	HNRNPUL1 (-0.0)	AMH (-0.0)	BMP4 (-0.1)	LMNB2 (-0.1)
ENSG00000137275	RIPK1 PPI subnetwork	0.91	>=0.20	USP35 (1.8)	LMNB2 (1.3)	CDC5L (0.7)	AXL (0.6)	CCDC97 (0.6)	API5 (0.5)	HDAC9 (0.2)	PNO1 (0.1)	CDCA7 (0.1)	GAB2 (0.1)
ENSG00000152582	SPEF2 PPI subnetwork	0.91	>=0.20	ZNF385B (2.2)	AXL (2.2)	GAB2 (1.1)	ENSG00000251323 (0.7)	USP35 (0.6)	EIF4EBP1 (0.5)	CDCA7 (0.4)	PPP2R2B (0.2)	HDAC9 (0.1)	BMP4 (-0.1)
MP:0000274	enlarged heart	0.91	>=0.20	EIF4EBP1 (2.0)	AXL (1.7)	BMP4 (1.2)	APOLD1 (1.1)	GAB2 (1.0)	PPP2R2B (0.9)	HNRNPUL1 (0.9)	USP35 (0.6)	PPP3R1 (0.2)	MCM8 (-0.1)
GO:0019239	deaminase activity	0.91	>=0.20	USP35 (1.9)	GNG7 (1.9)	CDCA7 (0.9)	GAB2 (0.7)	ZNF385B (0.4)	API5 (0.3)	PNO1 (0.0)	AMH (-0.1)	RBFOX3 (-0.2)	MCM8 (-0.2)
MP:0003954	abnormal Reichert's membrane morphology	0.91	>=0.20	AMH (2.6)	APOLD1 (2.0)	LMNB2 (1.2)	AXL (0.8)	ENSG00000226674 (0.6)	USP35 (0.6)	GAB2 (0.6)	MCM8 (0.3)	GNG7 (0.1)	PPP2R2B (-0.1)
ENSG00000069431	ABCC9 PPI subnetwork	0.91	>=0.20	APOLD1 (1.9)	HNRNPUL1 (1.6)	GAB2 (1.6)	CDKN1B (1.5)	CCDC97 (0.8)	ENSG00000251323 (0.7)	PPP3R1 (0.6)	CDC5L (0.6)	USP35 (0.6)	RBFOX3 (0.4)
MP:0001798	impaired macrophage phagocytosis	0.91	>=0.20	AXL (3.9)	ZNF385B (1.0)	GAB2 (0.9)	USP35 (0.8)	EIF4EBP1 (0.4)	PPP2R2B (0.3)	ENSG00000226674 (0.3)	CCDC97 (-0.1)	HNRNPUL1 (-0.1)	CDC5L (-0.2)
GO:0010830	regulation of myotube differentiation	0.91	>=0.20	CCDC97 (2.1)	USP35 (1.5)	CDKN1B (1.1)	HDAC9 (1.0)	RBFOX3 (0.7)	HNRNPUL1 (0.5)	PNO1 (0.2)	GAB2 (-0.0)	APOLD1 (-0.1)	ENSG00000251323 (-0.1)
GO:0002089	lens morphogenesis in camera-type eye	0.91	>=0.20	ZNF385B (1.4)	CCDC97 (1.0)	PPP3R1 (0.8)	PPP2R2B (0.7)	GNG7 (0.6)	ENSG00000226674 (0.6)	BMP4 (0.3)	CDKN1B (0.1)	AXL (-0.0)	HNRNPUL1 (-0.1)
ENSG00000162434	JAK1 PPI subnetwork	0.91	>=0.20	GAB2 (2.0)	ENSG00000226674 (1.4)	GNG7 (0.8)	APOLD1 (0.8)	PPP2R2B (0.5)	CCDC97 (0.3)	BMP4 (0.3)	HDAC9 (0.1)	USP35 (0.0)	PNO1 (-0.0)
GO:0030335	positive regulation of cell migration	0.91	>=0.20	APOLD1 (3.1)	AXL (2.1)	ENSG00000226674 (1.8)	BMP4 (1.4)	GNG7 (1.0)	ZNF385B (0.2)	PNO1 (0.0)	ENSG00000251323 (-0.2)	PPP3R1 (-0.2)	MCM8 (-0.3)
REACTOME_CASPASE:MEDIATED_CLEAVAGE_OF_CYTOSKELETAL_PROTEINS	REACTOME_CASPASE:MEDIATED_CLEAVAGE_OF_CYTOSKELETAL_PROTEINS	0.91	>=0.20	AXL (1.9)	API5 (0.9)	CDC5L (0.9)	CDCA7 (0.7)	ENSG00000251323 (0.4)	CDKN1B (0.3)	GAB2 (0.2)	CCDC97 (0.2)	LMNB2 (0.0)	EIF4EBP1 (0.0)
ENSG00000138293	NCOA4 PPI subnetwork	0.91	>=0.20	ZNF385B (2.2)	GAB2 (1.5)	PPP2R2B (0.8)	AXL (0.7)	ENSG00000251323 (0.6)	USP35 (0.6)	HDAC9 (0.6)	CDKN1B (0.4)	ENSG00000226674 (0.4)	BMP4 (0.4)
GO:0042136	neurotransmitter biosynthetic process	0.91	>=0.20	PPP2R2B (1.4)	GNG7 (0.8)	ENSG00000251323 (0.8)	CCDC97 (0.6)	APOLD1 (0.6)	CDCA7 (0.4)	ZNF385B (0.2)	GAB2 (0.2)	EIF4EBP1 (0.2)	ENSG00000226674 (0.0)
ENSG00000102189	EEA1 PPI subnetwork	0.91	>=0.20	CDC5L (1.7)	ENSG00000226674 (0.7)	API5 (0.5)	PPP3R1 (0.5)	HDAC9 (0.5)	EIF4EBP1 (0.5)	GAB2 (-0.0)	CDKN1B (-0.0)	PNO1 (-0.1)	LMNB2 (-0.4)
GO:0007623	circadian rhythm	0.91	>=0.20	CDKN1B (1.8)	APOLD1 (1.6)	ZNF385B (1.0)	PPP2R2B (0.8)	GAB2 (0.7)	PPP3R1 (0.4)	API5 (0.3)	AMH (0.3)	HDAC9 (0.2)	CCDC97 (-0.1)
MP:0005637	abnormal iron homeostasis	0.91	>=0.20	AMH (1.1)	EIF4EBP1 (0.7)	CDKN1B (0.6)	GAB2 (0.5)	ENSG00000251323 (0.2)	ZNF385B (0.1)	BMP4 (0.1)	USP35 (0.1)	CDC5L (0.0)	PNO1 (-0.1)
ENSG00000087303	NID2 PPI subnetwork	0.91	>=0.20	USP35 (2.1)	BMP4 (1.7)	AXL (1.5)	APOLD1 (1.3)	ENSG00000251323 (1.1)	AMH (1.0)	ZNF385B (0.5)	HNRNPUL1 (0.1)	GAB2 (-0.0)	CCDC97 (-0.1)
MP:0005533	increased body temperature	0.91	>=0.20	AXL (1.5)	GNG7 (1.5)	AMH (1.2)	EIF4EBP1 (0.9)	APOLD1 (0.8)	MCM8 (0.1)	USP35 (0.0)	PPP3R1 (-0.0)	RBFOX3 (-0.1)	PPP2R2B (-0.2)
MP:0003657	abnormal erythrocyte osmotic lysis	0.91	>=0.20	HDAC9 (0.9)	PPP2R2B (0.6)	ENSG00000251323 (0.5)	RBFOX3 (0.4)	EIF4EBP1 (0.4)	ZNF385B (0.3)	GAB2 (0.3)	USP35 (0.3)	AMH (0.2)	CDC5L (0.1)
GO:0016323	basolateral plasma membrane	0.91	>=0.20	AXL (2.9)	ZNF385B (0.8)	CDCA7 (0.8)	RBFOX3 (0.7)	APOLD1 (0.5)	BMP4 (0.5)	PPP2R2B (0.3)	CCDC97 (0.2)	ENSG00000226674 (0.1)	ENSG00000251323 (-0.1)
GO:0046879	hormone secretion	0.91	>=0.20	GAB2 (1.9)	ENSG00000251323 (1.5)	PPP2R2B (1.1)	GNG7 (0.8)	CDKN1B (0.7)	USP35 (0.7)	EIF4EBP1 (0.5)	HDAC9 (0.3)	APOLD1 (0.1)	RBFOX3 (0.1)
GO:0016459	myosin complex	0.91	>=0.20	ZNF385B (1.1)	ENSG00000226674 (0.7)	GAB2 (0.6)	AMH (0.5)	PPP2R2B (0.5)	BMP4 (0.3)	LMNB2 (0.1)	GNG7 (-0.0)	HNRNPUL1 (-0.0)	EIF4EBP1 (-0.3)
ENSG00000010278	CD9 PPI subnetwork	0.91	>=0.20	AXL (3.5)	ENSG00000251323 (1.4)	API5 (1.3)	ENSG00000226674 (1.2)	APOLD1 (0.8)	RBFOX3 (0.8)	CDCA7 (0.3)	ZNF385B (0.1)	USP35 (-0.1)	EIF4EBP1 (-0.4)
REACTOME_INSULIN_SYNTHESIS_AND_PROCESSING	REACTOME_INSULIN_SYNTHESIS_AND_PROCESSING	0.91	>=0.20	APOLD1 (1.7)	CDC5L (1.4)	USP35 (1.2)	RBFOX3 (0.6)	API5 (0.5)	PNO1 (0.4)	PPP2R2B (0.3)	CDKN1B (0.2)	EIF4EBP1 (0.1)	HDAC9 (0.1)
MP:0001614	abnormal blood vessel morphology	0.91	>=0.20	APOLD1 (4.2)	AXL (1.5)	BMP4 (1.1)	PPP3R1 (0.8)	CDKN1B (0.6)	ENSG00000251323 (0.4)	API5 (0.4)	CDC5L (0.3)	HNRNPUL1 (0.2)	AMH (0.1)
ENSG00000123091	RNF11 PPI subnetwork	0.91	>=0.20	CCDC97 (1.7)	ZNF385B (0.8)	PPP3R1 (0.7)	HDAC9 (0.6)	HNRNPUL1 (0.5)	CDC5L (0.4)	GAB2 (0.4)	ENSG00000226674 (0.3)	RBFOX3 (0.0)	CDKN1B (-0.2)
REACTOME_THROMBOXANE_SIGNALLING_THROUGH_TP_RECEPTOR	REACTOME_THROMBOXANE_SIGNALLING_THROUGH_TP_RECEPTOR	0.91	>=0.20	ENSG00000251323 (1.9)	GAB2 (1.3)	PPP3R1 (1.3)	EIF4EBP1 (0.7)	AMH (0.5)	ZNF385B (0.5)	AXL (0.2)	CDKN1B (0.1)	HNRNPUL1 (0.1)	GNG7 (0.1)
GO:0050691	regulation of defense response to virus by host	0.91	>=0.20	ENSG00000251323 (1.3)	HDAC9 (1.1)	ENSG00000226674 (1.0)	USP35 (0.9)	MCM8 (0.6)	AXL (0.5)	CDKN1B (-0.0)	CCDC97 (-0.1)	LMNB2 (-0.1)	BMP4 (-0.2)
GO:0070613	regulation of protein processing	0.91	>=0.20	AXL (1.5)	RBFOX3 (1.4)	PPP2R2B (0.5)	GNG7 (0.3)	EIF4EBP1 (0.3)	PNO1 (0.2)	ZNF385B (0.0)	AMH (0.0)	APOLD1 (-0.0)	ENSG00000226674 (-0.1)
GO:0046888	negative regulation of hormone secretion	0.91	>=0.20	ENSG00000251323 (1.5)	GNG7 (1.5)	APOLD1 (1.0)	AMH (0.7)	CDKN1B (0.7)	EIF4EBP1 (0.4)	RBFOX3 (0.2)	AXL (0.1)	PNO1 (-0.2)	PPP3R1 (-0.3)
ENSG00000122861	PLAU PPI subnetwork	0.91	>=0.20	AXL (2.5)	EIF4EBP1 (2.0)	AMH (1.4)	APOLD1 (0.6)	PNO1 (-0.0)	API5 (-0.0)	HDAC9 (-0.1)	MCM8 (-0.1)	GNG7 (-0.2)	USP35 (-0.2)
REACTOME_TRANSMEMBRANE_TRANSPORT_OF_SMALL_MOLECULES	REACTOME_TRANSMEMBRANE_TRANSPORT_OF_SMALL_MOLECULES	0.91	>=0.20	ZNF385B (1.3)	PPP2R2B (0.7)	USP35 (0.4)	RBFOX3 (0.3)	ENSG00000226674 (0.3)	BMP4 (0.2)	APOLD1 (0.1)	CDCA7 (0.1)	ENSG00000251323 (0.0)	HDAC9 (-0.0)
ENSG00000185479	KRT6B PPI subnetwork	0.91	>=0.20	PPP2R2B (1.6)	ENSG00000251323 (1.0)	GAB2 (0.6)	EIF4EBP1 (0.5)	AMH (0.4)	USP35 (0.2)	MCM8 (0.1)	CDKN1B (0.1)	RBFOX3 (0.1)	HDAC9 (-0.0)
GO:0019955	cytokine binding	0.91	>=0.20	AXL (2.6)	GAB2 (2.4)	BMP4 (1.3)	APOLD1 (1.0)	CDKN1B (0.8)	PPP2R2B (0.4)	HNRNPUL1 (0.2)	LMNB2 (0.2)	PNO1 (0.2)	RBFOX3 (0.1)
GO:0000062	fatty-acyl-CoA binding	0.91	>=0.20	GNG7 (1.1)	APOLD1 (1.0)	ZNF385B (0.9)	USP35 (0.8)	CDKN1B (0.7)	AXL (0.6)	GAB2 (0.5)	EIF4EBP1 (0.3)	RBFOX3 (-0.2)	CDC5L (-0.2)
ENSG00000110944	IL23A PPI subnetwork	0.91	>=0.20	GAB2 (2.0)	ENSG00000226674 (1.0)	CDKN1B (0.7)	GNG7 (0.6)	BMP4 (0.3)	USP35 (0.1)	APOLD1 (0.1)	AMH (-0.1)	CDCA7 (-0.1)	MCM8 (-0.1)
ENSG00000059769	DNAJC25 PPI subnetwork	0.91	>=0.20	GAB2 (1.0)	PPP3R1 (0.8)	LMNB2 (0.7)	EIF4EBP1 (0.6)	HNRNPUL1 (0.6)	ENSG00000251323 (0.5)	CDKN1B (0.4)	PPP2R2B (0.4)	GNG7 (0.4)	ZNF385B (0.1)
GO:0030239	myofibril assembly	0.91	>=0.20	GNG7 (0.8)	HDAC9 (0.7)	BMP4 (0.5)	GAB2 (0.4)	AMH (0.4)	PPP2R2B (0.3)	CDC5L (0.2)	EIF4EBP1 (-0.1)	ZNF385B (-0.3)	PPP3R1 (-0.3)
MP:0008271	abnormal bone ossification	0.91	>=0.20	ZNF385B (3.2)	BMP4 (2.6)	AXL (1.6)	APOLD1 (0.6)	USP35 (0.4)	RBFOX3 (0.3)	ENSG00000226674 (0.1)	CDCA7 (0.0)	CCDC97 (-0.1)	PPP3R1 (-0.2)
ENSG00000072195	SPEG PPI subnetwork	0.91	>=0.20	CDCA7 (1.2)	GAB2 (1.2)	USP35 (1.1)	ENSG00000251323 (0.6)	MCM8 (0.6)	HNRNPUL1 (0.4)	LMNB2 (0.3)	PPP2R2B (0.3)	PPP3R1 (0.3)	CCDC97 (0.2)
GO:0010463	mesenchymal cell proliferation	0.91	>=0.20	BMP4 (2.6)	AMH (0.7)	LMNB2 (0.6)	CDKN1B (0.5)	APOLD1 (0.4)	CDCA7 (0.3)	ENSG00000226674 (0.2)	PNO1 (-0.0)	HNRNPUL1 (-0.1)	RBFOX3 (-0.2)
GO:0046580	negative regulation of Ras protein signal transduction	0.91	>=0.20	HDAC9 (2.1)	APOLD1 (1.5)	GNG7 (0.9)	RBFOX3 (0.5)	ENSG00000226674 (0.1)	MCM8 (-0.1)	PNO1 (-0.2)	PPP3R1 (-0.2)	CDCA7 (-0.2)	HNRNPUL1 (-0.3)
ENSG00000055732	MCOLN3 PPI subnetwork	0.91	>=0.20	AXL (1.9)	BMP4 (0.9)	PPP3R1 (0.7)	ZNF385B (0.6)	GAB2 (0.6)	RBFOX3 (0.5)	HNRNPUL1 (0.4)	CDCA7 (0.1)	CDC5L (0.1)	GNG7 (0.1)
GO:0006643	membrane lipid metabolic process	0.91	>=0.20	USP35 (1.8)	GAB2 (1.4)	GNG7 (1.3)	ENSG00000251323 (1.2)	AMH (0.5)	PPP3R1 (0.0)	APOLD1 (0.0)	CDC5L (-0.1)	CDKN1B (-0.3)	ENSG00000226674 (-0.3)
ENSG00000150281	CTF1 PPI subnetwork	0.91	>=0.20	GAB2 (2.0)	CDKN1B (0.8)	GNG7 (0.6)	ENSG00000226674 (0.6)	BMP4 (0.5)	APOLD1 (0.4)	PPP2R2B (0.4)	CDCA7 (0.1)	USP35 (0.0)	AMH (0.0)
GO:0001840	neural plate development	0.91	>=0.20	USP35 (1.9)	GAB2 (1.2)	BMP4 (1.0)	CDCA7 (0.5)	AMH (0.4)	ZNF385B (0.3)	LMNB2 (0.3)	CDC5L (-0.0)	AXL (-0.1)	PNO1 (-0.2)
GO:0043304	regulation of mast cell degranulation	0.91	>=0.20	ENSG00000251323 (1.4)	AMH (1.1)	EIF4EBP1 (0.5)	USP35 (0.3)	RBFOX3 (0.3)	ENSG00000226674 (0.0)	CDCA7 (0.0)	PNO1 (-0.1)	ZNF385B (-0.1)	AXL (-0.2)
MP:0003628	abnormal leukocyte adhesion	0.91	>=0.20	APOLD1 (2.4)	AXL (1.9)	PPP2R2B (0.6)	USP35 (0.5)	ENSG00000226674 (0.4)	ENSG00000251323 (0.3)	CDCA7 (0.2)	API5 (0.2)	EIF4EBP1 (0.1)	AMH (-0.0)
GO:0048568	embryonic organ development	0.91	>=0.20	BMP4 (2.8)	CCDC97 (1.0)	HNRNPUL1 (0.8)	LMNB2 (0.5)	AMH (0.3)	HDAC9 (0.2)	CDKN1B (0.1)	EIF4EBP1 (0.0)	GAB2 (-0.1)	CDCA7 (-0.1)
MP:0000690	absent spleen	0.91	>=0.20	EIF4EBP1 (1.8)	BMP4 (1.4)	HDAC9 (0.9)	AMH (0.8)	ENSG00000251323 (0.8)	LMNB2 (0.6)	CDKN1B (0.6)	HNRNPUL1 (0.5)	GAB2 (0.4)	PPP2R2B (0.1)
MP:0001243	abnormal dermal layer morphology	0.91	>=0.20	AXL (3.7)	AMH (1.4)	ENSG00000251323 (0.6)	API5 (0.4)	LMNB2 (0.2)	PPP3R1 (-0.1)	ENSG00000226674 (-0.1)	PNO1 (-0.1)	BMP4 (-0.2)	EIF4EBP1 (-0.3)
REACTOME_A_THIRD_PROTEOLYTIC_CLEAVAGE_RELEASES_NICD	REACTOME_A_THIRD_PROTEOLYTIC_CLEAVAGE_RELEASES_NICD	0.91	>=0.20	CCDC97 (2.0)	APOLD1 (1.8)	PPP3R1 (1.5)	ENSG00000226674 (1.2)	HNRNPUL1 (0.9)	GAB2 (0.9)	AMH (0.8)	GNG7 (0.2)	CDKN1B (0.1)	AXL (-0.0)
MP:0000611	jaundice	0.91	>=0.20	PPP3R1 (0.9)	AMH (0.8)	ENSG00000251323 (0.8)	GNG7 (0.8)	USP35 (0.6)	EIF4EBP1 (0.4)	GAB2 (0.2)	BMP4 (0.2)	CDC5L (-0.0)	CCDC97 (-0.1)
GO:0051085	chaperone mediated protein folding requiring cofactor	0.91	>=0.20	ENSG00000251323 (1.5)	AMH (0.8)	AXL (0.8)	PNO1 (0.7)	CCDC97 (0.6)	PPP2R2B (0.5)	GNG7 (0.2)	LMNB2 (-0.0)	BMP4 (-0.1)	EIF4EBP1 (-0.2)
GO:0045954	positive regulation of natural killer cell mediated cytotoxicity	0.91	>=0.20	ENSG00000251323 (1.4)	PPP2R2B (1.4)	CCDC97 (1.0)	ZNF385B (0.9)	GAB2 (0.9)	LMNB2 (0.2)	PNO1 (-0.0)	CDKN1B (-0.2)	MCM8 (-0.3)	CDC5L (-0.3)
GO:0002717	positive regulation of natural killer cell mediated immunity	0.91	>=0.20	ENSG00000251323 (1.4)	PPP2R2B (1.4)	CCDC97 (1.0)	ZNF385B (0.9)	GAB2 (0.9)	LMNB2 (0.2)	PNO1 (-0.0)	CDKN1B (-0.2)	MCM8 (-0.3)	CDC5L (-0.3)
GO:0003231	cardiac ventricle development	0.91	>=0.20	BMP4 (2.0)	AMH (1.4)	GNG7 (0.8)	CCDC97 (0.6)	EIF4EBP1 (0.5)	PPP2R2B (0.4)	HNRNPUL1 (0.2)	CDCA7 (0.2)	CDKN1B (0.1)	CDC5L (-0.0)
GO:0006638	neutral lipid metabolic process	0.91	>=0.20	PPP3R1 (1.2)	GNG7 (0.8)	HDAC9 (0.5)	EIF4EBP1 (0.5)	AXL (0.4)	ZNF385B (0.1)	HNRNPUL1 (0.1)	API5 (-0.0)	GAB2 (-0.1)	PPP2R2B (-0.2)
ENSG00000197263	OR8D2 PPI subnetwork	0.91	>=0.20	USP35 (1.6)	ENSG00000251323 (1.3)	EIF4EBP1 (1.1)	GNG7 (1.1)	GAB2 (0.4)	AXL (0.3)	CDC5L (0.3)	HDAC9 (0.2)	ZNF385B (0.1)	CDKN1B (0.1)
GO:0006959	humoral immune response	0.91	>=0.20	ENSG00000251323 (1.5)	ENSG00000226674 (0.9)	HDAC9 (0.8)	GAB2 (0.6)	PPP2R2B (0.3)	CDKN1B (0.1)	PNO1 (0.1)	GNG7 (0.1)	MCM8 (-0.2)	USP35 (-0.3)
REACTOME_TRANSFERRIN_ENDOCYTOSIS_AND_RECYCLING	REACTOME_TRANSFERRIN_ENDOCYTOSIS_AND_RECYCLING	0.91	>=0.20	PPP3R1 (1.5)	GAB2 (1.1)	HDAC9 (0.5)	ENSG00000251323 (0.5)	ENSG00000226674 (0.4)	API5 (0.3)	PNO1 (0.2)	EIF4EBP1 (0.0)	AMH (-0.0)	USP35 (-0.0)
MP:0001008	abnormal sympathetic ganglion morphology	0.91	>=0.20	PPP2R2B (3.0)	AXL (1.1)	GAB2 (0.7)	EIF4EBP1 (0.4)	HDAC9 (0.4)	APOLD1 (0.4)	GNG7 (0.3)	CDCA7 (-0.0)	PNO1 (-0.1)	API5 (-0.3)
ENSG00000105976	MET PPI subnetwork	0.91	>=0.20	APOLD1 (2.4)	GAB2 (2.2)	USP35 (2.0)	ENSG00000226674 (1.5)	ENSG00000251323 (1.1)	PPP2R2B (0.7)	AXL (0.5)	CDC5L (0.3)	CCDC97 (0.3)	PPP3R1 (0.3)
GO:0045190	isotype switching	0.91	>=0.20	USP35 (1.1)	PNO1 (1.0)	MCM8 (0.6)	GAB2 (0.6)	CDC5L (0.5)	CCDC97 (0.3)	API5 (0.3)	PPP3R1 (0.2)	CDCA7 (0.2)	AMH (-0.0)
GO:0002204	somatic recombination of immunoglobulin genes involved in immune response	0.91	>=0.20	USP35 (1.1)	PNO1 (1.0)	MCM8 (0.6)	GAB2 (0.6)	CDC5L (0.5)	CCDC97 (0.3)	API5 (0.3)	PPP3R1 (0.2)	CDCA7 (0.2)	AMH (-0.0)
GO:0002208	somatic diversification of immunoglobulins involved in immune response	0.91	>=0.20	USP35 (1.1)	PNO1 (1.0)	MCM8 (0.6)	GAB2 (0.6)	CDC5L (0.5)	CCDC97 (0.3)	API5 (0.3)	PPP3R1 (0.2)	CDCA7 (0.2)	AMH (-0.0)
GO:0045765	regulation of angiogenesis	0.91	>=0.20	APOLD1 (2.9)	AXL (1.7)	EIF4EBP1 (1.4)	PPP2R2B (0.6)	GAB2 (0.5)	AMH (0.2)	BMP4 (0.2)	HDAC9 (0.0)	CDCA7 (-0.1)	MCM8 (-0.1)
GO:0032570	response to progesterone stimulus	0.91	>=0.20	APOLD1 (2.6)	PPP2R2B (1.7)	CDKN1B (1.0)	AXL (0.6)	ENSG00000226674 (0.4)	BMP4 (0.1)	PPP3R1 (0.0)	EIF4EBP1 (-0.1)	HDAC9 (-0.1)	USP35 (-0.2)
MP:0000519	hydronephrosis	0.91	>=0.20	BMP4 (2.8)	AMH (1.2)	HDAC9 (1.0)	RBFOX3 (0.9)	PPP2R2B (0.8)	ENSG00000226674 (0.7)	EIF4EBP1 (0.2)	PNO1 (-0.1)	ENSG00000251323 (-0.1)	APOLD1 (-0.3)
MP:0010107	abnormal renal reabsorbtion	0.91	>=0.20	BMP4 (1.5)	HDAC9 (1.5)	USP35 (0.6)	ZNF385B (0.4)	RBFOX3 (0.3)	AXL (0.2)	GNG7 (-0.1)	PPP2R2B (-0.2)	CDCA7 (-0.3)	EIF4EBP1 (-0.3)
GO:0071804	cellular potassium ion transport	0.91	>=0.20	RBFOX3 (2.2)	PPP2R2B (1.6)	ENSG00000251323 (1.5)	GAB2 (0.8)	ZNF385B (0.8)	APOLD1 (0.5)	USP35 (0.2)	ENSG00000226674 (-0.0)	MCM8 (-0.0)	HDAC9 (-0.1)
GO:0071805	potassium ion transmembrane transport	0.91	>=0.20	RBFOX3 (2.2)	PPP2R2B (1.6)	ENSG00000251323 (1.5)	GAB2 (0.8)	ZNF385B (0.8)	APOLD1 (0.5)	USP35 (0.2)	ENSG00000226674 (-0.0)	MCM8 (-0.0)	HDAC9 (-0.1)
REACTOME_INTERLEUKIN:2_SIGNALING	REACTOME_INTERLEUKIN:2_SIGNALING	0.91	>=0.20	GAB2 (2.9)	CCDC97 (1.6)	ENSG00000251323 (1.3)	USP35 (1.3)	PPP3R1 (1.0)	APOLD1 (0.8)	ENSG00000226674 (0.7)	LMNB2 (0.3)	GNG7 (0.2)	HNRNPUL1 (0.0)
GO:0030031	cell projection assembly	0.91	>=0.20	PPP2R2B (1.0)	HDAC9 (0.7)	ENSG00000226674 (0.4)	GNG7 (0.3)	GAB2 (0.0)	ENSG00000251323 (-0.0)	APOLD1 (-0.1)	BMP4 (-0.1)	ZNF385B (-0.1)	AXL (-0.1)
GO:0060271	cilium morphogenesis	0.91	>=0.20	PPP2R2B (1.0)	ENSG00000226674 (0.6)	ENSG00000251323 (0.6)	GNG7 (0.3)	MCM8 (0.2)	HDAC9 (0.0)	APOLD1 (-0.0)	PNO1 (-0.1)	CDC5L (-0.2)	HNRNPUL1 (-0.2)
GO:0051537	2 iron, 2 sulfur cluster binding	0.91	>=0.20	PPP3R1 (2.1)	ZNF385B (1.1)	PNO1 (0.9)	EIF4EBP1 (0.5)	RBFOX3 (0.1)	APOLD1 (-0.1)	BMP4 (-0.1)	AXL (-0.1)	USP35 (-0.2)	ENSG00000251323 (-0.3)
GO:0061041	regulation of wound healing	0.91	>=0.20	AXL (1.9)	APOLD1 (1.8)	ENSG00000226674 (1.2)	BMP4 (0.4)	PPP2R2B (0.4)	ZNF385B (0.2)	PPP3R1 (0.2)	AMH (0.2)	CDCA7 (-0.1)	RBFOX3 (-0.1)
ENSG00000100994	PYGB PPI subnetwork	0.91	>=0.20	CCDC97 (1.7)	PPP3R1 (1.6)	API5 (1.4)	HDAC9 (1.2)	HNRNPUL1 (0.7)	GNG7 (0.6)	CDKN1B (0.6)	AMH (0.2)	PPP2R2B (0.1)	ENSG00000251323 (-0.0)
GO:0050994	regulation of lipid catabolic process	0.91	>=0.20	GAB2 (1.6)	PPP2R2B (1.2)	HDAC9 (1.1)	ENSG00000251323 (1.0)	AMH (0.3)	ENSG00000226674 (0.3)	USP35 (0.1)	APOLD1 (0.1)	HNRNPUL1 (-0.1)	CCDC97 (-0.2)
GO:0005529	GO:0005529	0.91	>=0.20	PPP2R2B (1.3)	AMH (0.3)	CDKN1B (0.3)	EIF4EBP1 (0.3)	ZNF385B (0.2)	GNG7 (0.1)	API5 (0.1)	BMP4 (0.1)	AXL (0.0)	LMNB2 (-0.1)
MP:0003675	kidney cysts	0.91	>=0.20	ENSG00000226674 (2.2)	BMP4 (1.4)	APOLD1 (1.1)	HDAC9 (0.8)	ENSG00000251323 (0.4)	AMH (0.4)	MCM8 (0.3)	HNRNPUL1 (0.2)	CCDC97 (0.2)	AXL (0.1)
GO:0006644	phospholipid metabolic process	0.91	>=0.20	GNG7 (1.2)	ENSG00000226674 (1.1)	PPP3R1 (0.4)	PPP2R2B (0.4)	ZNF385B (0.3)	GAB2 (0.1)	APOLD1 (-0.1)	ENSG00000251323 (-0.1)	HDAC9 (-0.2)	CDC5L (-0.3)
KEGG_ENDOCYTOSIS	KEGG_ENDOCYTOSIS	0.91	>=0.20	PPP3R1 (1.5)	GAB2 (1.0)	HNRNPUL1 (0.9)	GNG7 (0.9)	API5 (0.7)	CCDC97 (0.6)	CDKN1B (0.6)	PPP2R2B (0.5)	APOLD1 (0.2)	BMP4 (0.2)
MP:0002446	abnormal macrophage morphology	0.91	>=0.20	AXL (2.5)	GAB2 (1.1)	ZNF385B (1.1)	ENSG00000251323 (1.0)	HDAC9 (1.0)	USP35 (0.7)	MCM8 (0.2)	PNO1 (0.1)	AMH (0.0)	PPP3R1 (-0.1)
MP:0003896	prolonged PR interval	0.91	>=0.20	USP35 (2.6)	GNG7 (1.6)	AMH (0.9)	HNRNPUL1 (0.7)	APOLD1 (0.6)	CDKN1B (0.3)	EIF4EBP1 (0.3)	AXL (0.1)	CCDC97 (-0.0)	ENSG00000251323 (-0.1)
GO:0006098	pentose-phosphate shunt	0.91	>=0.20	CDKN1B (0.8)	ENSG00000226674 (0.6)	AMH (0.5)	GNG7 (0.4)	EIF4EBP1 (0.4)	CDCA7 (0.3)	PNO1 (0.3)	API5 (0.2)	LMNB2 (-0.1)	HNRNPUL1 (-0.1)
KEGG_FRUCTOSE_AND_MANNOSE_METABOLISM	KEGG_FRUCTOSE_AND_MANNOSE_METABOLISM	0.91	>=0.20	EIF4EBP1 (2.1)	USP35 (1.3)	CDKN1B (0.7)	AMH (0.5)	ENSG00000226674 (-0.0)	ENSG00000251323 (-0.2)	ZNF385B (-0.3)	HDAC9 (-0.3)	PPP3R1 (-0.4)	APOLD1 (-0.4)
MP:0003627	abnormal leukocyte tethering or rolling	0.91	>=0.20	APOLD1 (2.2)	AXL (2.0)	USP35 (1.0)	PPP3R1 (0.9)	ENSG00000251323 (0.9)	BMP4 (0.9)	CDCA7 (0.4)	PPP2R2B (0.4)	ENSG00000226674 (0.1)	AMH (-0.1)
GO:0009799	specification of symmetry	0.91	>=0.20	BMP4 (1.0)	ENSG00000226674 (0.7)	ZNF385B (0.5)	AMH (0.4)	CDCA7 (0.2)	CDC5L (0.1)	ENSG00000251323 (0.1)	APOLD1 (-0.0)	USP35 (-0.0)	CCDC97 (-0.0)
GO:0005811	lipid particle	0.91	>=0.20	AXL (1.9)	APOLD1 (1.5)	GAB2 (0.8)	EIF4EBP1 (0.6)	USP35 (0.4)	RBFOX3 (0.4)	BMP4 (0.3)	CDKN1B (0.1)	API5 (0.0)	LMNB2 (-0.1)
ENSG00000197766	CFD PPI subnetwork	0.91	>=0.20	PPP2R2B (1.4)	ENSG00000251323 (1.1)	EIF4EBP1 (0.7)	GAB2 (0.5)	USP35 (0.3)	AMH (0.3)	CDKN1B (0.1)	MCM8 (0.1)	HDAC9 (0.0)	RBFOX3 (-0.0)
GO:0045321	leukocyte activation	0.91	>=0.20	GAB2 (0.8)	ENSG00000251323 (0.7)	USP35 (0.6)	HDAC9 (0.4)	CDKN1B (0.4)	PNO1 (0.3)	CDCA7 (0.2)	PPP2R2B (0.2)	GNG7 (0.1)	AXL (0.1)
GO:0006914	autophagy	0.91	>=0.20	GAB2 (1.3)	CCDC97 (1.3)	USP35 (1.3)	ENSG00000226674 (0.8)	PPP3R1 (0.8)	ZNF385B (0.7)	HDAC9 (0.5)	CDKN1B (0.2)	RBFOX3 (-0.2)	PNO1 (-0.3)
GO:0050909	sensory perception of taste	0.91	>=0.20	ENSG00000226674 (1.4)	ZNF385B (1.3)	ENSG00000251323 (0.8)	GAB2 (0.7)	CDKN1B (0.5)	HDAC9 (0.2)	PPP2R2B (0.1)	APOLD1 (-0.0)	MCM8 (-0.1)	PNO1 (-0.3)
ENSG00000111536	IL26 PPI subnetwork	0.91	>=0.20	GAB2 (2.1)	ENSG00000226674 (0.8)	CDKN1B (0.6)	GNG7 (0.6)	BMP4 (0.4)	APOLD1 (0.4)	PPP2R2B (0.3)	USP35 (0.1)	CDCA7 (-0.0)	AMH (-0.1)
ENSG00000182393	IL29 PPI subnetwork	0.91	>=0.20	GAB2 (2.1)	ENSG00000226674 (0.8)	CDKN1B (0.6)	GNG7 (0.6)	BMP4 (0.4)	APOLD1 (0.4)	PPP2R2B (0.3)	USP35 (0.1)	CDCA7 (-0.0)	AMH (-0.1)
ENSG00000183709	IL28A PPI subnetwork	0.91	>=0.20	GAB2 (2.1)	ENSG00000226674 (0.8)	CDKN1B (0.6)	GNG7 (0.6)	BMP4 (0.4)	APOLD1 (0.4)	PPP2R2B (0.3)	USP35 (0.1)	CDCA7 (-0.0)	AMH (-0.1)
ENSG00000164136	IL15 PPI subnetwork	0.91	>=0.20	GAB2 (2.1)	ENSG00000226674 (0.8)	CDKN1B (0.6)	GNG7 (0.6)	BMP4 (0.4)	APOLD1 (0.4)	PPP2R2B (0.3)	USP35 (0.1)	CDCA7 (-0.0)	AMH (-0.1)
ENSG00000184995	IFNE PPI subnetwork	0.91	>=0.20	GAB2 (2.1)	ENSG00000226674 (0.8)	CDKN1B (0.6)	GNG7 (0.6)	BMP4 (0.4)	APOLD1 (0.4)	PPP2R2B (0.3)	USP35 (0.1)	CDCA7 (-0.0)	AMH (-0.1)
ENSG00000138684	IL21 PPI subnetwork	0.91	>=0.20	GAB2 (2.1)	ENSG00000226674 (0.8)	CDKN1B (0.6)	GNG7 (0.6)	BMP4 (0.4)	APOLD1 (0.4)	PPP2R2B (0.3)	USP35 (0.1)	CDCA7 (-0.0)	AMH (-0.1)
ENSG00000142224	IL19 PPI subnetwork	0.91	>=0.20	GAB2 (2.1)	ENSG00000226674 (0.8)	CDKN1B (0.6)	GNG7 (0.6)	BMP4 (0.4)	APOLD1 (0.4)	PPP2R2B (0.3)	USP35 (0.1)	CDCA7 (-0.0)	AMH (-0.1)
ENSG00000177047	IFNW1 PPI subnetwork	0.91	>=0.20	GAB2 (2.1)	ENSG00000226674 (0.8)	CDKN1B (0.6)	GNG7 (0.6)	BMP4 (0.4)	APOLD1 (0.4)	PPP2R2B (0.3)	USP35 (0.1)	CDCA7 (-0.0)	AMH (-0.1)
ENSG00000147896	IFNK PPI subnetwork	0.91	>=0.20	GAB2 (2.1)	ENSG00000226674 (0.8)	CDKN1B (0.6)	GNG7 (0.6)	BMP4 (0.4)	APOLD1 (0.4)	PPP2R2B (0.3)	USP35 (0.1)	CDCA7 (-0.0)	AMH (-0.1)
ENSG00000162892	IL24 PPI subnetwork	0.91	>=0.20	GAB2 (2.1)	ENSG00000226674 (0.8)	CDKN1B (0.6)	GNG7 (0.6)	BMP4 (0.4)	APOLD1 (0.4)	PPP2R2B (0.3)	USP35 (0.1)	CDCA7 (-0.0)	AMH (-0.1)
ENSG00000197110	IL28B PPI subnetwork	0.91	>=0.20	GAB2 (2.1)	ENSG00000226674 (0.8)	CDKN1B (0.6)	GNG7 (0.6)	BMP4 (0.4)	APOLD1 (0.4)	PPP2R2B (0.3)	USP35 (0.1)	CDCA7 (-0.0)	AMH (-0.1)
ENSG00000145839	IL9 PPI subnetwork	0.91	>=0.20	GAB2 (2.1)	ENSG00000226674 (0.8)	CDKN1B (0.6)	GNG7 (0.6)	BMP4 (0.4)	APOLD1 (0.4)	PPP2R2B (0.3)	USP35 (0.1)	CDCA7 (-0.0)	AMH (-0.1)
ENSG00000104432	IL7 PPI subnetwork	0.91	>=0.20	GAB2 (2.1)	ENSG00000226674 (0.8)	CDKN1B (0.6)	GNG7 (0.6)	BMP4 (0.4)	APOLD1 (0.4)	PPP2R2B (0.3)	USP35 (0.1)	CDCA7 (-0.0)	AMH (-0.1)
ENSG00000128342	LIF PPI subnetwork	0.91	>=0.20	GAB2 (2.1)	ENSG00000226674 (0.8)	CDKN1B (0.6)	GNG7 (0.6)	BMP4 (0.4)	APOLD1 (0.4)	PPP2R2B (0.3)	USP35 (0.1)	CDCA7 (-0.0)	AMH (-0.1)
GO:0042108	positive regulation of cytokine biosynthetic process	0.91	>=0.20	GAB2 (1.3)	CCDC97 (1.1)	USP35 (0.7)	HDAC9 (0.5)	PNO1 (0.5)	AXL (0.4)	ENSG00000226674 (0.3)	GNG7 (0.3)	PPP2R2B (0.3)	AMH (0.0)
MP:0002230	abnormal primitive streak formation	0.91	>=0.20	AMH (1.9)	BMP4 (1.0)	LMNB2 (0.8)	PPP3R1 (0.6)	HNRNPUL1 (0.5)	MCM8 (0.5)	PNO1 (0.3)	CCDC97 (0.1)	EIF4EBP1 (0.0)	API5 (-0.0)
MP:0000880	decreased Purkinje cell number	0.91	>=0.20	RBFOX3 (2.2)	CDKN1B (1.5)	ZNF385B (1.0)	PPP2R2B (0.8)	AXL (0.7)	API5 (0.7)	APOLD1 (0.6)	BMP4 (0.2)	GAB2 (0.2)	ENSG00000251323 (0.0)
ENSG00000174233	ADCY6 PPI subnetwork	0.91	>=0.20	CCDC97 (2.0)	GNG7 (1.0)	HNRNPUL1 (0.9)	CDKN1B (0.7)	API5 (0.7)	CDCA7 (0.3)	ZNF385B (0.2)	AXL (0.2)	BMP4 (0.0)	PPP3R1 (-0.1)
GO:0030159	receptor signaling complex scaffold activity	0.91	>=0.20	USP35 (1.9)	CCDC97 (1.5)	CDCA7 (1.0)	PPP3R1 (0.9)	ZNF385B (0.9)	PNO1 (0.7)	RBFOX3 (0.6)	GAB2 (0.1)	CDC5L (0.0)	CDKN1B (-0.2)
ENSG00000173566	NUDT18 PPI subnetwork	0.91	>=0.20	CDCA7 (1.2)	EIF4EBP1 (0.9)	HDAC9 (0.7)	LMNB2 (0.7)	APOLD1 (0.6)	GAB2 (0.2)	HNRNPUL1 (0.1)	PPP2R2B (-0.0)	PNO1 (-0.1)	USP35 (-0.2)
MP:0000245	abnormal erythropoiesis	0.91	>=0.20	GAB2 (2.1)	ENSG00000251323 (1.0)	CDKN1B (0.8)	PPP3R1 (0.6)	HNRNPUL1 (0.5)	LMNB2 (0.3)	APOLD1 (0.3)	EIF4EBP1 (0.3)	HDAC9 (0.2)	CDC5L (-0.0)
REACTOME_LIPOPROTEIN_METABOLISM	REACTOME_LIPOPROTEIN_METABOLISM	0.91	>=0.20	AMH (1.5)	AXL (1.3)	HDAC9 (0.6)	GNG7 (0.5)	USP35 (0.0)	EIF4EBP1 (-0.0)	HNRNPUL1 (-0.1)	PPP2R2B (-0.1)	ZNF385B (-0.2)	ENSG00000251323 (-0.2)
GO:0090257	regulation of muscle system process	0.91	>=0.20	RBFOX3 (1.1)	AXL (1.1)	HDAC9 (0.9)	APOLD1 (0.7)	AMH (0.7)	BMP4 (0.6)	PPP2R2B (0.3)	ENSG00000251323 (0.2)	GNG7 (0.1)	CDCA7 (0.1)
GO:0042088	T-helper 1 type immune response	0.91	>=0.20	ENSG00000251323 (2.1)	AXL (1.6)	USP35 (1.0)	ENSG00000226674 (1.0)	GAB2 (0.7)	PPP2R2B (0.2)	API5 (0.1)	PNO1 (0.0)	CDC5L (-0.2)	MCM8 (-0.3)
ENSG00000124575	HIST1H1D PPI subnetwork	0.91	>=0.20	APOLD1 (1.0)	GNG7 (0.7)	PNO1 (0.4)	CDCA7 (0.4)	EIF4EBP1 (0.2)	ZNF385B (0.1)	AMH (0.1)	HNRNPUL1 (0.0)	USP35 (-0.0)	CDC5L (-0.1)
MP:0003149	abnormal tectorial membrane morphology	0.91	>=0.20	ENSG00000226674 (1.1)	GNG7 (1.0)	HDAC9 (0.9)	AMH (0.8)	APOLD1 (0.5)	BMP4 (0.4)	USP35 (0.4)	PPP2R2B (0.2)	CDKN1B (-0.1)	ZNF385B (-0.1)
GO:0006740	NADPH regeneration	0.91	>=0.20	CDKN1B (0.8)	EIF4EBP1 (0.6)	ENSG00000226674 (0.5)	AMH (0.4)	GNG7 (0.3)	CDCA7 (0.3)	API5 (0.2)	PNO1 (0.2)	LMNB2 (-0.1)	HNRNPUL1 (-0.1)
MP:0002747	abnormal aortic valve morphology	0.91	>=0.20	BMP4 (2.6)	USP35 (2.2)	AXL (2.2)	AMH (1.0)	APOLD1 (0.7)	PPP2R2B (0.6)	EIF4EBP1 (0.5)	PNO1 (0.3)	HDAC9 (-0.1)	GAB2 (-0.3)
REACTOME_CIRCADIAN_CLOCK	REACTOME_CIRCADIAN_CLOCK	0.91	>=0.20	CDKN1B (1.6)	APOLD1 (1.2)	PPP3R1 (1.1)	HNRNPUL1 (1.1)	CCDC97 (1.0)	API5 (0.6)	PPP2R2B (0.5)	EIF4EBP1 (0.5)	AXL (0.5)	AMH (0.1)
ENSG00000106100	NOD1 PPI subnetwork	0.91	>=0.20	HDAC9 (2.0)	PPP3R1 (1.8)	AXL (1.5)	CDC5L (1.2)	GAB2 (0.8)	BMP4 (0.5)	CDCA7 (0.4)	CDKN1B (0.3)	PPP2R2B (-0.3)	API5 (-0.3)
GO:0030888	regulation of B cell proliferation	0.91	>=0.20	GAB2 (2.0)	HDAC9 (1.5)	CDKN1B (1.3)	GNG7 (1.1)	APOLD1 (0.9)	ENSG00000226674 (0.2)	PNO1 (0.1)	EIF4EBP1 (-0.1)	CCDC97 (-0.2)	LMNB2 (-0.4)
GO:0031290	retinal ganglion cell axon guidance	0.91	>=0.20	ENSG00000226674 (1.8)	ENSG00000251323 (1.6)	ZNF385B (1.5)	AMH (1.3)	BMP4 (0.7)	HDAC9 (0.5)	GAB2 (0.3)	RBFOX3 (0.0)	LMNB2 (-0.1)	CDCA7 (-0.1)
MP:0000521	abnormal kidney cortex morphology	0.91	>=0.20	AMH (2.0)	AXL (1.6)	PPP2R2B (1.3)	BMP4 (1.3)	ENSG00000251323 (0.8)	USP35 (0.3)	CCDC97 (0.3)	MCM8 (0.1)	HNRNPUL1 (-0.0)	ZNF385B (-0.0)
MP:0003105	abnormal heart atrium morphology	0.91	>=0.20	BMP4 (3.1)	CCDC97 (0.9)	CDKN1B (0.9)	EIF4EBP1 (0.8)	GAB2 (0.5)	HNRNPUL1 (0.3)	USP35 (0.0)	HDAC9 (0.0)	ENSG00000251323 (-0.0)	PPP2R2B (-0.1)
MP:0008042	abnormal NK T cell physiology	0.91	>=0.20	ENSG00000226674 (1.8)	HDAC9 (1.5)	GAB2 (0.5)	PNO1 (0.3)	RBFOX3 (0.2)	APOLD1 (0.2)	LMNB2 (-0.1)	PPP2R2B (-0.2)	PPP3R1 (-0.3)	ENSG00000251323 (-0.4)
GO:0006879	cellular iron ion homeostasis	0.91	>=0.20	GAB2 (0.9)	PPP3R1 (0.9)	USP35 (0.6)	HDAC9 (0.6)	AMH (0.4)	ZNF385B (0.3)	PNO1 (0.2)	API5 (0.1)	GNG7 (0.0)	EIF4EBP1 (-0.2)
GO:0051183	vitamin transporter activity	0.91	>=0.20	GAB2 (1.2)	EIF4EBP1 (0.7)	APOLD1 (0.6)	PNO1 (0.3)	CDCA7 (0.3)	BMP4 (0.3)	HDAC9 (0.2)	LMNB2 (0.2)	ENSG00000251323 (0.1)	GNG7 (-0.1)
GO:0006000	fructose metabolic process	0.91	>=0.20	ENSG00000226674 (1.4)	USP35 (0.8)	EIF4EBP1 (0.7)	PPP2R2B (0.6)	CDKN1B (0.1)	AMH (0.1)	CDC5L (0.1)	GAB2 (0.1)	ZNF385B (-0.0)	GNG7 (-0.4)
MP:0004568	fusion of glossopharyngeal and vagus nerve	0.91	>=0.20	BMP4 (1.5)	RBFOX3 (0.8)	CDCA7 (0.7)	EIF4EBP1 (0.4)	HNRNPUL1 (0.4)	USP35 (0.1)	ENSG00000251323 (0.0)	API5 (0.0)	PNO1 (-0.0)	CCDC97 (-0.0)
MP:0004130	abnormal muscle cell glucose uptake	0.91	>=0.20	CDKN1B (1.4)	EIF4EBP1 (1.2)	PPP2R2B (1.1)	HNRNPUL1 (1.1)	AXL (0.9)	USP35 (0.8)	CCDC97 (0.8)	APOLD1 (0.4)	GAB2 (0.3)	PPP3R1 (0.2)
GO:0021952	central nervous system projection neuron axonogenesis	0.91	>=0.20	PPP2R2B (1.8)	CDKN1B (1.6)	APOLD1 (1.3)	RBFOX3 (1.3)	CDCA7 (0.5)	ENSG00000251323 (0.4)	HDAC9 (0.1)	ZNF385B (-0.0)	CDC5L (-0.3)	BMP4 (-0.3)
GO:0030048	actin filament-based movement	0.91	>=0.20	PPP2R2B (0.9)	ZNF385B (0.8)	GAB2 (0.7)	GNG7 (0.2)	ENSG00000251323 (0.0)	EIF4EBP1 (-0.0)	AMH (-0.1)	ENSG00000226674 (-0.1)	HNRNPUL1 (-0.1)	LMNB2 (-0.1)
GO:0006509	membrane protein ectodomain proteolysis	0.91	>=0.20	ENSG00000226674 (1.8)	GAB2 (1.1)	AXL (0.8)	PPP3R1 (0.6)	PPP2R2B (0.5)	HNRNPUL1 (0.2)	AMH (0.2)	USP35 (-0.0)	EIF4EBP1 (-0.0)	CDKN1B (-0.1)
ENSG00000142273	CBLC PPI subnetwork	0.91	>=0.20	GAB2 (2.3)	GNG7 (0.9)	ENSG00000226674 (0.8)	APOLD1 (0.7)	PPP2R2B (0.6)	CCDC97 (0.2)	CDKN1B (0.2)	AXL (0.1)	AMH (0.0)	LMNB2 (-0.0)
ENSG00000198933	TBKBP1 PPI subnetwork	0.91	>=0.20	USP35 (1.8)	GAB2 (1.6)	CDCA7 (0.7)	ENSG00000251323 (0.5)	PPP2R2B (0.5)	CDC5L (0.4)	CCDC97 (0.3)	HDAC9 (0.3)	MCM8 (0.2)	HNRNPUL1 (0.0)
REACTOME_PEPTIDE_HORMONE_BIOSYNTHESIS	REACTOME_PEPTIDE_HORMONE_BIOSYNTHESIS	0.91	>=0.20	AMH (3.0)	USP35 (1.8)	EIF4EBP1 (1.2)	APOLD1 (0.5)	ENSG00000251323 (0.5)	AXL (0.2)	CDKN1B (-0.0)	PNO1 (-0.2)	RBFOX3 (-0.2)	GAB2 (-0.2)
GO:0002673	regulation of acute inflammatory response	0.91	>=0.20	ENSG00000251323 (1.7)	GAB2 (1.7)	PPP2R2B (1.5)	RBFOX3 (0.9)	HDAC9 (0.5)	ZNF385B (0.2)	PNO1 (-0.0)	MCM8 (-0.0)	AXL (-0.1)	APOLD1 (-0.1)
GO:0050673	epithelial cell proliferation	0.91	>=0.20	BMP4 (2.0)	AXL (1.9)	APOLD1 (1.7)	CDCA7 (0.7)	ENSG00000226674 (0.6)	GNG7 (0.5)	CDKN1B (0.4)	HNRNPUL1 (0.4)	HDAC9 (0.0)	ZNF385B (0.0)
ENSG00000188170	ENSG00000188170 PPI subnetwork	0.91	>=0.20	GNG7 (1.7)	PPP3R1 (1.7)	CDKN1B (0.7)	API5 (0.3)	PPP2R2B (0.2)	ENSG00000251323 (0.0)	AXL (-0.0)	ZNF385B (-0.2)	ENSG00000226674 (-0.2)	GAB2 (-0.3)
GO:0005230	extracellular ligand-gated ion channel activity	0.91	>=0.20	RBFOX3 (2.6)	PPP2R2B (1.8)	ZNF385B (0.8)	HDAC9 (0.3)	GNG7 (0.2)	AMH (0.2)	BMP4 (0.0)	CCDC97 (-0.0)	PPP3R1 (-0.1)	PNO1 (-0.3)
GO:0060441	epithelial tube branching involved in lung morphogenesis	0.91	>=0.20	ZNF385B (2.2)	PPP3R1 (2.1)	BMP4 (1.7)	CDCA7 (0.3)	PNO1 (0.1)	RBFOX3 (0.1)	ENSG00000251323 (0.0)	GAB2 (-0.2)	ENSG00000226674 (-0.3)	AMH (-0.5)
ENSG00000171150	SOCS5 PPI subnetwork	0.91	>=0.20	GAB2 (1.8)	PPP2R2B (0.9)	USP35 (0.8)	AMH (0.7)	CDC5L (0.6)	CDKN1B (0.4)	HNRNPUL1 (0.4)	CDCA7 (0.3)	GNG7 (0.3)	PPP3R1 (0.1)
GO:0016052	carbohydrate catabolic process	0.91	>=0.20	EIF4EBP1 (1.0)	CDKN1B (0.9)	ZNF385B (0.8)	ENSG00000226674 (0.5)	ENSG00000251323 (0.4)	GNG7 (0.3)	USP35 (0.1)	API5 (0.0)	CDCA7 (-0.2)	APOLD1 (-0.2)
GO:0010035	response to inorganic substance	0.91	>=0.20	APOLD1 (2.0)	ENSG00000251323 (1.8)	PPP2R2B (1.0)	USP35 (0.6)	CDKN1B (0.6)	HDAC9 (0.2)	AXL (0.1)	EIF4EBP1 (0.0)	GNG7 (-0.0)	GAB2 (-0.1)
MP:0000717	abnormal lymphocyte cell number	0.91	>=0.20	APOLD1 (1.4)	HDAC9 (1.3)	CCDC97 (0.8)	CDCA7 (0.7)	LMNB2 (0.6)	HNRNPUL1 (0.4)	GAB2 (0.3)	ENSG00000251323 (0.2)	GNG7 (0.1)	PNO1 (0.0)
GO:0004181	metallocarboxypeptidase activity	0.91	>=0.20	HDAC9 (1.4)	ENSG00000226674 (1.2)	GAB2 (1.0)	BMP4 (0.2)	PPP2R2B (0.2)	MCM8 (0.2)	PNO1 (0.0)	CDC5L (-0.0)	APOLD1 (-0.0)	PPP3R1 (-0.0)
REACTOME_APOPTOTIC_CLEAVAGE_OF_CELL_ADHESION__PROTEINS	REACTOME_APOPTOTIC_CLEAVAGE_OF_CELL_ADHESION__PROTEINS	0.91	>=0.20	AXL (0.9)	GAB2 (0.9)	USP35 (0.7)	BMP4 (0.4)	GNG7 (0.4)	CDCA7 (0.3)	CDC5L (0.2)	LMNB2 (0.2)	PNO1 (0.1)	API5 (0.1)
GO:0017046	peptide hormone binding	0.91	>=0.20	AMH (4.5)	USP35 (1.6)	GAB2 (1.3)	APOLD1 (1.0)	CDKN1B (0.5)	ZNF385B (0.2)	ENSG00000251323 (-0.1)	HDAC9 (-0.2)	AXL (-0.2)	BMP4 (-0.3)
ENSG00000125266	EFNB2 PPI subnetwork	0.92	>=0.20	RBFOX3 (1.8)	APOLD1 (1.5)	CDCA7 (1.4)	ENSG00000251323 (1.0)	AMH (0.7)	BMP4 (0.6)	ZNF385B (0.4)	CDKN1B (0.2)	LMNB2 (-0.2)	MCM8 (-0.3)
GO:0046496	nicotinamide nucleotide metabolic process	0.92	>=0.20	ENSG00000226674 (1.5)	USP35 (1.3)	PPP3R1 (0.5)	AMH (0.2)	HDAC9 (0.1)	GNG7 (0.1)	PNO1 (-0.1)	API5 (-0.1)	RBFOX3 (-0.1)	EIF4EBP1 (-0.2)
GO:0042383	sarcolemma	0.92	>=0.20	AXL (2.1)	RBFOX3 (1.7)	HDAC9 (1.3)	USP35 (0.8)	ENSG00000251323 (0.4)	CDCA7 (0.4)	BMP4 (0.4)	ZNF385B (0.1)	PPP2R2B (0.0)	AMH (-0.2)
MP:0005438	abnormal glycogen homeostasis	0.92	>=0.20	CCDC97 (1.5)	HNRNPUL1 (1.4)	EIF4EBP1 (1.3)	ZNF385B (1.0)	GAB2 (0.8)	GNG7 (0.7)	ENSG00000251323 (0.6)	PPP3R1 (0.5)	HDAC9 (0.1)	PPP2R2B (-0.1)
GO:0032526	response to retinoic acid	0.92	>=0.20	AMH (1.6)	BMP4 (1.3)	ZNF385B (0.4)	PPP3R1 (0.4)	CDKN1B (0.1)	HDAC9 (0.0)	HNRNPUL1 (-0.0)	EIF4EBP1 (-0.1)	PPP2R2B (-0.1)	RBFOX3 (-0.1)
REACTOME_ASPARAGINE_N:LINKED_GLYCOSYLATION	REACTOME_ASPARAGINE_N:LINKED_GLYCOSYLATION	0.92	>=0.20	EIF4EBP1 (0.8)	USP35 (0.5)	GNG7 (0.5)	AMH (0.4)	ENSG00000251323 (0.4)	LMNB2 (0.3)	PNO1 (0.2)	GAB2 (0.1)	API5 (-0.0)	MCM8 (-0.1)
ENSG00000134871	COL4A2 PPI subnetwork	0.92	>=0.20	AXL (3.4)	APOLD1 (1.4)	AMH (1.3)	ZNF385B (0.9)	USP35 (0.8)	EIF4EBP1 (0.4)	CDC5L (0.3)	MCM8 (0.2)	CDCA7 (0.0)	RBFOX3 (0.0)
GO:0016529	sarcoplasmic reticulum	0.92	>=0.20	RBFOX3 (1.4)	GNG7 (0.5)	ENSG00000226674 (0.5)	AMH (0.3)	CDCA7 (0.1)	PPP3R1 (-0.0)	EIF4EBP1 (-0.1)	PPP2R2B (-0.2)	CCDC97 (-0.2)	ENSG00000251323 (-0.2)
ENSG00000100239	PPP6R2 PPI subnetwork	0.92	>=0.20	CDC5L (1.4)	CCDC97 (0.6)	ENSG00000251323 (0.5)	HNRNPUL1 (0.4)	ENSG00000226674 (0.4)	PNO1 (0.1)	LMNB2 (0.1)	AXL (-0.0)	GNG7 (-0.0)	RBFOX3 (-0.1)
MP:0004740	sensorineural hearing loss	0.92	>=0.20	RBFOX3 (2.0)	HDAC9 (2.0)	ZNF385B (1.9)	PPP2R2B (1.2)	PPP3R1 (0.9)	GNG7 (0.7)	AXL (-0.0)	PNO1 (-0.1)	AMH (-0.1)	API5 (-0.3)
REACTOME_CALNEXINCALRETICULIN_CYCLE	REACTOME_CALNEXINCALRETICULIN_CYCLE	0.92	>=0.20	API5 (0.7)	HNRNPUL1 (0.6)	AMH (0.5)	EIF4EBP1 (0.4)	GAB2 (0.3)	GNG7 (0.3)	MCM8 (0.2)	USP35 (0.0)	ZNF385B (-0.1)	LMNB2 (-0.2)
REACTOME_GAP_JUNCTION_TRAFFICKING_AND_REGULATION	REACTOME_GAP_JUNCTION_TRAFFICKING_AND_REGULATION	0.92	>=0.20	APOLD1 (1.8)	BMP4 (1.6)	AXL (1.3)	ENSG00000251323 (0.7)	ENSG00000226674 (0.7)	AMH (0.6)	CCDC97 (0.5)	USP35 (0.2)	API5 (0.1)	GNG7 (-0.0)
GO:0030855	epithelial cell differentiation	0.92	>=0.20	BMP4 (1.1)	AXL (0.9)	EIF4EBP1 (0.5)	CDCA7 (0.2)	ZNF385B (0.2)	RBFOX3 (0.2)	AMH (0.1)	LMNB2 (0.0)	APOLD1 (0.0)	PPP2R2B (-0.0)
GO:0045214	sarcomere organization	0.92	>=0.20	GNG7 (1.0)	HDAC9 (0.7)	BMP4 (0.6)	CDC5L (0.4)	PPP3R1 (0.3)	AMH (-0.0)	CDKN1B (-0.0)	EIF4EBP1 (-0.1)	HNRNPUL1 (-0.1)	ENSG00000226674 (-0.2)
ENSG00000166285	ENSG00000166285 PPI subnetwork	0.92	>=0.20	PPP2R2B (0.9)	ENSG00000251323 (0.8)	AMH (0.8)	EIF4EBP1 (0.7)	GAB2 (0.5)	USP35 (0.4)	AXL (0.2)	HDAC9 (0.1)	MCM8 (0.1)	RBFOX3 (0.0)
ENSG00000204359	CFB PPI subnetwork	0.92	>=0.20	PPP2R2B (0.9)	ENSG00000251323 (0.8)	AMH (0.8)	EIF4EBP1 (0.7)	GAB2 (0.5)	USP35 (0.4)	AXL (0.2)	HDAC9 (0.1)	MCM8 (0.1)	RBFOX3 (0.0)
GO:0045620	negative regulation of lymphocyte differentiation	0.92	>=0.20	ENSG00000251323 (2.7)	AMH (1.7)	ZNF385B (0.9)	GAB2 (0.5)	PPP2R2B (0.2)	PNO1 (-0.1)	ENSG00000226674 (-0.1)	RBFOX3 (-0.2)	AXL (-0.2)	CDCA7 (-0.2)
GO:0033003	regulation of mast cell activation	0.92	>=0.20	ENSG00000251323 (2.0)	AMH (0.8)	RBFOX3 (0.7)	ZNF385B (0.5)	PPP2R2B (0.3)	BMP4 (0.2)	EIF4EBP1 (0.2)	PNO1 (-0.1)	MCM8 (-0.2)	GAB2 (-0.3)
GO:0006085	acetyl-CoA biosynthetic process	0.92	>=0.20	API5 (0.9)	CDC5L (0.7)	GNG7 (0.5)	APOLD1 (0.3)	RBFOX3 (0.2)	CDKN1B (0.0)	PNO1 (-0.1)	EIF4EBP1 (-0.1)	ZNF385B (-0.1)	MCM8 (-0.2)
ENSG00000132780	NASP PPI subnetwork	0.92	>=0.20	CDKN1B (2.6)	ENSG00000251323 (1.4)	PPP3R1 (1.3)	ZNF385B (0.7)	API5 (0.6)	AXL (0.6)	GAB2 (0.5)	CCDC97 (0.3)	USP35 (0.2)	RBFOX3 (0.1)
ENSG00000109917	ZNF259 PPI subnetwork	0.92	>=0.20	GNG7 (0.8)	RBFOX3 (0.7)	CDC5L (0.5)	MCM8 (0.3)	CCDC97 (0.2)	API5 (0.2)	PNO1 (0.2)	PPP3R1 (0.1)	AMH (0.0)	CDCA7 (-0.0)
ENSG00000212645	ENSG00000212645 PPI subnetwork	0.92	>=0.20	CCDC97 (3.3)	PPP3R1 (2.9)	CDKN1B (1.0)	HNRNPUL1 (0.7)	USP35 (0.7)	AXL (0.4)	CDC5L (0.2)	ENSG00000251323 (0.1)	GAB2 (0.0)	EIF4EBP1 (-0.0)
ENSG00000139567	ACVRL1 PPI subnetwork	0.92	>=0.20	APOLD1 (1.6)	HNRNPUL1 (1.4)	CCDC97 (1.0)	ENSG00000226674 (0.8)	AXL (0.7)	PPP2R2B (0.3)	EIF4EBP1 (0.3)	BMP4 (0.2)	PNO1 (0.2)	GAB2 (0.2)
MP:0000269	abnormal heart looping	0.92	>=0.20	BMP4 (1.5)	PPP2R2B (1.0)	USP35 (0.8)	GNG7 (0.6)	GAB2 (0.2)	AMH (0.2)	LMNB2 (0.0)	ZNF385B (-0.1)	MCM8 (-0.2)	API5 (-0.3)
ENSG00000117118	SDHB PPI subnetwork	0.92	>=0.20	APOLD1 (1.0)	PNO1 (0.5)	HDAC9 (0.4)	ENSG00000226674 (0.3)	CDCA7 (0.3)	AMH (0.2)	GNG7 (0.2)	PPP3R1 (-0.1)	PPP2R2B (-0.1)	EIF4EBP1 (-0.1)
GO:0009620	response to fungus	0.92	>=0.20	ZNF385B (0.9)	HDAC9 (0.8)	PPP2R2B (0.5)	USP35 (0.3)	ENSG00000226674 (0.2)	GNG7 (0.2)	HNRNPUL1 (0.1)	PNO1 (0.1)	ENSG00000251323 (-0.1)	EIF4EBP1 (-0.1)
GO:0046625	sphingolipid binding	0.92	>=0.20	AMH (2.3)	USP35 (1.1)	GAB2 (0.9)	HDAC9 (0.8)	CDKN1B (0.4)	EIF4EBP1 (0.3)	GNG7 (0.3)	CDCA7 (0.1)	APOLD1 (-0.1)	AXL (-0.1)
MP:0000652	enlarged sebaceous gland	0.92	>=0.20	AXL (1.3)	AMH (0.9)	EIF4EBP1 (0.5)	HDAC9 (0.4)	CCDC97 (0.3)	CDCA7 (0.1)	BMP4 (0.1)	GAB2 (0.0)	HNRNPUL1 (-0.1)	GNG7 (-0.1)
MP:0002981	increased liver weight	0.92	>=0.20	USP35 (1.5)	ZNF385B (0.5)	EIF4EBP1 (0.5)	CDKN1B (0.5)	BMP4 (0.2)	PPP2R2B (0.1)	ENSG00000226674 (0.1)	APOLD1 (0.0)	RBFOX3 (0.0)	ENSG00000251323 (0.0)
ENSG00000129991	TNNI3 PPI subnetwork	0.92	>=0.20	APOLD1 (0.9)	ENSG00000226674 (0.9)	GAB2 (0.7)	AXL (0.5)	AMH (0.5)	GNG7 (0.3)	LMNB2 (0.3)	USP35 (0.2)	PNO1 (0.0)	PPP2R2B (-0.0)
MP:0002812	spherocytosis	0.92	>=0.20	ENSG00000251323 (1.2)	RBFOX3 (0.7)	PPP3R1 (0.6)	EIF4EBP1 (0.6)	APOLD1 (0.5)	GNG7 (0.4)	GAB2 (0.4)	PPP2R2B (0.1)	CDC5L (0.0)	HDAC9 (-0.1)
ENSG00000182866	LCK PPI subnetwork	0.92	>=0.20	CCDC97 (1.3)	USP35 (0.8)	AXL (0.8)	CDCA7 (0.7)	HNRNPUL1 (0.6)	ZNF385B (0.4)	ENSG00000226674 (0.3)	CDC5L (0.2)	GAB2 (0.1)	PPP3R1 (0.1)
REACTOME_PROLACTIN_RECEPTOR_SIGNALING	REACTOME_PROLACTIN_RECEPTOR_SIGNALING	0.92	>=0.20	USP35 (1.8)	GAB2 (1.4)	CCDC97 (1.1)	PNO1 (0.5)	CDKN1B (0.3)	API5 (0.3)	AXL (0.3)	HNRNPUL1 (0.2)	AMH (0.1)	CDC5L (0.1)
GO:0050911	detection of chemical stimulus involved in sensory perception of smell	0.92	>=0.20	ENSG00000226674 (1.0)	PPP2R2B (0.5)	APOLD1 (0.4)	HDAC9 (0.3)	EIF4EBP1 (0.2)	ZNF385B (0.1)	CDKN1B (0.1)	USP35 (-0.1)	AMH (-0.1)	MCM8 (-0.2)
GO:0001945	lymph vessel development	0.92	>=0.20	APOLD1 (2.4)	BMP4 (0.9)	AMH (0.9)	CDCA7 (0.4)	ENSG00000251323 (0.2)	CDKN1B (0.1)	ENSG00000226674 (0.0)	AXL (-0.1)	MCM8 (-0.1)	PPP2R2B (-0.1)
MP:0003704	abnormal hair follicle development	0.92	>=0.20	PPP3R1 (1.1)	CDCA7 (1.0)	CCDC97 (1.0)	LMNB2 (0.7)	GNG7 (0.7)	USP35 (0.5)	BMP4 (0.5)	API5 (0.4)	AXL (0.4)	PPP2R2B (-0.0)
ENSG00000197548	ATG7 PPI subnetwork	0.92	>=0.20	RBFOX3 (0.9)	ZNF385B (0.9)	HDAC9 (0.9)	PPP3R1 (0.6)	AMH (0.4)	ENSG00000251323 (0.3)	AXL (0.2)	PNO1 (0.1)	GAB2 (0.0)	PPP2R2B (-0.1)
MP:0001701	incomplete embryo turning	0.92	>=0.20	BMP4 (2.2)	ENSG00000251323 (1.8)	PPP2R2B (1.4)	APOLD1 (0.5)	CDC5L (0.4)	LMNB2 (0.4)	USP35 (0.2)	ZNF385B (0.1)	GAB2 (0.1)	CDCA7 (0.0)
ENSG00000113282	CLINT1 PPI subnetwork	0.92	>=0.20	ENSG00000251323 (1.3)	HDAC9 (1.0)	PPP2R2B (0.8)	API5 (0.7)	CDC5L (0.4)	CCDC97 (0.3)	PPP3R1 (0.3)	BMP4 (0.2)	GAB2 (0.2)	AXL (0.0)
ENSG00000120235	IFNA6 PPI subnetwork	0.92	>=0.20	GAB2 (1.8)	CDKN1B (0.9)	ENSG00000226674 (0.5)	BMP4 (0.5)	APOLD1 (0.5)	GNG7 (0.4)	PPP2R2B (0.4)	CCDC97 (0.2)	CDCA7 (0.0)	USP35 (-0.0)
GO:0060070	canonical Wnt receptor signaling pathway	0.92	>=0.20	BMP4 (2.4)	AXL (0.8)	CDKN1B (0.4)	GNG7 (0.3)	CCDC97 (0.2)	HNRNPUL1 (0.1)	ZNF385B (0.0)	PPP2R2B (-0.0)	CDCA7 (-0.1)	RBFOX3 (-0.2)
ENSG00000114854	TNNC1 PPI subnetwork	0.92	>=0.20	APOLD1 (0.5)	GAB2 (0.4)	PNO1 (0.4)	EIF4EBP1 (0.3)	ENSG00000226674 (0.2)	GNG7 (0.1)	AMH (0.1)	PPP2R2B (0.1)	LMNB2 (0.1)	AXL (0.0)
ENSG00000163069	SGCB PPI subnetwork	0.92	>=0.20	HDAC9 (2.3)	GAB2 (1.4)	AMH (0.9)	BMP4 (0.6)	ZNF385B (0.5)	EIF4EBP1 (0.4)	USP35 (0.3)	ENSG00000251323 (0.2)	ENSG00000226674 (0.1)	CCDC97 (-0.4)
ENSG00000113520	IL4 PPI subnetwork	0.92	>=0.20	GAB2 (2.1)	ENSG00000226674 (0.9)	GNG7 (0.7)	CDKN1B (0.4)	APOLD1 (0.4)	BMP4 (0.3)	PPP2R2B (0.3)	USP35 (0.0)	CDCA7 (-0.1)	CCDC97 (-0.2)
GO:0018298	protein-chromophore linkage	0.92	>=0.20	ZNF385B (0.8)	GNG7 (0.8)	ENSG00000251323 (0.4)	PNO1 (0.3)	HDAC9 (0.2)	PPP3R1 (0.2)	ENSG00000226674 (0.2)	CDKN1B (0.1)	APOLD1 (-0.1)	MCM8 (-0.1)
MP:0004131	abnormal embryonic cilium morphology	0.92	>=0.20	EIF4EBP1 (0.9)	APOLD1 (0.5)	GNG7 (0.5)	MCM8 (0.4)	CDKN1B (0.2)	PPP3R1 (0.2)	PNO1 (0.1)	HDAC9 (0.1)	API5 (0.0)	ENSG00000251323 (-0.3)
GO:0006488	dolichol-linked oligosaccharide biosynthetic process	0.92	>=0.20	EIF4EBP1 (1.0)	ENSG00000251323 (0.8)	PNO1 (0.7)	ZNF385B (0.7)	CCDC97 (0.3)	MCM8 (-0.0)	HDAC9 (-0.0)	ENSG00000226674 (-0.1)	AMH (-0.1)	APOLD1 (-0.1)
GO:0090177	establishment of planar polarity involved in neural tube closure	0.92	>=0.20	ENSG00000251323 (0.7)	AMH (0.5)	LMNB2 (0.4)	HDAC9 (0.4)	CDCA7 (0.4)	BMP4 (0.3)	GNG7 (0.3)	CCDC97 (0.2)	PPP2R2B (0.2)	AXL (-0.0)
MP:0001314	corneal opacity	0.92	>=0.20	AMH (2.8)	AXL (1.7)	APOLD1 (1.0)	BMP4 (0.4)	CDCA7 (0.3)	PNO1 (0.2)	PPP2R2B (0.1)	LMNB2 (0.1)	MCM8 (0.1)	CCDC97 (0.0)
MP:0002088	abnormal embryonic growth/weight/body size	0.92	>=0.20	BMP4 (1.9)	EIF4EBP1 (0.7)	LMNB2 (0.7)	AXL (0.7)	PNO1 (0.7)	USP35 (0.4)	PPP2R2B (0.4)	CDCA7 (0.4)	CDKN1B (-0.1)	HNRNPUL1 (-0.1)
GO:0061134	peptidase regulator activity	0.92	>=0.20	AXL (1.5)	USP35 (1.0)	AMH (0.9)	BMP4 (0.6)	ENSG00000251323 (0.6)	EIF4EBP1 (0.5)	PPP2R2B (0.1)	PNO1 (-0.1)	ZNF385B (-0.2)	RBFOX3 (-0.3)
GO:0030018	Z disc	0.92	>=0.20	RBFOX3 (1.4)	ENSG00000226674 (0.4)	ZNF385B (0.4)	ENSG00000251323 (0.3)	HDAC9 (0.1)	EIF4EBP1 (0.1)	AMH (0.0)	BMP4 (0.0)	GAB2 (0.0)	GNG7 (0.0)
ENSG00000138396	ENSG00000138396 PPI subnetwork	0.92	>=0.20	AMH (0.8)	GAB2 (0.7)	PPP3R1 (0.4)	CDCA7 (0.4)	ENSG00000226674 (0.1)	GNG7 (0.1)	EIF4EBP1 (0.0)	CDKN1B (0.0)	RBFOX3 (0.0)	CCDC97 (0.0)
MP:0005095	decreased T cell proliferation	0.92	>=0.20	ENSG00000251323 (0.7)	APOLD1 (0.6)	PPP3R1 (0.6)	AXL (0.6)	CDCA7 (0.4)	GAB2 (0.3)	HDAC9 (0.3)	HNRNPUL1 (0.3)	ENSG00000226674 (0.2)	CDC5L (0.1)
GO:0070851	growth factor receptor binding	0.92	>=0.20	AXL (1.9)	BMP4 (1.2)	GAB2 (1.1)	ENSG00000251323 (1.1)	APOLD1 (0.9)	HDAC9 (0.7)	API5 (0.4)	GNG7 (0.4)	PNO1 (0.3)	ENSG00000226674 (0.3)
KEGG_ADIPOCYTOKINE_SIGNALING_PATHWAY	KEGG_ADIPOCYTOKINE_SIGNALING_PATHWAY	0.92	>=0.20	USP35 (1.5)	EIF4EBP1 (1.2)	CDKN1B (1.0)	PPP3R1 (0.8)	ENSG00000226674 (0.7)	ZNF385B (0.5)	ENSG00000251323 (0.3)	APOLD1 (0.3)	CCDC97 (0.2)	AXL (0.0)
GO:0042310	vasoconstriction	0.92	>=0.20	APOLD1 (1.5)	AXL (0.9)	BMP4 (0.8)	HDAC9 (0.8)	AMH (0.4)	ENSG00000226674 (0.4)	USP35 (0.3)	GAB2 (0.3)	GNG7 (0.3)	ZNF385B (0.3)
MP:0011086	partial postnatal lethality	0.92	>=0.20	BMP4 (2.4)	HNRNPUL1 (1.6)	APOLD1 (1.4)	AXL (1.3)	RBFOX3 (1.3)	AMH (0.9)	LMNB2 (0.7)	CCDC97 (0.6)	CDKN1B (0.2)	PPP2R2B (0.2)
MP:0004398	cochlear inner hair cell degeneration	0.92	>=0.20	ZNF385B (1.7)	PPP2R2B (1.3)	HDAC9 (1.2)	RBFOX3 (0.9)	CDKN1B (0.5)	APOLD1 (0.4)	AMH (0.3)	GAB2 (0.2)	USP35 (0.1)	GNG7 (-0.0)
GO:0008624	induction of apoptosis by extracellular signals	0.92	>=0.20	PPP3R1 (3.0)	CCDC97 (1.4)	USP35 (1.3)	GAB2 (1.2)	ENSG00000226674 (0.8)	GNG7 (0.3)	AXL (0.1)	CDCA7 (0.0)	RBFOX3 (-0.0)	ZNF385B (-0.1)
ENSG00000198265	HELZ PPI subnetwork	0.92	>=0.20	CDC5L (1.1)	HNRNPUL1 (1.1)	CCDC97 (1.1)	ENSG00000226674 (1.0)	PPP2R2B (0.8)	USP35 (0.6)	LMNB2 (0.1)	HDAC9 (-0.0)	RBFOX3 (-0.2)	CDKN1B (-0.2)
MP:0008182	decreased marginal zone B cell number	0.92	>=0.20	HDAC9 (2.5)	GNG7 (0.9)	CCDC97 (0.6)	HNRNPUL1 (0.5)	APOLD1 (0.3)	CDCA7 (0.3)	PNO1 (0.2)	LMNB2 (0.0)	CDKN1B (-0.3)	GAB2 (-0.4)
ENSG00000134853	PDGFRA PPI subnetwork	0.92	>=0.20	ENSG00000226674 (1.4)	BMP4 (1.4)	HDAC9 (1.1)	AMH (0.8)	GNG7 (0.4)	GAB2 (0.4)	AXL (0.4)	RBFOX3 (0.3)	CCDC97 (0.3)	ENSG00000251323 (0.1)
GO:0001568	blood vessel development	0.92	>=0.20	APOLD1 (4.7)	BMP4 (2.1)	AXL (1.9)	AMH (0.7)	CDCA7 (0.3)	CCDC97 (0.0)	EIF4EBP1 (0.0)	HNRNPUL1 (-0.3)	PNO1 (-0.3)	LMNB2 (-0.3)
ENSG00000125378	BMP4 PPI subnetwork	0.92	>=0.20	BMP4 (2.0)	AXL (1.9)	AMH (1.5)	USP35 (1.3)	CDKN1B (0.5)	RBFOX3 (0.4)	PPP2R2B (0.4)	ZNF385B (0.0)	LMNB2 (0.0)	CDCA7 (-0.1)
ENSG00000110492	MDK PPI subnetwork	0.92	>=0.20	GAB2 (1.3)	ZNF385B (1.3)	AXL (1.0)	EIF4EBP1 (0.8)	GNG7 (0.7)	PPP2R2B (0.5)	CDCA7 (0.4)	PNO1 (0.2)	HNRNPUL1 (0.1)	RBFOX3 (0.0)
ENSG00000164399	IL3 PPI subnetwork	0.92	>=0.20	GAB2 (2.4)	ENSG00000226674 (0.6)	CDKN1B (0.5)	BMP4 (0.5)	GNG7 (0.5)	APOLD1 (0.4)	PPP3R1 (0.4)	USP35 (0.1)	AMH (-0.0)	PPP2R2B (-0.2)
ENSG00000188313	PLSCR1 PPI subnetwork	0.92	>=0.20	CCDC97 (2.9)	HNRNPUL1 (2.7)	AXL (1.6)	APOLD1 (1.4)	ENSG00000251323 (0.2)	LMNB2 (0.2)	BMP4 (0.1)	ENSG00000226674 (0.1)	PNO1 (-0.1)	GAB2 (-0.1)
MP:0002168	other aberrant phenotype	0.92	>=0.20	ENSG00000251323 (2.4)	AXL (1.5)	AMH (1.2)	ENSG00000226674 (1.2)	CDKN1B (0.8)	PPP2R2B (0.6)	BMP4 (0.6)	USP35 (0.5)	GAB2 (0.3)	PPP3R1 (0.2)
ENSG00000177283	FZD8 PPI subnetwork	0.92	>=0.20	BMP4 (2.9)	AXL (0.6)	AMH (0.6)	LMNB2 (0.5)	CDKN1B (0.2)	CDCA7 (0.1)	PPP3R1 (-0.1)	GNG7 (-0.1)	HNRNPUL1 (-0.2)	RBFOX3 (-0.3)
GO:0030286	dynein complex	0.92	>=0.20	ENSG00000251323 (1.0)	GAB2 (1.0)	PPP2R2B (0.7)	HDAC9 (0.2)	CDC5L (0.2)	ZNF385B (0.1)	ENSG00000226674 (0.0)	GNG7 (-0.0)	EIF4EBP1 (-0.1)	CDKN1B (-0.1)
GO:0045621	positive regulation of lymphocyte differentiation	0.92	>=0.20	ENSG00000251323 (2.3)	GAB2 (1.4)	USP35 (1.3)	CDKN1B (0.5)	LMNB2 (0.4)	AXL (0.3)	API5 (0.1)	CCDC97 (0.1)	AMH (0.1)	HDAC9 (0.1)
REACTOME_SIGNAL_AMPLIFICATION	REACTOME_SIGNAL_AMPLIFICATION	0.92	>=0.20	PPP3R1 (1.4)	ENSG00000251323 (1.4)	GAB2 (1.1)	AXL (0.8)	HDAC9 (0.6)	CDCA7 (0.6)	EIF4EBP1 (0.5)	ZNF385B (0.4)	HNRNPUL1 (0.4)	PPP2R2B (0.1)
MP:0004986	abnormal osteoblast morphology	0.92	>=0.20	BMP4 (1.8)	AXL (1.8)	ZNF385B (1.3)	APOLD1 (1.2)	ENSG00000251323 (0.4)	PPP3R1 (0.2)	MCM8 (0.2)	HNRNPUL1 (0.2)	CDCA7 (0.1)	GAB2 (-0.0)
GO:0032369	negative regulation of lipid transport	0.92	>=0.20	AXL (1.9)	GAB2 (0.7)	ZNF385B (0.6)	HNRNPUL1 (0.5)	AMH (0.5)	API5 (0.4)	USP35 (0.0)	PPP2R2B (-0.0)	RBFOX3 (-0.3)	PPP3R1 (-0.3)
GO:0046006	regulation of activated T cell proliferation	0.92	>=0.20	ENSG00000251323 (2.4)	GAB2 (2.3)	USP35 (0.7)	CDKN1B (0.2)	AXL (0.2)	BMP4 (0.1)	API5 (0.1)	LMNB2 (0.1)	GNG7 (-0.0)	AMH (-0.0)
GO:0006665	sphingolipid metabolic process	0.92	>=0.20	USP35 (1.9)	GAB2 (1.2)	GNG7 (1.1)	ENSG00000251323 (1.0)	AMH (0.6)	APOLD1 (0.1)	CDC5L (-0.0)	PPP3R1 (-0.1)	CDKN1B (-0.1)	ZNF385B (-0.2)
GO:0032620	interleukin-17 production	0.92	>=0.20	USP35 (1.6)	ENSG00000251323 (1.6)	GAB2 (1.4)	AXL (1.0)	PPP2R2B (0.8)	HDAC9 (0.2)	PNO1 (0.1)	EIF4EBP1 (0.0)	BMP4 (0.0)	AMH (-0.1)
GO:0032660	regulation of interleukin-17 production	0.92	>=0.20	USP35 (1.6)	ENSG00000251323 (1.6)	GAB2 (1.4)	AXL (1.0)	PPP2R2B (0.8)	HDAC9 (0.2)	PNO1 (0.1)	EIF4EBP1 (0.0)	BMP4 (0.0)	AMH (-0.1)
MP:0005026	decreased susceptibility to parasitic infection	0.92	>=0.20	ENSG00000251323 (2.0)	GAB2 (2.0)	PPP2R2B (1.0)	USP35 (0.8)	HDAC9 (0.6)	CDCA7 (0.4)	API5 (0.2)	AXL (0.2)	PNO1 (0.0)	ENSG00000226674 (-0.0)
MP:0005297	spina bifida occulta	0.92	>=0.20	BMP4 (3.7)	AXL (2.4)	USP35 (0.6)	PPP3R1 (0.3)	ZNF385B (0.2)	GAB2 (0.1)	PNO1 (0.0)	LMNB2 (0.0)	MCM8 (-0.2)	CCDC97 (-0.4)
GO:0002312	B cell activation involved in immune response	0.92	>=0.20	USP35 (1.8)	PNO1 (1.0)	GAB2 (0.9)	API5 (0.6)	CCDC97 (0.6)	MCM8 (0.5)	CDC5L (0.4)	CDCA7 (0.1)	ENSG00000251323 (-0.1)	LMNB2 (-0.1)
GO:0018345	protein palmitoylation	0.92	>=0.20	GNG7 (1.1)	AXL (0.8)	ENSG00000226674 (0.6)	PPP2R2B (0.4)	AMH (0.3)	ENSG00000251323 (0.2)	USP35 (0.2)	CCDC97 (0.1)	RBFOX3 (0.0)	ZNF385B (-0.2)
MP:0008049	increased memory T cell number	0.92	>=0.20	APOLD1 (1.5)	USP35 (1.4)	CDKN1B (1.2)	HDAC9 (0.8)	CCDC97 (0.8)	PPP3R1 (0.7)	GAB2 (0.2)	BMP4 (0.2)	ENSG00000226674 (0.1)	ENSG00000251323 (0.1)
MP:0005584	abnormal enzyme/coenzyme activity	0.92	>=0.20	AXL (2.2)	USP35 (1.4)	ZNF385B (1.4)	PPP3R1 (0.6)	APOLD1 (0.6)	BMP4 (0.5)	CDKN1B (0.5)	GAB2 (0.4)	GNG7 (0.4)	EIF4EBP1 (0.4)
GO:0048185	activin binding	0.92	>=0.20	USP35 (2.0)	AXL (1.6)	BMP4 (1.5)	ENSG00000226674 (1.1)	GAB2 (0.7)	EIF4EBP1 (0.3)	PPP2R2B (0.2)	MCM8 (0.1)	PPP3R1 (0.1)	LMNB2 (0.1)
REACTOME_DOWNSTREAM_TCR_SIGNALING	REACTOME_DOWNSTREAM_TCR_SIGNALING	0.92	>=0.20	AXL (1.2)	CDCA7 (1.1)	HDAC9 (0.8)	ENSG00000226674 (0.7)	ZNF385B (0.2)	GAB2 (0.1)	CDC5L (0.1)	PPP2R2B (0.0)	AMH (-0.0)	ENSG00000251323 (-0.1)
MP:0000538	abnormal urinary bladder morphology	0.92	>=0.20	BMP4 (1.9)	RBFOX3 (0.9)	CDKN1B (0.9)	APOLD1 (0.6)	ENSG00000251323 (0.6)	CDCA7 (0.4)	HDAC9 (0.4)	AMH (0.3)	AXL (0.3)	PPP2R2B (0.3)
ENSG00000117335	CD46 PPI subnetwork	0.92	>=0.20	AXL (3.5)	API5 (1.7)	ENSG00000251323 (1.0)	RBFOX3 (0.4)	CDCA7 (0.3)	PPP3R1 (0.2)	EIF4EBP1 (0.1)	CCDC97 (0.1)	CDKN1B (0.1)	ENSG00000226674 (0.1)
GO:0045055	regulated secretory pathway	0.92	>=0.20	USP35 (0.9)	RBFOX3 (0.7)	ENSG00000251323 (0.6)	ENSG00000226674 (0.6)	AMH (0.5)	GAB2 (0.3)	BMP4 (0.2)	EIF4EBP1 (0.1)	CDCA7 (-0.1)	GNG7 (-0.2)
ENSG00000170421	KRT8 PPI subnetwork	0.92	>=0.20	AXL (3.5)	BMP4 (0.9)	USP35 (0.8)	PPP3R1 (0.6)	LMNB2 (0.5)	GAB2 (0.4)	CDC5L (0.4)	ENSG00000251323 (0.2)	API5 (0.1)	EIF4EBP1 (-0.1)
MP:0000465	gastrointestinal hemorrhage	0.92	>=0.20	CDKN1B (1.1)	BMP4 (1.0)	USP35 (0.9)	AXL (0.7)	GAB2 (0.6)	CDC5L (0.2)	ENSG00000226674 (0.1)	PPP3R1 (0.1)	AMH (0.1)	CDCA7 (0.0)
MP:0001263	weight loss	0.92	>=0.20	AXL (1.6)	USP35 (1.2)	PPP2R2B (1.1)	ENSG00000226674 (1.0)	APOLD1 (0.8)	BMP4 (0.7)	ZNF385B (0.6)	CDKN1B (0.5)	API5 (-0.1)	RBFOX3 (-0.2)
GO:0022405	hair cycle process	0.92	>=0.20	ENSG00000226674 (1.6)	BMP4 (1.4)	GNG7 (0.3)	AXL (-0.0)	CDCA7 (-0.0)	LMNB2 (-0.1)	APOLD1 (-0.1)	AMH (-0.1)	PNO1 (-0.3)	ZNF385B (-0.3)
GO:0022404	molting cycle process	0.92	>=0.20	ENSG00000226674 (1.6)	BMP4 (1.4)	GNG7 (0.3)	AXL (-0.0)	CDCA7 (-0.0)	LMNB2 (-0.1)	APOLD1 (-0.1)	AMH (-0.1)	PNO1 (-0.3)	ZNF385B (-0.3)
GO:0001942	hair follicle development	0.92	>=0.20	ENSG00000226674 (1.6)	BMP4 (1.4)	GNG7 (0.3)	AXL (-0.0)	CDCA7 (-0.0)	LMNB2 (-0.1)	APOLD1 (-0.1)	AMH (-0.1)	PNO1 (-0.3)	ZNF385B (-0.3)
GO:0032103	positive regulation of response to external stimulus	0.92	>=0.20	AXL (1.4)	APOLD1 (1.1)	GAB2 (0.9)	PPP2R2B (0.5)	ZNF385B (0.5)	ENSG00000226674 (0.4)	ENSG00000251323 (0.4)	HDAC9 (0.3)	PNO1 (0.2)	AMH (0.2)
GO:0002521	leukocyte differentiation	0.92	>=0.20	ENSG00000251323 (2.0)	GAB2 (1.3)	USP35 (1.3)	CDKN1B (1.0)	AXL (0.4)	HNRNPUL1 (0.3)	CCDC97 (0.3)	HDAC9 (0.2)	PPP2R2B (0.1)	LMNB2 (0.0)
GO:0005775	vacuolar lumen	0.92	>=0.20	CDKN1B (1.2)	HDAC9 (1.1)	API5 (0.8)	BMP4 (0.7)	AXL (0.6)	CCDC97 (0.4)	PNO1 (0.3)	CDC5L (0.1)	ZNF385B (-0.1)	AMH (-0.3)
ENSG00000141736	ERBB2 PPI subnetwork	0.92	>=0.20	HDAC9 (2.3)	APOLD1 (1.3)	AXL (1.1)	PPP2R2B (0.9)	PPP3R1 (0.8)	GNG7 (0.7)	CCDC97 (0.6)	USP35 (0.6)	GAB2 (0.3)	RBFOX3 (-0.0)
MP:0000572	abnormal autopod morphology	0.92	>=0.20	BMP4 (2.9)	ZNF385B (0.8)	ENSG00000251323 (0.6)	CDCA7 (0.6)	PPP2R2B (0.2)	PNO1 (-0.1)	API5 (-0.2)	AMH (-0.2)	HDAC9 (-0.2)	PPP3R1 (-0.3)
MP:0006325	impaired hearing	0.92	>=0.20	ZNF385B (2.5)	APOLD1 (1.8)	AMH (0.5)	RBFOX3 (0.5)	PPP2R2B (0.4)	HNRNPUL1 (0.4)	GNG7 (0.0)	CCDC97 (-0.0)	CDKN1B (-0.1)	BMP4 (-0.1)
ENSG00000171564	FGB PPI subnetwork	0.92	>=0.20	USP35 (1.0)	AXL (1.0)	HNRNPUL1 (0.9)	PNO1 (0.7)	PPP3R1 (0.6)	AMH (0.6)	API5 (0.4)	CCDC97 (0.3)	CDC5L (0.3)	HDAC9 (0.2)
GO:0007158	neuron cell-cell adhesion	0.92	>=0.20	PPP2R2B (2.3)	HDAC9 (0.8)	CDKN1B (0.5)	GNG7 (0.5)	ENSG00000226674 (0.3)	GAB2 (0.2)	CCDC97 (-0.0)	RBFOX3 (-0.1)	BMP4 (-0.1)	USP35 (-0.1)
ENSG00000077942	FBLN1 PPI subnetwork	0.92	>=0.20	AXL (1.7)	APOLD1 (1.7)	USP35 (1.4)	EIF4EBP1 (0.6)	CCDC97 (0.4)	AMH (0.4)	PPP3R1 (0.4)	PNO1 (0.4)	GAB2 (0.3)	BMP4 (0.3)
GO:0006690	icosanoid metabolic process	0.92	>=0.20	AXL (1.3)	GAB2 (1.3)	ENSG00000226674 (0.9)	PPP2R2B (0.2)	BMP4 (0.2)	RBFOX3 (0.2)	USP35 (0.1)	ZNF385B (0.1)	AMH (0.0)	HDAC9 (0.0)
GO:0009081	branched chain family amino acid metabolic process	0.92	>=0.20	GNG7 (1.1)	ZNF385B (0.5)	PPP2R2B (0.4)	GAB2 (0.2)	EIF4EBP1 (0.1)	BMP4 (0.0)	MCM8 (-0.1)	CDKN1B (-0.1)	AMH (-0.1)	APOLD1 (-0.3)
GO:0007368	determination of left/right symmetry	0.92	>=0.20	BMP4 (0.8)	AMH (0.6)	ZNF385B (0.6)	ENSG00000226674 (0.3)	CDCA7 (0.3)	APOLD1 (0.2)	ENSG00000251323 (0.2)	CCDC97 (0.2)	CDC5L (0.1)	MCM8 (-0.0)
MP:0010386	abnormal urinary bladder physiology	0.92	>=0.20	RBFOX3 (1.4)	PPP2R2B (1.3)	AMH (1.1)	ENSG00000251323 (0.8)	ZNF385B (0.8)	PNO1 (0.6)	CDCA7 (0.4)	GAB2 (0.3)	CCDC97 (0.2)	AXL (0.2)
ENSG00000162736	NCSTN PPI subnetwork	0.92	>=0.20	PPP3R1 (2.3)	GAB2 (1.9)	EIF4EBP1 (0.9)	USP35 (0.8)	HNRNPUL1 (0.7)	ENSG00000226674 (0.4)	API5 (0.2)	BMP4 (0.1)	AXL (0.1)	GNG7 (0.0)
ENSG00000082074	FYB PPI subnetwork	0.92	>=0.20	CCDC97 (2.6)	ENSG00000226674 (1.2)	AXL (0.6)	PPP2R2B (0.6)	HDAC9 (0.5)	PPP3R1 (0.3)	USP35 (0.2)	PNO1 (0.0)	HNRNPUL1 (-0.0)	APOLD1 (-0.1)
MP:0004154	renal tubular necrosis	0.92	>=0.20	ENSG00000251323 (2.1)	CDCA7 (1.6)	GAB2 (0.7)	ENSG00000226674 (0.5)	EIF4EBP1 (0.4)	APOLD1 (0.2)	HDAC9 (0.2)	GNG7 (0.0)	MCM8 (0.0)	BMP4 (-0.2)
ENSG00000121552	CSTA PPI subnetwork	0.92	>=0.20	USP35 (1.1)	GAB2 (0.5)	CDCA7 (0.5)	AMH (0.4)	HDAC9 (0.3)	GNG7 (0.2)	RBFOX3 (0.1)	ENSG00000251323 (0.0)	ZNF385B (-0.2)	API5 (-0.2)
GO:0033157	regulation of intracellular protein transport	0.92	>=0.20	USP35 (0.8)	LMNB2 (0.6)	CDKN1B (0.6)	BMP4 (0.4)	MCM8 (0.4)	ENSG00000226674 (0.4)	EIF4EBP1 (0.3)	ENSG00000251323 (0.2)	ZNF385B (0.2)	CCDC97 (0.2)
GO:0003281	ventricular septum development	0.92	>=0.20	BMP4 (1.9)	CDKN1B (1.5)	GNG7 (0.7)	CCDC97 (0.6)	CDCA7 (0.5)	AMH (0.5)	HNRNPUL1 (0.4)	CDC5L (0.1)	MCM8 (0.0)	EIF4EBP1 (-0.1)
MP:0005094	abnormal T cell proliferation	0.92	>=0.20	AXL (1.1)	USP35 (1.0)	GAB2 (0.7)	PPP2R2B (0.6)	HDAC9 (0.6)	CDCA7 (0.3)	ZNF385B (0.1)	API5 (0.0)	CDKN1B (-0.0)	LMNB2 (-0.1)
REACTOME_TANDEM_PORE_DOMAIN_POTASSIUM_CHANNELS	REACTOME_TANDEM_PORE_DOMAIN_POTASSIUM_CHANNELS	0.92	>=0.20	GAB2 (2.2)	ENSG00000251323 (2.1)	USP35 (1.0)	EIF4EBP1 (0.6)	ZNF385B (0.5)	ENSG00000226674 (0.5)	CDKN1B (0.3)	MCM8 (0.2)	API5 (0.1)	RBFOX3 (0.1)
ENSG00000157404	KIT PPI subnetwork	0.92	>=0.20	GAB2 (1.7)	GNG7 (1.7)	PPP3R1 (1.4)	PPP2R2B (0.8)	CCDC97 (0.4)	RBFOX3 (0.4)	AXL (0.3)	ENSG00000226674 (0.2)	CDCA7 (-0.0)	HDAC9 (-0.1)
ENSG00000105851	PIK3CG PPI subnetwork	0.92	>=0.20	ENSG00000226674 (1.5)	GNG7 (1.1)	APOLD1 (0.9)	HNRNPUL1 (0.8)	USP35 (0.7)	CCDC97 (0.5)	CDCA7 (0.5)	ZNF385B (0.3)	GAB2 (0.1)	RBFOX3 (-0.2)
MP:0001745	increased circulating corticosterone level	0.92	>=0.20	GAB2 (1.9)	AMH (1.4)	GNG7 (1.0)	PPP2R2B (0.9)	PPP3R1 (0.9)	RBFOX3 (0.9)	HDAC9 (0.2)	USP35 (0.2)	EIF4EBP1 (0.1)	CDKN1B (-0.1)
MP:0006267	abnormal intercalated disc morphology	0.92	>=0.20	RBFOX3 (1.2)	ZNF385B (1.1)	EIF4EBP1 (0.6)	AXL (0.6)	CDCA7 (0.2)	API5 (0.1)	PNO1 (-0.0)	CCDC97 (-0.1)	USP35 (-0.1)	ENSG00000251323 (-0.1)
GO:0072077	renal vesicle morphogenesis	0.92	>=0.20	AMH (1.1)	ENSG00000251323 (1.0)	ENSG00000226674 (0.9)	GNG7 (0.7)	BMP4 (0.3)	USP35 (0.3)	PPP3R1 (0.2)	AXL (0.2)	RBFOX3 (0.2)	CDCA7 (0.1)
GO:0032494	response to peptidoglycan	0.92	>=0.20	APOLD1 (1.1)	HDAC9 (1.0)	ENSG00000226674 (0.9)	GAB2 (0.6)	EIF4EBP1 (0.2)	PNO1 (0.2)	PPP2R2B (0.0)	RBFOX3 (-0.1)	LMNB2 (-0.1)	ENSG00000251323 (-0.2)
MP:0001209	spontaneous skin ulceration	0.92	>=0.20	LMNB2 (1.3)	AMH (1.0)	AXL (0.8)	EIF4EBP1 (0.4)	ENSG00000226674 (0.3)	APOLD1 (0.1)	BMP4 (-0.0)	HDAC9 (-0.1)	ZNF385B (-0.1)	HNRNPUL1 (-0.2)
GO:0072525	pyridine-containing compound biosynthetic process	0.92	>=0.20	ENSG00000226674 (2.0)	USP35 (1.2)	HDAC9 (0.7)	GAB2 (0.2)	GNG7 (0.1)	CDKN1B (0.1)	RBFOX3 (-0.0)	APOLD1 (-0.1)	PPP3R1 (-0.2)	PNO1 (-0.2)
GO:0019363	pyridine nucleotide biosynthetic process	0.92	>=0.20	ENSG00000226674 (2.0)	USP35 (1.2)	HDAC9 (0.7)	GAB2 (0.2)	GNG7 (0.1)	CDKN1B (0.1)	RBFOX3 (-0.0)	APOLD1 (-0.1)	PPP3R1 (-0.2)	PNO1 (-0.2)
ENSG00000140443	IGF1R PPI subnetwork	0.92	>=0.20	APOLD1 (1.8)	ENSG00000226674 (1.5)	ENSG00000251323 (1.2)	AXL (1.0)	PPP3R1 (1.0)	PPP2R2B (1.0)	USP35 (0.5)	HDAC9 (0.5)	CDKN1B (0.4)	BMP4 (-0.1)
ENSG00000160447	PKN3 PPI subnetwork	0.92	>=0.20	GAB2 (2.1)	USP35 (1.5)	HDAC9 (0.8)	CDCA7 (0.6)	PPP2R2B (0.4)	HNRNPUL1 (0.4)	CDKN1B (0.3)	ENSG00000251323 (0.2)	PPP3R1 (0.1)	CCDC97 (0.1)
GO:0030509	BMP signaling pathway	0.92	>=0.20	BMP4 (2.7)	AMH (1.6)	PPP2R2B (1.1)	CCDC97 (1.1)	CDKN1B (1.1)	AXL (1.0)	USP35 (0.2)	HNRNPUL1 (0.1)	LMNB2 (0.0)	PNO1 (-0.2)
GO:0005083	small GTPase regulator activity	0.92	>=0.20	APOLD1 (1.5)	GAB2 (1.4)	USP35 (1.4)	GNG7 (1.4)	CCDC97 (0.5)	RBFOX3 (0.3)	ENSG00000226674 (0.3)	HNRNPUL1 (0.1)	PPP3R1 (0.1)	BMP4 (0.0)
ENSG00000118137	APOA1 PPI subnetwork	0.92	>=0.20	AMH (1.9)	ZNF385B (1.0)	AXL (0.4)	USP35 (0.3)	HDAC9 (0.3)	EIF4EBP1 (0.1)	PPP2R2B (-0.0)	HNRNPUL1 (-0.2)	PPP3R1 (-0.2)	ENSG00000226674 (-0.3)
ENSG00000215756	ENSG00000215756 PPI subnetwork	0.92	>=0.20	AMH (1.9)	ZNF385B (1.0)	AXL (0.4)	USP35 (0.3)	HDAC9 (0.3)	EIF4EBP1 (0.1)	PPP2R2B (-0.0)	HNRNPUL1 (-0.2)	PPP3R1 (-0.2)	ENSG00000226674 (-0.3)
GO:0030427	site of polarized growth	0.92	>=0.20	USP35 (2.3)	RBFOX3 (2.2)	PPP2R2B (2.0)	EIF4EBP1 (0.6)	GAB2 (0.5)	PPP3R1 (0.4)	HDAC9 (0.4)	GNG7 (0.3)	ZNF385B (-0.1)	ENSG00000251323 (-0.2)
GO:0043535	regulation of blood vessel endothelial cell migration	0.92	>=0.20	APOLD1 (1.7)	AXL (1.2)	ENSG00000226674 (0.7)	BMP4 (0.6)	CDC5L (0.4)	EIF4EBP1 (0.4)	GNG7 (0.4)	HDAC9 (0.1)	PPP2R2B (-0.1)	CDCA7 (-0.1)
ENSG00000178950	GAK PPI subnetwork	0.92	>=0.20	CCDC97 (1.7)	ENSG00000226674 (1.5)	HDAC9 (1.4)	PPP3R1 (1.0)	USP35 (0.7)	HNRNPUL1 (0.3)	PPP2R2B (0.2)	AXL (0.1)	ZNF385B (-0.1)	PNO1 (-0.1)
GO:0032098	regulation of appetite	0.92	>=0.20	ENSG00000251323 (1.6)	RBFOX3 (0.6)	HDAC9 (0.5)	CDCA7 (0.4)	EIF4EBP1 (0.4)	ZNF385B (0.4)	GAB2 (0.2)	APOLD1 (0.1)	CCDC97 (-0.0)	ENSG00000226674 (-0.1)
GO:0050808	synapse organization	0.92	>=0.20	PPP2R2B (1.7)	RBFOX3 (1.3)	HDAC9 (1.2)	GNG7 (0.9)	ENSG00000226674 (0.8)	AXL (0.5)	AMH (0.4)	MCM8 (-0.1)	ZNF385B (-0.1)	CDCA7 (-0.4)
ENSG00000154380	ENAH PPI subnetwork	0.92	>=0.20	AXL (3.0)	ZNF385B (1.8)	CCDC97 (1.2)	BMP4 (1.2)	HNRNPUL1 (0.6)	APOLD1 (0.5)	GNG7 (0.3)	CDCA7 (0.2)	PNO1 (0.2)	RBFOX3 (-0.0)
ENSG00000172116	CD8B PPI subnetwork	0.92	>=0.20	USP35 (1.0)	EIF4EBP1 (0.9)	PPP2R2B (0.7)	HNRNPUL1 (0.4)	CDKN1B (0.3)	ZNF385B (0.1)	PPP3R1 (0.0)	AMH (0.0)	CDCA7 (-0.1)	PNO1 (-0.2)
GO:0031672	A band	0.92	>=0.20	AMH (1.5)	ENSG00000226674 (0.4)	EIF4EBP1 (0.3)	GAB2 (0.3)	ZNF385B (0.2)	LMNB2 (0.0)	AXL (0.0)	PPP2R2B (-0.1)	RBFOX3 (-0.1)	CCDC97 (-0.2)
GO:0030278	regulation of ossification	0.92	>=0.20	BMP4 (1.7)	HDAC9 (1.0)	PPP2R2B (0.6)	AXL (0.6)	CCDC97 (0.4)	ZNF385B (0.3)	HNRNPUL1 (0.2)	CDCA7 (0.1)	CDKN1B (-0.0)	ENSG00000226674 (-0.1)
GO:0016471	vacuolar proton-transporting V-type ATPase complex	0.92	>=0.20	PPP3R1 (1.9)	ENSG00000226674 (1.0)	ENSG00000251323 (0.9)	GNG7 (0.7)	GAB2 (0.4)	RBFOX3 (0.4)	API5 (0.3)	EIF4EBP1 (0.2)	CDC5L (-0.1)	CCDC97 (-0.1)
ENSG00000169194	IL13 PPI subnetwork	0.92	>=0.20	GAB2 (1.9)	ENSG00000226674 (0.7)	PPP2R2B (0.7)	BMP4 (0.7)	CDKN1B (0.6)	APOLD1 (0.5)	GNG7 (0.3)	CDCA7 (-0.1)	USP35 (-0.1)	AXL (-0.2)
MP:0004981	decreased neuronal precursor cell number	0.92	>=0.20	CDKN1B (1.6)	PPP2R2B (1.1)	GNG7 (0.8)	AXL (0.6)	HDAC9 (0.6)	LMNB2 (0.3)	MCM8 (0.2)	ENSG00000226674 (-0.0)	RBFOX3 (-0.1)	CDCA7 (-0.1)
ENSG00000113889	KNG1 PPI subnetwork	0.93	>=0.20	ENSG00000226674 (1.4)	USP35 (0.6)	AXL (0.5)	PNO1 (0.4)	LMNB2 (0.2)	CCDC97 (0.2)	PPP3R1 (0.1)	HDAC9 (0.1)	API5 (0.0)	HNRNPUL1 (0.0)
MP:0002904	increased circulating parathyroid hormone level	0.93	>=0.20	BMP4 (1.3)	GNG7 (0.6)	PPP2R2B (0.6)	ZNF385B (0.5)	CDCA7 (0.3)	GAB2 (0.3)	EIF4EBP1 (0.1)	LMNB2 (0.1)	MCM8 (-0.2)	RBFOX3 (-0.3)
KEGG_SPHINGOLIPID_METABOLISM	KEGG_SPHINGOLIPID_METABOLISM	0.93	>=0.20	AXL (1.0)	BMP4 (0.9)	GNG7 (0.6)	USP35 (0.6)	GAB2 (0.6)	AMH (0.5)	CCDC97 (0.4)	APOLD1 (0.1)	PNO1 (0.1)	ENSG00000251323 (-0.2)
GO:0030414	peptidase inhibitor activity	0.93	>=0.20	AMH (1.4)	AXL (1.0)	USP35 (0.7)	ENSG00000251323 (0.4)	EIF4EBP1 (0.2)	PPP2R2B (0.1)	BMP4 (0.1)	ZNF385B (-0.1)	CDC5L (-0.2)	PNO1 (-0.2)
GO:0005089	Rho guanyl-nucleotide exchange factor activity	0.93	>=0.20	APOLD1 (1.3)	GNG7 (1.1)	USP35 (0.9)	CDCA7 (0.8)	ENSG00000226674 (0.7)	PPP3R1 (0.7)	RBFOX3 (0.7)	GAB2 (0.6)	HDAC9 (0.4)	CCDC97 (0.3)
MP:0003703	abnormal vestibulocochlear ganglion morphology	0.93	>=0.20	BMP4 (3.5)	ENSG00000226674 (1.0)	HNRNPUL1 (0.4)	ENSG00000251323 (0.3)	USP35 (0.1)	CCDC97 (0.0)	CDCA7 (-0.0)	PNO1 (-0.1)	RBFOX3 (-0.1)	LMNB2 (-0.2)
GO:0005088	Ras guanyl-nucleotide exchange factor activity	0.93	>=0.20	APOLD1 (1.9)	GAB2 (1.5)	GNG7 (1.4)	USP35 (1.3)	PPP3R1 (0.6)	RBFOX3 (0.5)	ENSG00000226674 (0.4)	CDCA7 (0.4)	BMP4 (0.2)	CCDC97 (0.1)
ENSG00000167083	GNGT2 PPI subnetwork	0.93	>=0.20	RBFOX3 (1.3)	ENSG00000251323 (0.7)	ZNF385B (0.7)	PPP3R1 (0.6)	AMH (0.4)	HDAC9 (0.3)	GNG7 (0.3)	EIF4EBP1 (0.2)	CDKN1B (0.1)	GAB2 (-0.0)
GO:0044130	negative regulation of growth of symbiont in host	0.93	>=0.20	GAB2 (1.8)	USP35 (1.2)	ENSG00000251323 (1.1)	ENSG00000226674 (1.0)	PPP2R2B (0.1)	PNO1 (0.0)	HDAC9 (0.0)	LMNB2 (-0.1)	ZNF385B (-0.3)	GNG7 (-0.3)
GO:0044116	growth of symbiont involved in interaction with host	0.93	>=0.20	GAB2 (1.8)	USP35 (1.2)	ENSG00000251323 (1.1)	ENSG00000226674 (1.0)	PPP2R2B (0.1)	PNO1 (0.0)	HDAC9 (0.0)	LMNB2 (-0.1)	ZNF385B (-0.3)	GNG7 (-0.3)
GO:0044146	negative regulation of growth of symbiont involved in interaction with host	0.93	>=0.20	GAB2 (1.8)	USP35 (1.2)	ENSG00000251323 (1.1)	ENSG00000226674 (1.0)	PPP2R2B (0.1)	PNO1 (0.0)	HDAC9 (0.0)	LMNB2 (-0.1)	ZNF385B (-0.3)	GNG7 (-0.3)
GO:0044117	growth of symbiont in host	0.93	>=0.20	GAB2 (1.8)	USP35 (1.2)	ENSG00000251323 (1.1)	ENSG00000226674 (1.0)	PPP2R2B (0.1)	PNO1 (0.0)	HDAC9 (0.0)	LMNB2 (-0.1)	ZNF385B (-0.3)	GNG7 (-0.3)
GO:0044110	growth involved in symbiotic interaction	0.93	>=0.20	GAB2 (1.8)	USP35 (1.2)	ENSG00000251323 (1.1)	ENSG00000226674 (1.0)	PPP2R2B (0.1)	PNO1 (0.0)	HDAC9 (0.0)	LMNB2 (-0.1)	ZNF385B (-0.3)	GNG7 (-0.3)
GO:0044144	modulation of growth of symbiont involved in interaction with host	0.93	>=0.20	GAB2 (1.8)	USP35 (1.2)	ENSG00000251323 (1.1)	ENSG00000226674 (1.0)	PPP2R2B (0.1)	PNO1 (0.0)	HDAC9 (0.0)	LMNB2 (-0.1)	ZNF385B (-0.3)	GNG7 (-0.3)
GO:0044126	regulation of growth of symbiont in host	0.93	>=0.20	GAB2 (1.8)	USP35 (1.2)	ENSG00000251323 (1.1)	ENSG00000226674 (1.0)	PPP2R2B (0.1)	PNO1 (0.0)	HDAC9 (0.0)	LMNB2 (-0.1)	ZNF385B (-0.3)	GNG7 (-0.3)
GO:0042384	cilium assembly	0.93	>=0.20	PPP2R2B (1.2)	GNG7 (0.4)	MCM8 (0.3)	ENSG00000251323 (0.1)	HDAC9 (0.1)	RBFOX3 (-0.1)	PNO1 (-0.1)	USP35 (-0.1)	ZNF385B (-0.1)	ENSG00000226674 (-0.2)
MP:0005463	abnormal CD4-positive T cell physiology	0.93	>=0.20	CCDC97 (0.9)	ZNF385B (0.6)	USP35 (0.5)	ENSG00000226674 (0.5)	GAB2 (0.5)	AXL (0.3)	PNO1 (0.2)	API5 (0.2)	CDKN1B (0.1)	HDAC9 (0.1)
GO:0031985	Golgi cisterna	0.93	>=0.20	GAB2 (1.5)	PPP3R1 (1.3)	USP35 (1.2)	CDKN1B (0.7)	GNG7 (0.7)	HDAC9 (0.5)	RBFOX3 (0.4)	PPP2R2B (0.1)	EIF4EBP1 (0.0)	CCDC97 (-0.0)
GO:0030521	androgen receptor signaling pathway	0.93	>=0.20	CDC5L (0.8)	AXL (0.5)	GNG7 (0.5)	CDKN1B (0.4)	PPP3R1 (0.4)	API5 (0.4)	PNO1 (0.1)	MCM8 (0.1)	ZNF385B (0.1)	RBFOX3 (-0.1)
ENSG00000167414	GNG8 PPI subnetwork	0.93	>=0.20	ZNF385B (1.2)	PPP2R2B (0.8)	PPP3R1 (0.8)	AXL (0.7)	GNG7 (0.6)	CDKN1B (0.5)	APOLD1 (0.4)	EIF4EBP1 (0.3)	HNRNPUL1 (0.2)	PNO1 (0.1)
ENSG00000100448	CTSG PPI subnetwork	0.93	>=0.20	AXL (2.7)	CDCA7 (0.8)	ZNF385B (0.5)	GNG7 (0.4)	CDKN1B (0.4)	PNO1 (0.3)	LMNB2 (0.2)	BMP4 (0.2)	ENSG00000251323 (0.1)	PPP2R2B (-0.0)
KEGG_CYTOSOLIC_DNA_SENSING_PATHWAY	KEGG_CYTOSOLIC_DNA_SENSING_PATHWAY	0.93	>=0.20	ENSG00000251323 (1.5)	PNO1 (1.2)	ENSG00000226674 (0.8)	PPP2R2B (0.7)	MCM8 (0.3)	AXL (0.3)	CDC5L (0.2)	HDAC9 (0.2)	APOLD1 (0.1)	CCDC97 (-0.2)
ENSG00000105287	PRKD2 PPI subnetwork	0.93	>=0.20	CCDC97 (1.6)	GAB2 (1.6)	PPP3R1 (0.9)	AXL (0.7)	MCM8 (0.6)	CDC5L (0.5)	HNRNPUL1 (0.5)	CDCA7 (0.4)	USP35 (0.1)	PPP2R2B (-0.1)
MP:0010375	increased kidney iron level	0.93	>=0.20	ENSG00000251323 (1.2)	RBFOX3 (1.0)	USP35 (0.9)	HDAC9 (0.8)	GAB2 (0.8)	ENSG00000226674 (0.6)	APOLD1 (0.5)	PPP2R2B (0.2)	PPP3R1 (0.0)	PNO1 (-0.2)
GO:0050919	negative chemotaxis	0.93	>=0.20	AMH (1.6)	BMP4 (1.5)	HDAC9 (1.2)	ENSG00000251323 (0.9)	PPP3R1 (0.7)	RBFOX3 (0.7)	ENSG00000226674 (0.6)	APOLD1 (0.0)	PNO1 (-0.2)	CCDC97 (-0.4)
GO:0044441	cilium part	0.93	>=0.20	GNG7 (1.0)	PPP2R2B (0.9)	ENSG00000226674 (0.5)	USP35 (0.1)	HDAC9 (0.1)	CDKN1B (0.0)	AMH (0.0)	PPP3R1 (-0.0)	ENSG00000251323 (-0.0)	GAB2 (-0.0)
ENSG00000174021	GNG5 PPI subnetwork	0.93	>=0.20	PPP3R1 (1.2)	GNG7 (1.1)	ZNF385B (1.1)	AXL (0.4)	CDKN1B (0.4)	PPP2R2B (0.4)	ENSG00000251323 (0.3)	EIF4EBP1 (0.0)	APOLD1 (0.0)	HNRNPUL1 (-0.1)
ENSG00000206340	C4A PPI subnetwork	0.93	>=0.20	PPP2R2B (1.3)	ENSG00000251323 (1.0)	GAB2 (1.0)	EIF4EBP1 (0.8)	AMH (0.4)	CDKN1B (0.3)	RBFOX3 (0.3)	MCM8 (0.1)	USP35 (0.1)	HDAC9 (-0.0)
REACTOME_SIGNAL_REGULATORY_PROTEIN_SIRP_FAMILY_INTERACTIONS	REACTOME_SIGNAL_REGULATORY_PROTEIN_SIRP_FAMILY_INTERACTIONS	0.93	>=0.20	CCDC97 (1.6)	GNG7 (1.0)	PPP3R1 (0.9)	RBFOX3 (0.3)	CDKN1B (0.3)	ZNF385B (0.2)	API5 (0.2)	PNO1 (0.1)	CDCA7 (0.0)	MCM8 (-0.0)
MP:0005221	abnormal rostral-caudal axis patterning	0.93	>=0.20	BMP4 (2.4)	PPP3R1 (1.5)	AMH (1.2)	HNRNPUL1 (0.6)	GAB2 (0.5)	RBFOX3 (0.5)	CCDC97 (0.5)	EIF4EBP1 (0.4)	LMNB2 (0.2)	CDCA7 (-0.1)
MP:0004404	cochlear outer hair cell degeneration	0.93	>=0.20	HDAC9 (2.3)	ZNF385B (1.6)	RBFOX3 (1.0)	PPP2R2B (0.8)	AMH (0.8)	BMP4 (0.5)	CDKN1B (0.3)	GAB2 (0.2)	APOLD1 (0.1)	AXL (-0.1)
GO:0033572	transferrin transport	0.93	>=0.20	PPP3R1 (1.4)	ENSG00000251323 (1.2)	GAB2 (0.9)	HDAC9 (0.5)	ENSG00000226674 (0.4)	API5 (0.3)	PNO1 (0.1)	CCDC97 (-0.0)	CDC5L (-0.1)	PPP2R2B (-0.2)
GO:0015682	ferric iron transport	0.93	>=0.20	PPP3R1 (1.4)	ENSG00000251323 (1.2)	GAB2 (0.9)	HDAC9 (0.5)	ENSG00000226674 (0.4)	API5 (0.3)	PNO1 (0.1)	CCDC97 (-0.0)	CDC5L (-0.1)	PPP2R2B (-0.2)
MP:0008079	decreased CD8-positive T cell number	0.93	>=0.20	CDKN1B (1.3)	PPP2R2B (1.1)	CDCA7 (0.8)	HDAC9 (0.8)	APOLD1 (0.2)	ENSG00000251323 (0.2)	HNRNPUL1 (0.1)	AXL (-0.0)	ZNF385B (-0.1)	PPP3R1 (-0.1)
GO:0001664	G-protein coupled receptor binding	0.93	>=0.20	BMP4 (1.1)	GAB2 (0.8)	PPP3R1 (0.4)	GNG7 (0.4)	AMH (0.3)	LMNB2 (0.3)	ENSG00000226674 (0.3)	PPP2R2B (0.3)	RBFOX3 (0.3)	HDAC9 (0.0)
GO:2000826	regulation of heart morphogenesis	0.93	>=0.20	BMP4 (1.7)	AMH (1.0)	ENSG00000226674 (0.5)	CDCA7 (0.2)	CCDC97 (0.2)	CDKN1B (0.2)	PPP3R1 (0.2)	ENSG00000251323 (0.1)	HDAC9 (0.1)	HNRNPUL1 (-0.1)
MP:0000187	abnormal triglyceride level	0.93	>=0.20	AXL (1.8)	ZNF385B (1.1)	USP35 (0.6)	HDAC9 (0.5)	GAB2 (0.3)	HNRNPUL1 (0.2)	AMH (0.0)	EIF4EBP1 (0.0)	BMP4 (-0.0)	CDKN1B (-0.0)
GO:0006739	NADP metabolic process	0.93	>=0.20	AMH (1.3)	USP35 (0.9)	EIF4EBP1 (0.6)	ENSG00000226674 (0.5)	CDKN1B (0.4)	GNG7 (0.0)	ZNF385B (-0.1)	API5 (-0.2)	CCDC97 (-0.2)	PNO1 (-0.2)
ENSG00000171608	PIK3CD PPI subnetwork	0.93	>=0.20	APOLD1 (1.5)	ENSG00000226674 (1.4)	USP35 (0.6)	HDAC9 (0.5)	GAB2 (0.5)	AMH (0.5)	ZNF385B (0.4)	PPP3R1 (0.0)	MCM8 (-0.0)	HNRNPUL1 (-0.0)
GO:0019216	regulation of lipid metabolic process	0.93	>=0.20	ENSG00000251323 (2.1)	USP35 (1.7)	AMH (1.0)	AXL (1.0)	ZNF385B (0.7)	CDKN1B (0.4)	GAB2 (0.2)	CCDC97 (0.1)	EIF4EBP1 (-0.0)	RBFOX3 (-0.1)
GO:0009914	hormone transport	0.93	>=0.20	GAB2 (1.8)	ENSG00000251323 (1.4)	PPP2R2B (1.0)	GNG7 (0.7)	USP35 (0.7)	CDKN1B (0.6)	HDAC9 (0.5)	EIF4EBP1 (0.4)	RBFOX3 (0.2)	AXL (-0.0)
MP:0001297	microphthalmia	0.93	>=0.20	BMP4 (1.4)	HNRNPUL1 (1.3)	CCDC97 (1.2)	ZNF385B (1.0)	CDKN1B (1.0)	AXL (0.8)	MCM8 (0.3)	LMNB2 (0.1)	EIF4EBP1 (0.0)	ENSG00000226674 (0.0)
ENSG00000078269	SYNJ2 PPI subnetwork	0.93	>=0.20	CCDC97 (1.6)	HDAC9 (0.9)	HNRNPUL1 (0.7)	CDKN1B (0.5)	AXL (0.4)	ZNF385B (0.4)	USP35 (0.3)	GAB2 (0.3)	LMNB2 (0.3)	API5 (0.2)
GO:0019199	transmembrane receptor protein kinase activity	0.93	>=0.20	BMP4 (4.0)	AXL (1.4)	APOLD1 (1.2)	CDCA7 (0.6)	PPP2R2B (0.5)	AMH (0.4)	ENSG00000251323 (0.3)	GAB2 (0.2)	RBFOX3 (0.0)	LMNB2 (-0.1)
GO:0048745	smooth muscle tissue development	0.93	>=0.20	APOLD1 (1.3)	BMP4 (0.9)	HDAC9 (0.9)	ENSG00000226674 (0.8)	AMH (0.5)	PPP2R2B (0.2)	HNRNPUL1 (-0.0)	CDKN1B (-0.0)	CDC5L (-0.2)	CDCA7 (-0.2)
GO:0030334	regulation of cell migration	0.93	>=0.20	AXL (2.6)	APOLD1 (2.6)	BMP4 (2.0)	GNG7 (1.0)	ENSG00000226674 (0.5)	PPP2R2B (0.1)	ZNF385B (-0.1)	PNO1 (-0.3)	CDCA7 (-0.3)	PPP3R1 (-0.3)
GO:0050432	catecholamine secretion	0.93	>=0.20	PPP2R2B (1.2)	GAB2 (0.8)	ZNF385B (0.7)	HDAC9 (0.6)	GNG7 (0.5)	CDCA7 (-0.0)	CCDC97 (-0.1)	USP35 (-0.1)	CDC5L (-0.1)	RBFOX3 (-0.1)
GO:0003209	cardiac atrium morphogenesis	0.93	>=0.20	AMH (1.8)	BMP4 (1.1)	CDKN1B (0.9)	EIF4EBP1 (0.5)	CCDC97 (0.4)	CDCA7 (0.2)	HNRNPUL1 (0.1)	MCM8 (0.0)	PPP2R2B (-0.1)	GNG7 (-0.1)
GO:0021781	glial cell fate commitment	0.93	>=0.20	BMP4 (0.9)	GNG7 (0.6)	AMH (0.5)	ENSG00000226674 (0.4)	CDKN1B (0.2)	PPP2R2B (0.1)	HNRNPUL1 (0.0)	CDCA7 (0.0)	ZNF385B (-0.0)	GAB2 (-0.0)
REACTOME_TCR_SIGNALING	REACTOME_TCR_SIGNALING	0.93	>=0.20	CDCA7 (1.5)	AXL (1.0)	ENSG00000226674 (0.7)	ZNF385B (0.5)	HDAC9 (0.2)	CDC5L (0.1)	USP35 (0.1)	CCDC97 (0.1)	GAB2 (0.0)	PPP2R2B (-0.1)
MP:0000149	abnormal scapula morphology	0.93	>=0.20	LMNB2 (1.5)	BMP4 (1.4)	ZNF385B (0.9)	PPP2R2B (0.5)	HNRNPUL1 (0.5)	CDCA7 (0.4)	EIF4EBP1 (0.2)	API5 (0.2)	CDKN1B (0.1)	AMH (-0.0)
ENSG00000135047	CTSL1 PPI subnetwork	0.93	>=0.20	EIF4EBP1 (1.2)	HDAC9 (1.2)	HNRNPUL1 (1.0)	AXL (0.9)	ENSG00000251323 (0.2)	ZNF385B (0.2)	BMP4 (0.0)	CCDC97 (-0.0)	LMNB2 (-0.2)	CDC5L (-0.2)
GO:0060840	artery development	0.93	>=0.20	BMP4 (1.6)	USP35 (1.4)	AMH (0.5)	CCDC97 (0.3)	APOLD1 (0.2)	AXL (0.2)	ENSG00000251323 (0.2)	HNRNPUL1 (0.2)	CDC5L (0.2)	ENSG00000226674 (0.1)
MP:0008827	abnormal thymus cell ratio	0.93	>=0.20	USP35 (1.7)	HDAC9 (0.8)	CDCA7 (0.6)	AMH (0.3)	AXL (0.2)	CDC5L (0.1)	PPP2R2B (0.0)	LMNB2 (0.0)	CCDC97 (-0.1)	RBFOX3 (-0.1)
MP:0008501	increased IgG2b level	0.93	>=0.20	HDAC9 (1.6)	GAB2 (1.2)	USP35 (0.6)	CCDC97 (0.6)	GNG7 (0.5)	ZNF385B (0.5)	LMNB2 (0.5)	HNRNPUL1 (0.2)	AXL (0.1)	API5 (-0.1)
ENSG00000211592	ENSG00000211592 PPI subnetwork	0.93	>=0.20	AXL (3.1)	ENSG00000251323 (1.5)	GAB2 (1.1)	ZNF385B (0.9)	EIF4EBP1 (0.5)	CDCA7 (0.3)	HDAC9 (0.1)	ENSG00000226674 (0.1)	LMNB2 (-0.1)	API5 (-0.2)
GO:0051058	negative regulation of small GTPase mediated signal transduction	0.93	>=0.20	HDAC9 (2.2)	APOLD1 (1.4)	GNG7 (0.7)	ENSG00000226674 (0.5)	RBFOX3 (0.4)	MCM8 (-0.1)	PNO1 (-0.1)	CDCA7 (-0.2)	HNRNPUL1 (-0.3)	PPP3R1 (-0.4)
GO:0070307	lens fiber cell development	0.93	>=0.20	AXL (0.9)	ZNF385B (0.8)	PPP2R2B (0.7)	HDAC9 (0.6)	GNG7 (0.6)	RBFOX3 (0.5)	CDCA7 (0.5)	BMP4 (-0.1)	MCM8 (-0.3)	PNO1 (-0.3)
GO:0005791	rough endoplasmic reticulum	0.93	>=0.20	CDKN1B (1.7)	PPP3R1 (1.1)	PPP2R2B (0.9)	EIF4EBP1 (0.7)	GAB2 (0.6)	API5 (0.6)	HNRNPUL1 (0.4)	RBFOX3 (0.3)	USP35 (-0.0)	MCM8 (-0.1)
MP:0002106	abnormal muscle physiology	0.93	>=0.20	ENSG00000226674 (1.2)	PPP2R2B (0.5)	EIF4EBP1 (0.4)	HDAC9 (0.4)	AMH (0.3)	CDCA7 (-0.0)	MCM8 (-0.0)	LMNB2 (-0.1)	ZNF385B (-0.1)	CDC5L (-0.2)
GO:0090101	negative regulation of transmembrane receptor protein serine/threonine kinase signaling pathway	0.93	>=0.20	CDKN1B (3.0)	AXL (2.3)	USP35 (2.2)	BMP4 (2.0)	CCDC97 (1.3)	HNRNPUL1 (0.5)	AMH (0.3)	PNO1 (0.2)	LMNB2 (-0.0)	PPP3R1 (-0.0)
MP:0000875	abnormal cerebellar Purkinje cell layer	0.93	>=0.20	PPP2R2B (2.3)	RBFOX3 (1.8)	AXL (1.7)	BMP4 (1.5)	ZNF385B (0.6)	LMNB2 (0.5)	CCDC97 (0.4)	USP35 (0.3)	ENSG00000251323 (0.2)	HDAC9 (0.1)
ENSG00000127318	IL22 PPI subnetwork	0.93	>=0.20	GAB2 (2.0)	GNG7 (0.6)	CDKN1B (0.6)	ENSG00000226674 (0.6)	APOLD1 (0.5)	BMP4 (0.4)	PPP2R2B (0.3)	USP35 (0.0)	CDCA7 (0.0)	AMH (-0.2)
ENSG00000182809	CRIP2 PPI subnetwork	0.93	>=0.20	APOLD1 (1.1)	AMH (1.0)	GNG7 (0.4)	CDC5L (0.4)	GAB2 (0.3)	HNRNPUL1 (0.2)	PNO1 (0.1)	ENSG00000251323 (-0.0)	RBFOX3 (-0.1)	ZNF385B (-0.1)
GO:0016780	phosphotransferase activity, for other substituted phosphate groups	0.93	>=0.20	GAB2 (1.6)	PPP3R1 (1.0)	ENSG00000251323 (0.9)	ZNF385B (0.7)	PNO1 (0.6)	API5 (0.5)	MCM8 (0.3)	PPP2R2B (0.2)	GNG7 (0.0)	USP35 (-0.1)
ENSG00000104290	FZD3 PPI subnetwork	0.93	>=0.20	BMP4 (2.9)	AXL (0.7)	LMNB2 (0.6)	AMH (0.2)	CDKN1B (0.1)	GNG7 (0.0)	ENSG00000251323 (-0.0)	CDCA7 (-0.0)	GAB2 (-0.0)	HNRNPUL1 (-0.1)
ENSG00000171401	KRT13 PPI subnetwork	0.93	>=0.20	ENSG00000251323 (1.0)	PPP2R2B (1.0)	AMH (0.6)	USP35 (0.5)	EIF4EBP1 (0.4)	GAB2 (0.4)	AXL (0.3)	MCM8 (0.2)	GNG7 (0.1)	PNO1 (-0.0)
GO:0050819	negative regulation of coagulation	0.93	>=0.20	AXL (2.4)	ENSG00000226674 (1.0)	AMH (0.9)	APOLD1 (0.7)	PPP3R1 (0.5)	PPP2R2B (0.4)	BMP4 (0.3)	PNO1 (0.2)	RBFOX3 (-0.2)	GNG7 (-0.2)
KEGG_TYPE_I_DIABETES_MELLITUS	KEGG_TYPE_I_DIABETES_MELLITUS	0.93	>=0.20	PPP2R2B (1.6)	AXL (0.8)	HDAC9 (0.7)	GNG7 (0.5)	AMH (0.2)	CDC5L (0.2)	GAB2 (0.1)	ENSG00000251323 (0.1)	EIF4EBP1 (-0.1)	BMP4 (-0.2)
ENSG00000102683	SGCG PPI subnetwork	0.93	>=0.20	HDAC9 (1.7)	GAB2 (1.5)	BMP4 (1.0)	AMH (0.7)	EIF4EBP1 (0.5)	ZNF385B (0.5)	ENSG00000251323 (0.2)	AXL (0.1)	USP35 (-0.1)	PNO1 (-0.4)
GO:0021536	diencephalon development	0.93	>=0.20	ZNF385B (2.1)	CDKN1B (0.8)	PPP2R2B (0.6)	AMH (0.5)	HNRNPUL1 (0.2)	BMP4 (0.2)	USP35 (0.0)	LMNB2 (-0.1)	HDAC9 (-0.2)	CCDC97 (-0.2)
GO:0046634	regulation of alpha-beta T cell activation	0.93	>=0.20	USP35 (2.2)	GAB2 (1.2)	ENSG00000251323 (0.9)	AXL (0.4)	PNO1 (0.3)	ENSG00000226674 (0.2)	HDAC9 (0.2)	LMNB2 (0.1)	APOLD1 (0.1)	CDC5L (-0.1)
GO:0048368	lateral mesoderm development	0.93	>=0.20	BMP4 (0.8)	RBFOX3 (0.6)	AMH (0.6)	EIF4EBP1 (0.4)	CCDC97 (0.3)	PNO1 (0.3)	API5 (0.2)	APOLD1 (0.2)	ENSG00000251323 (0.1)	MCM8 (0.0)
MP:0001915	intracranial hemorrhage	0.93	>=0.20	APOLD1 (2.4)	BMP4 (1.9)	USP35 (1.5)	AXL (1.1)	HNRNPUL1 (0.8)	AMH (0.7)	CDKN1B (0.4)	CCDC97 (0.4)	PPP3R1 (0.3)	ENSG00000226674 (0.2)
GO:0034706	sodium channel complex	0.93	>=0.20	RBFOX3 (1.8)	PPP2R2B (1.5)	ENSG00000251323 (0.9)	PPP3R1 (0.5)	GNG7 (0.3)	EIF4EBP1 (0.2)	USP35 (0.2)	AMH (0.2)	ZNF385B (-0.0)	CDKN1B (-0.1)
GO:0009950	dorsal/ventral axis specification	0.93	>=0.20	BMP4 (1.9)	CDKN1B (0.9)	AMH (0.6)	PPP3R1 (0.4)	HDAC9 (0.3)	CDCA7 (0.1)	CDC5L (0.1)	CCDC97 (0.0)	MCM8 (0.0)	PNO1 (-0.0)
ENSG00000162188	GNG3 PPI subnetwork	0.93	>=0.20	PPP3R1 (1.3)	GNG7 (1.2)	ZNF385B (0.7)	EIF4EBP1 (0.5)	ENSG00000251323 (0.4)	GAB2 (0.4)	AXL (0.3)	PNO1 (0.2)	CDKN1B (0.0)	HNRNPUL1 (0.0)
GO:0031984	organelle subcompartment	0.93	>=0.20	PPP3R1 (1.4)	GAB2 (1.1)	USP35 (0.8)	RBFOX3 (0.6)	GNG7 (0.5)	CDKN1B (0.5)	HDAC9 (0.4)	PPP2R2B (0.1)	CCDC97 (0.0)	EIF4EBP1 (0.0)
GO:0030165	PDZ domain binding	0.93	>=0.20	HDAC9 (2.4)	ZNF385B (2.0)	PPP2R2B (1.5)	APOLD1 (1.0)	BMP4 (0.9)	GNG7 (0.9)	RBFOX3 (0.7)	AXL (0.4)	PPP3R1 (0.2)	ENSG00000251323 (0.0)
MP:0000644	dextrocardia	0.93	>=0.20	BMP4 (1.6)	RBFOX3 (1.0)	ENSG00000226674 (0.8)	CDKN1B (0.2)	MCM8 (0.2)	LMNB2 (-0.0)	PPP2R2B (-0.0)	GNG7 (-0.1)	HNRNPUL1 (-0.1)	USP35 (-0.2)
GO:0048706	embryonic skeletal system development	0.93	>=0.20	BMP4 (1.6)	LMNB2 (0.6)	AMH (0.6)	HDAC9 (0.5)	ZNF385B (0.3)	HNRNPUL1 (0.2)	EIF4EBP1 (-0.0)	PPP2R2B (-0.1)	CCDC97 (-0.1)	RBFOX3 (-0.2)
ENSG00000136634	IL10 PPI subnetwork	0.93	>=0.20	GAB2 (2.1)	CDKN1B (0.7)	GNG7 (0.7)	ENSG00000226674 (0.6)	APOLD1 (0.4)	PPP2R2B (0.4)	BMP4 (0.2)	USP35 (0.1)	AMH (-0.2)	CDCA7 (-0.2)
GO:0004930	G-protein coupled receptor activity	0.93	>=0.20	PPP2R2B (1.7)	APOLD1 (1.4)	AMH (1.3)	ENSG00000226674 (0.9)	GAB2 (0.8)	GNG7 (0.7)	AXL (0.6)	ZNF385B (0.4)	ENSG00000251323 (0.4)	RBFOX3 (0.2)
GO:0000045	autophagic vacuole assembly	0.93	>=0.20	CCDC97 (1.3)	USP35 (1.3)	GAB2 (1.1)	ENSG00000251323 (0.8)	CDKN1B (0.5)	ZNF385B (0.5)	AMH (0.1)	CDC5L (0.0)	PPP3R1 (0.0)	RBFOX3 (-0.0)
GO:0030426	growth cone	0.93	>=0.20	USP35 (2.3)	RBFOX3 (2.2)	PPP2R2B (2.1)	EIF4EBP1 (0.6)	HDAC9 (0.5)	GAB2 (0.4)	PPP3R1 (0.3)	GNG7 (0.3)	ENSG00000251323 (-0.2)	ZNF385B (-0.2)
GO:0006096	glycolysis	0.93	>=0.20	ENSG00000226674 (1.0)	CDKN1B (0.8)	USP35 (0.8)	EIF4EBP1 (0.7)	ZNF385B (0.6)	APOLD1 (0.3)	PPP2R2B (0.3)	ENSG00000251323 (0.2)	GNG7 (-0.1)	RBFOX3 (-0.1)
GO:0015116	sulfate transmembrane transporter activity	0.93	>=0.20	ZNF385B (2.0)	APOLD1 (1.0)	USP35 (0.9)	BMP4 (0.7)	CDCA7 (0.0)	LMNB2 (0.0)	CDKN1B (-0.1)	RBFOX3 (-0.3)	HDAC9 (-0.3)	AMH (-0.3)
MP:0003130	anal atresia	0.93	>=0.20	BMP4 (2.0)	CDCA7 (1.4)	AMH (1.0)	PPP2R2B (1.0)	ZNF385B (0.5)	CCDC97 (0.5)	MCM8 (0.1)	ENSG00000251323 (-0.1)	AXL (-0.1)	LMNB2 (-0.4)
ENSG00000137752	CASP1 PPI subnetwork	0.93	>=0.20	GAB2 (2.1)	AXL (1.3)	CDCA7 (0.8)	PPP3R1 (0.7)	HDAC9 (0.6)	ENSG00000226674 (0.6)	HNRNPUL1 (0.4)	API5 (0.2)	EIF4EBP1 (0.2)	MCM8 (0.1)
GO:0072524	pyridine-containing compound metabolic process	0.93	>=0.20	ENSG00000226674 (1.6)	USP35 (1.4)	PPP3R1 (0.7)	AMH (0.1)	GNG7 (0.0)	CDKN1B (-0.0)	HDAC9 (-0.0)	PNO1 (-0.1)	RBFOX3 (-0.1)	API5 (-0.2)
GO:0019362	pyridine nucleotide metabolic process	0.93	>=0.20	ENSG00000226674 (1.6)	USP35 (1.4)	PPP3R1 (0.7)	AMH (0.1)	GNG7 (0.0)	CDKN1B (-0.0)	HDAC9 (-0.0)	PNO1 (-0.1)	RBFOX3 (-0.1)	API5 (-0.2)
ENSG00000054611	TBC1D22A PPI subnetwork	0.93	>=0.20	PPP2R2B (1.1)	ENSG00000251323 (0.9)	ENSG00000226674 (0.8)	HNRNPUL1 (0.6)	CCDC97 (0.5)	CDKN1B (0.3)	GNG7 (0.3)	MCM8 (0.0)	EIF4EBP1 (-0.0)	PNO1 (-0.1)
GO:0031670	cellular response to nutrient	0.93	>=0.20	BMP4 (1.2)	AXL (0.7)	CDKN1B (0.4)	EIF4EBP1 (0.3)	PPP3R1 (0.2)	API5 (0.1)	RBFOX3 (0.1)	CDCA7 (0.1)	HNRNPUL1 (0.0)	CDC5L (-0.0)
GO:0030101	natural killer cell activation	0.93	>=0.20	USP35 (2.3)	ENSG00000251323 (2.1)	CDKN1B (1.1)	PPP2R2B (1.0)	AXL (0.8)	LMNB2 (0.4)	AMH (-0.0)	GNG7 (-0.0)	EIF4EBP1 (-0.0)	CCDC97 (-0.1)
ENSG00000038002	AGA PPI subnetwork	0.93	>=0.20	PPP2R2B (1.4)	ENSG00000251323 (1.3)	EIF4EBP1 (0.9)	GAB2 (0.7)	USP35 (0.4)	AMH (0.4)	MCM8 (0.1)	CDKN1B (-0.1)	HDAC9 (-0.1)	RBFOX3 (-0.2)
GO:0008543	fibroblast growth factor receptor signaling pathway	0.93	>=0.20	CCDC97 (1.4)	BMP4 (1.3)	GNG7 (1.1)	EIF4EBP1 (0.9)	APOLD1 (0.3)	ZNF385B (0.2)	RBFOX3 (0.2)	GAB2 (0.1)	PPP2R2B (0.1)	AXL (0.0)
GO:0007565	female pregnancy	0.93	>=0.20	APOLD1 (1.4)	AMH (1.1)	HDAC9 (0.8)	EIF4EBP1 (0.6)	CCDC97 (0.1)	ZNF385B (0.0)	USP35 (-0.0)	GAB2 (-0.2)	PNO1 (-0.2)	CDCA7 (-0.2)
GO:0046459	short-chain fatty acid metabolic process	0.93	>=0.20	ENSG00000226674 (1.7)	ENSG00000251323 (1.2)	APOLD1 (1.0)	GNG7 (0.8)	GAB2 (0.3)	CDKN1B (-0.0)	ZNF385B (-0.2)	USP35 (-0.2)	MCM8 (-0.3)	CDC5L (-0.4)
GO:0001759	organ induction	0.93	>=0.20	BMP4 (1.9)	ZNF385B (1.4)	CCDC97 (0.7)	ENSG00000226674 (0.7)	HDAC9 (0.2)	GNG7 (0.2)	EIF4EBP1 (0.1)	PNO1 (0.1)	PPP3R1 (-0.1)	MCM8 (-0.2)
MP:0008537	increased susceptibility to induced colitis	0.93	>=0.20	AXL (1.3)	GAB2 (1.3)	ENSG00000226674 (1.1)	USP35 (0.6)	CDCA7 (0.5)	API5 (0.5)	BMP4 (0.3)	ENSG00000251323 (0.2)	APOLD1 (0.1)	PPP3R1 (-0.1)
ENSG00000065882	TBC1D1 PPI subnetwork	0.93	>=0.20	CCDC97 (1.8)	GNG7 (0.8)	USP35 (0.7)	GAB2 (0.7)	AXL (0.7)	HDAC9 (0.6)	HNRNPUL1 (0.5)	EIF4EBP1 (0.2)	RBFOX3 (0.1)	LMNB2 (0.0)
REACTOME_FORMATION_OF_FIBRIN_CLOT_CLOTTING_CASCADE	REACTOME_FORMATION_OF_FIBRIN_CLOT_CLOTTING_CASCADE	0.93	>=0.20	ENSG00000251323 (1.2)	AMH (0.8)	APOLD1 (0.7)	ENSG00000226674 (0.6)	USP35 (0.4)	PNO1 (0.1)	RBFOX3 (0.1)	MCM8 (0.0)	LMNB2 (-0.0)	GAB2 (-0.1)
GO:0032386	regulation of intracellular transport	0.93	>=0.20	CDKN1B (1.1)	BMP4 (0.6)	USP35 (0.5)	LMNB2 (0.4)	CCDC97 (0.3)	MCM8 (0.3)	ENSG00000226674 (0.3)	EIF4EBP1 (0.2)	ZNF385B (0.1)	HNRNPUL1 (0.1)
ENSG00000168454	TXNDC2 PPI subnetwork	0.93	>=0.20	AXL (2.4)	GAB2 (1.7)	ZNF385B (1.1)	ENSG00000251323 (1.1)	CDKN1B (0.3)	HDAC9 (0.2)	USP35 (0.2)	HNRNPUL1 (0.1)	RBFOX3 (-0.0)	EIF4EBP1 (-0.1)
ENSG00000135404	CD63 PPI subnetwork	0.93	>=0.20	ENSG00000226674 (1.3)	PPP3R1 (0.7)	BMP4 (0.6)	EIF4EBP1 (0.4)	AMH (0.4)	HNRNPUL1 (0.1)	API5 (0.1)	PPP2R2B (0.0)	CDC5L (-0.1)	AXL (-0.1)
MP:0000418	focal hair loss	0.93	>=0.20	PPP3R1 (1.2)	BMP4 (0.8)	RBFOX3 (0.5)	EIF4EBP1 (0.4)	PNO1 (0.4)	CDCA7 (0.4)	ZNF385B (0.2)	LMNB2 (0.1)	AMH (-0.0)	USP35 (-0.1)
MP:0001859	kidney inflammation	0.93	>=0.20	AMH (2.1)	GAB2 (1.2)	APOLD1 (0.6)	CDCA7 (0.3)	CDKN1B (0.2)	PPP2R2B (0.1)	HDAC9 (0.1)	EIF4EBP1 (-0.1)	CCDC97 (-0.1)	CDC5L (-0.1)
ENSG00000180340	FZD2 PPI subnetwork	0.93	>=0.20	BMP4 (2.6)	AXL (0.6)	LMNB2 (0.4)	AMH (0.4)	GAB2 (0.2)	GNG7 (0.2)	ENSG00000251323 (0.1)	CDCA7 (-0.1)	HDAC9 (-0.1)	RBFOX3 (-0.1)
MP:0000220	increased monocyte cell number	0.93	>=0.20	HDAC9 (0.9)	APOLD1 (0.8)	API5 (0.7)	LMNB2 (0.7)	AXL (0.6)	CCDC97 (0.4)	USP35 (0.4)	CDC5L (0.3)	HNRNPUL1 (0.3)	PNO1 (0.2)
MP:0005642	decreased mean corpuscular hemoglobin concentration	0.93	>=0.20	CDKN1B (1.1)	HDAC9 (0.7)	ZNF385B (0.3)	CDC5L (0.3)	MCM8 (0.2)	ENSG00000251323 (0.2)	APOLD1 (0.1)	BMP4 (0.1)	RBFOX3 (0.0)	EIF4EBP1 (-0.1)
GO:0007389	pattern specification process	0.93	>=0.20	BMP4 (2.3)	ZNF385B (0.9)	AMH (0.7)	CCDC97 (0.5)	CDKN1B (0.3)	HNRNPUL1 (0.3)	LMNB2 (0.2)	APOLD1 (0.2)	HDAC9 (-0.0)	CDCA7 (-0.2)
GO:0055093	response to hyperoxia	0.93	>=0.20	ENSG00000251323 (1.4)	ZNF385B (0.9)	GAB2 (0.8)	EIF4EBP1 (0.6)	APOLD1 (0.5)	RBFOX3 (0.3)	API5 (0.1)	GNG7 (0.0)	CDKN1B (-0.0)	MCM8 (-0.1)
GO:0017022	myosin binding	0.93	>=0.20	AXL (0.7)	USP35 (0.7)	ZNF385B (0.6)	GAB2 (0.5)	EIF4EBP1 (0.5)	HDAC9 (0.5)	CDKN1B (0.4)	ENSG00000251323 (0.3)	RBFOX3 (0.3)	PPP2R2B (0.0)
GO:0001816	cytokine production	0.93	>=0.20	GAB2 (1.4)	HDAC9 (1.3)	USP35 (0.5)	ENSG00000226674 (0.4)	AMH (0.4)	AXL (0.3)	PNO1 (0.1)	EIF4EBP1 (0.1)	BMP4 (-0.1)	CCDC97 (-0.1)
GO:0050308	sugar-phosphatase activity	0.93	>=0.20	USP35 (1.8)	BMP4 (1.0)	GAB2 (0.6)	CDKN1B (0.3)	EIF4EBP1 (0.3)	MCM8 (0.3)	CDC5L (0.3)	AXL (0.1)	PNO1 (-0.1)	AMH (-0.1)
GO:0019203	carbohydrate phosphatase activity	0.93	>=0.20	USP35 (1.8)	BMP4 (1.0)	GAB2 (0.6)	CDKN1B (0.3)	EIF4EBP1 (0.3)	MCM8 (0.3)	CDC5L (0.3)	AXL (0.1)	PNO1 (-0.1)	AMH (-0.1)
ENSG00000137574	TGS1 PPI subnetwork	0.93	>=0.20	GAB2 (1.5)	HNRNPUL1 (1.3)	CDC5L (1.1)	APOLD1 (1.0)	HDAC9 (0.6)	CDKN1B (0.6)	PNO1 (0.6)	CCDC97 (0.5)	PPP3R1 (0.3)	ZNF385B (-0.1)
GO:0003206	cardiac chamber morphogenesis	0.93	>=0.20	BMP4 (2.4)	AMH (1.4)	CCDC97 (0.5)	EIF4EBP1 (0.4)	GNG7 (0.3)	HNRNPUL1 (0.3)	CDC5L (0.3)	PPP2R2B (0.2)	CDKN1B (0.0)	CDCA7 (-0.1)
GO:0050433	regulation of catecholamine secretion	0.93	>=0.20	PPP2R2B (1.1)	HDAC9 (0.9)	GNG7 (0.8)	GAB2 (0.7)	ZNF385B (0.5)	CCDC97 (-0.0)	CDC5L (-0.0)	AXL (-0.1)	CDCA7 (-0.1)	MCM8 (-0.1)
KEGG_ALLOGRAFT_REJECTION	KEGG_ALLOGRAFT_REJECTION	0.93	>=0.20	PPP2R2B (0.8)	GAB2 (0.8)	HDAC9 (0.4)	ENSG00000251323 (0.4)	GNG7 (0.3)	CDKN1B (0.2)	BMP4 (0.2)	CDC5L (0.1)	AXL (0.1)	AMH (-0.1)
GO:0050798	activated T cell proliferation	0.93	>=0.20	ENSG00000251323 (2.3)	GAB2 (2.1)	USP35 (0.9)	CDKN1B (0.3)	AXL (0.3)	PPP2R2B (0.1)	AMH (0.1)	API5 (0.1)	BMP4 (0.0)	LMNB2 (-0.1)
ENSG00000163283	ALPP PPI subnetwork	0.93	>=0.20	CCDC97 (1.4)	HNRNPUL1 (1.4)	CDKN1B (1.3)	PPP2R2B (0.8)	ENSG00000226674 (0.8)	CDC5L (0.3)	GNG7 (0.2)	USP35 (-0.1)	APOLD1 (-0.1)	LMNB2 (-0.2)
ENSG00000033327	GAB2 PPI subnetwork	0.93	>=0.20	CCDC97 (1.7)	PPP3R1 (1.2)	CDCA7 (0.9)	GNG7 (0.5)	GAB2 (0.4)	AMH (0.4)	CDKN1B (0.3)	PPP2R2B (0.3)	LMNB2 (0.1)	BMP4 (0.1)
GO:0070304	positive regulation of stress-activated protein kinase signaling cascade	0.93	>=0.20	ENSG00000226674 (2.0)	HDAC9 (1.8)	ENSG00000251323 (0.9)	GAB2 (0.8)	RBFOX3 (0.5)	BMP4 (0.5)	PNO1 (0.0)	EIF4EBP1 (-0.2)	PPP2R2B (-0.2)	PPP3R1 (-0.3)
ENSG00000005961	ITGA2B PPI subnetwork	0.93	>=0.20	USP35 (1.2)	ENSG00000226674 (0.7)	EIF4EBP1 (0.6)	PNO1 (0.5)	APOLD1 (0.4)	ENSG00000251323 (0.4)	HNRNPUL1 (0.4)	AXL (0.4)	CCDC97 (0.2)	ZNF385B (0.2)
GO:0006631	fatty acid metabolic process	0.93	>=0.20	USP35 (1.2)	ENSG00000251323 (0.9)	AXL (0.8)	GAB2 (0.8)	ENSG00000226674 (0.7)	GNG7 (0.4)	APOLD1 (0.2)	AMH (0.1)	ZNF385B (-0.2)	MCM8 (-0.3)
GO:0030049	muscle filament sliding	0.93	>=0.20	ZNF385B (1.1)	PPP2R2B (0.5)	GAB2 (0.5)	ENSG00000251323 (0.2)	AMH (0.2)	RBFOX3 (0.0)	EIF4EBP1 (-0.0)	GNG7 (-0.1)	USP35 (-0.1)	MCM8 (-0.2)
GO:0033275	actin-myosin filament sliding	0.93	>=0.20	ZNF385B (1.1)	PPP2R2B (0.5)	GAB2 (0.5)	ENSG00000251323 (0.2)	AMH (0.2)	RBFOX3 (0.0)	EIF4EBP1 (-0.0)	GNG7 (-0.1)	USP35 (-0.1)	MCM8 (-0.2)
GO:0009247	glycolipid biosynthetic process	0.93	>=0.20	GNG7 (1.4)	ENSG00000226674 (0.7)	USP35 (0.7)	PPP2R2B (0.6)	GAB2 (0.6)	ZNF385B (0.4)	AMH (0.4)	PPP3R1 (0.0)	PNO1 (0.0)	RBFOX3 (-0.0)
REACTOME_P38MAPK_EVENTS	REACTOME_P38MAPK_EVENTS	0.93	>=0.20	LMNB2 (1.4)	GAB2 (0.6)	USP35 (0.6)	AMH (0.6)	API5 (0.4)	APOLD1 (0.1)	ENSG00000226674 (-0.0)	AXL (-0.1)	GNG7 (-0.1)	PPP3R1 (-0.2)
GO:0035591	signaling adaptor activity	0.93	>=0.20	ENSG00000251323 (1.3)	HDAC9 (1.1)	ZNF385B (1.0)	APOLD1 (0.8)	CCDC97 (0.7)	PPP2R2B (0.7)	USP35 (0.4)	CDKN1B (0.3)	CDCA7 (0.3)	GAB2 (0.2)
KEGG_REGULATION_OF_AUTOPHAGY	KEGG_REGULATION_OF_AUTOPHAGY	0.93	>=0.20	ENSG00000251323 (1.3)	PPP2R2B (1.1)	CDC5L (0.7)	CCDC97 (0.7)	PNO1 (0.3)	ZNF385B (0.2)	USP35 (0.2)	AMH (0.1)	AXL (0.1)	ENSG00000226674 (0.0)
GO:0030017	sarcomere	0.93	>=0.20	RBFOX3 (0.8)	ZNF385B (0.5)	EIF4EBP1 (0.4)	AMH (0.2)	ENSG00000226674 (0.1)	GAB2 (0.0)	PPP2R2B (-0.0)	BMP4 (-0.0)	ENSG00000251323 (-0.0)	AXL (-0.2)
GO:0018149	peptide cross-linking	0.93	>=0.20	USP35 (1.0)	GAB2 (0.6)	AXL (0.6)	ENSG00000251323 (0.6)	EIF4EBP1 (0.5)	AMH (0.4)	BMP4 (0.3)	ZNF385B (0.1)	RBFOX3 (0.1)	CDCA7 (-0.1)
KEGG_COMPLEMENT_AND_COAGULATION_CASCADES	KEGG_COMPLEMENT_AND_COAGULATION_CASCADES	0.93	>=0.20	AXL (1.6)	ENSG00000251323 (1.4)	AMH (1.0)	APOLD1 (0.7)	PPP2R2B (0.6)	GAB2 (0.1)	RBFOX3 (-0.0)	ENSG00000226674 (-0.0)	USP35 (-0.1)	MCM8 (-0.1)
ENSG00000188536	HBA2 PPI subnetwork	0.93	>=0.20	AXL (1.5)	PPP3R1 (1.4)	GAB2 (1.0)	API5 (0.8)	ENSG00000251323 (0.5)	LMNB2 (0.4)	USP35 (0.4)	ZNF385B (0.1)	HNRNPUL1 (0.1)	EIF4EBP1 (-0.1)
ENSG00000206172	HBA1 PPI subnetwork	0.93	>=0.20	AXL (1.5)	PPP3R1 (1.4)	GAB2 (1.0)	API5 (0.8)	ENSG00000251323 (0.5)	LMNB2 (0.4)	USP35 (0.4)	ZNF385B (0.1)	HNRNPUL1 (0.1)	EIF4EBP1 (-0.1)
MP:0001787	pericardial edema	0.93	>=0.20	GAB2 (2.4)	USP35 (1.6)	AMH (1.4)	BMP4 (1.1)	CDKN1B (0.8)	ENSG00000251323 (0.5)	EIF4EBP1 (0.4)	MCM8 (0.2)	GNG7 (0.1)	CCDC97 (-0.2)
MP:0006144	increased systemic arterial systolic blood pressure	0.93	>=0.20	ENSG00000251323 (1.9)	AXL (1.7)	HDAC9 (1.6)	APOLD1 (1.2)	GAB2 (0.8)	ZNF385B (0.8)	PPP3R1 (0.4)	CDKN1B (0.2)	GNG7 (0.2)	CDCA7 (0.1)
MP:0005281	increased fatty acid level	0.93	>=0.20	APOLD1 (2.4)	ENSG00000226674 (1.7)	USP35 (1.2)	GAB2 (0.9)	AXL (0.3)	HNRNPUL1 (0.2)	CDC5L (0.1)	RBFOX3 (-0.0)	CDKN1B (-0.0)	EIF4EBP1 (-0.2)
MP:0001793	altered susceptibility to infection	0.93	>=0.20	GAB2 (2.5)	PPP2R2B (1.1)	USP35 (1.0)	ENSG00000251323 (0.7)	CDCA7 (0.4)	LMNB2 (0.2)	RBFOX3 (-0.1)	AXL (-0.1)	CDKN1B (-0.2)	PPP3R1 (-0.2)
MP:0002796	impaired skin barrier function	0.93	>=0.20	AXL (1.0)	GAB2 (1.0)	HDAC9 (0.7)	ENSG00000251323 (0.6)	EIF4EBP1 (0.3)	BMP4 (0.1)	CCDC97 (0.1)	CDKN1B (0.1)	API5 (0.1)	HNRNPUL1 (-0.0)
MP:0002500	granulomatous inflammation	0.93	>=0.20	USP35 (1.7)	PPP3R1 (0.9)	GAB2 (0.6)	ENSG00000251323 (0.6)	AXL (0.5)	RBFOX3 (0.4)	BMP4 (0.2)	EIF4EBP1 (0.2)	AMH (-0.0)	APOLD1 (-0.1)
REACTOME_PD:1_SIGNALING	REACTOME_PD:1_SIGNALING	0.93	>=0.20	AXL (1.8)	CDCA7 (1.1)	ENSG00000226674 (0.3)	ZNF385B (0.2)	GAB2 (0.1)	AMH (0.1)	GNG7 (0.0)	EIF4EBP1 (-0.0)	HDAC9 (-0.2)	PNO1 (-0.2)
GO:0050871	positive regulation of B cell activation	0.93	>=0.20	GAB2 (2.2)	USP35 (0.8)	CDKN1B (0.7)	GNG7 (0.6)	APOLD1 (0.6)	ENSG00000226674 (0.5)	HDAC9 (0.4)	PNO1 (0.3)	CCDC97 (0.2)	LMNB2 (0.1)
GO:0007423	sensory organ development	0.93	>=0.20	BMP4 (1.8)	ZNF385B (1.3)	PPP2R2B (1.0)	CCDC97 (0.9)	AXL (0.7)	HNRNPUL1 (0.6)	HDAC9 (0.6)	AMH (0.2)	LMNB2 (0.0)	CDCA7 (-0.1)
GO:0022804	active transmembrane transporter activity	0.93	>=0.20	ENSG00000226674 (1.3)	ENSG00000251323 (1.0)	APOLD1 (0.8)	USP35 (0.6)	PPP2R2B (0.4)	GAB2 (0.4)	ZNF385B (0.4)	RBFOX3 (0.2)	BMP4 (0.0)	GNG7 (-0.0)
ENSG00000005844	ITGAL PPI subnetwork	0.93	>=0.20	ENSG00000226674 (1.0)	APOLD1 (0.8)	AXL (0.5)	EIF4EBP1 (0.5)	PPP3R1 (0.3)	CDCA7 (0.3)	CDC5L (0.1)	LMNB2 (0.1)	RBFOX3 (0.0)	MCM8 (0.0)
MP:0002118	abnormal lipid homeostasis	0.93	>=0.20	GAB2 (1.8)	USP35 (1.6)	EIF4EBP1 (1.0)	CDKN1B (0.8)	AXL (0.5)	ZNF385B (0.4)	ENSG00000251323 (0.3)	AMH (0.3)	APOLD1 (0.1)	GNG7 (-0.1)
GO:0046915	transition metal ion transmembrane transporter activity	0.93	>=0.20	PNO1 (2.0)	BMP4 (0.8)	MCM8 (0.3)	CDCA7 (0.2)	GNG7 (0.2)	EIF4EBP1 (0.1)	API5 (-0.0)	CDC5L (-0.1)	APOLD1 (-0.2)	AMH (-0.2)
GO:0042110	T cell activation	0.93	>=0.20	GAB2 (1.2)	ENSG00000251323 (1.2)	USP35 (1.1)	CDKN1B (0.7)	CDCA7 (0.2)	PPP2R2B (0.2)	AXL (0.2)	ENSG00000226674 (0.2)	LMNB2 (0.2)	PNO1 (0.1)
GO:0030097	hemopoiesis	0.93	>=0.20	CDKN1B (1.5)	GAB2 (1.2)	ENSG00000251323 (0.8)	HNRNPUL1 (0.8)	APOLD1 (0.5)	PPP3R1 (0.4)	CCDC97 (0.3)	AXL (0.3)	HDAC9 (0.3)	EIF4EBP1 (0.2)
GO:0061135	endopeptidase regulator activity	0.93	>=0.20	AXL (1.1)	AMH (1.0)	USP35 (0.7)	EIF4EBP1 (0.4)	ENSG00000251323 (0.4)	PPP2R2B (0.2)	BMP4 (0.1)	ZNF385B (0.0)	PNO1 (-0.1)	CDC5L (-0.2)
KEGG_VALINE_LEUCINE_AND_ISOLEUCINE_DEGRADATION	KEGG_VALINE_LEUCINE_AND_ISOLEUCINE_DEGRADATION	0.93	>=0.20	GNG7 (1.0)	APOLD1 (0.3)	CDC5L (0.3)	BMP4 (0.2)	AMH (0.2)	GAB2 (0.1)	MCM8 (0.0)	ZNF385B (0.0)	CDKN1B (-0.1)	HDAC9 (-0.1)
ENSG00000163823	CCR1 PPI subnetwork	0.93	>=0.20	PPP2R2B (2.4)	ENSG00000226674 (0.5)	GAB2 (0.4)	PPP3R1 (0.3)	LMNB2 (0.1)	CDC5L (-0.0)	BMP4 (-0.0)	MCM8 (-0.2)	RBFOX3 (-0.4)	CCDC97 (-0.5)
GO:0002675	positive regulation of acute inflammatory response	0.93	>=0.20	ENSG00000251323 (1.4)	HDAC9 (1.3)	GAB2 (1.1)	PPP2R2B (1.0)	RBFOX3 (0.5)	ZNF385B (0.3)	APOLD1 (0.2)	MCM8 (0.1)	PNO1 (-0.1)	GNG7 (-0.3)
MP:0002463	abnormal neutrophil physiology	0.93	>=0.20	APOLD1 (0.7)	ENSG00000251323 (0.7)	HDAC9 (0.6)	ENSG00000226674 (0.6)	PPP2R2B (0.2)	GNG7 (0.2)	AXL (0.2)	HNRNPUL1 (0.2)	PNO1 (0.1)	GAB2 (0.0)
ENSG00000147065	MSN PPI subnetwork	0.93	>=0.20	ENSG00000251323 (1.2)	PPP2R2B (1.1)	AXL (0.8)	GAB2 (0.5)	ENSG00000226674 (0.4)	ZNF385B (0.4)	CCDC97 (0.2)	APOLD1 (0.1)	BMP4 (0.1)	CDKN1B (-0.0)
GO:0001935	endothelial cell proliferation	0.93	>=0.20	APOLD1 (2.8)	AXL (2.1)	PPP2R2B (1.0)	GNG7 (0.8)	BMP4 (0.6)	CDKN1B (0.2)	EIF4EBP1 (0.1)	CDCA7 (0.0)	ZNF385B (-0.0)	MCM8 (-0.2)
GO:0005916	fascia adherens	0.93	>=0.20	AXL (1.4)	RBFOX3 (1.0)	GAB2 (0.8)	BMP4 (0.5)	APOLD1 (0.4)	CDC5L (0.3)	PPP3R1 (0.3)	EIF4EBP1 (0.2)	CDCA7 (0.2)	MCM8 (0.2)
GO:0042401	cellular biogenic amine biosynthetic process	0.93	>=0.20	APOLD1 (0.9)	GNG7 (0.8)	GAB2 (0.7)	HDAC9 (0.6)	ENSG00000226674 (0.4)	USP35 (0.3)	ENSG00000251323 (0.3)	AMH (0.2)	PNO1 (0.1)	PPP2R2B (-0.1)
ENSG00000132693	CRP PPI subnetwork	0.93	>=0.20	ENSG00000251323 (2.1)	AXL (1.6)	PPP3R1 (0.8)	USP35 (0.6)	HDAC9 (0.3)	MCM8 (0.2)	APOLD1 (0.2)	GAB2 (0.2)	HNRNPUL1 (0.1)	ENSG00000226674 (0.1)
REACTOME_RIG:IMDA5_MEDIATED_INDUCTION_OF_IFN:ALPHABETA_PATHWAYS	REACTOME_RIG:IMDA5_MEDIATED_INDUCTION_OF_IFN:ALPHABETA_PATHWAYS	0.93	>=0.20	CDKN1B (0.8)	CCDC97 (0.8)	HDAC9 (0.7)	ENSG00000251323 (0.6)	GNG7 (0.5)	GAB2 (0.1)	PPP3R1 (0.1)	AXL (-0.0)	HNRNPUL1 (-0.0)	API5 (-0.0)
ENSG00000115561	CHMP3 PPI subnetwork	0.94	>=0.20	CCDC97 (1.4)	ENSG00000226674 (1.2)	APOLD1 (0.7)	ZNF385B (0.6)	BMP4 (0.6)	API5 (0.6)	PPP3R1 (0.4)	ENSG00000251323 (0.3)	PNO1 (0.2)	RBFOX3 (0.1)
ENSG00000179344	HLA-DQB1 PPI subnetwork	0.94	>=0.20	CDCA7 (1.1)	ENSG00000226674 (0.6)	HNRNPUL1 (0.5)	AXL (0.4)	ZNF385B (0.3)	AMH (0.3)	GAB2 (0.3)	USP35 (0.0)	EIF4EBP1 (0.0)	API5 (-0.2)
MP:0000759	abnormal skeletal muscle morphology	0.94	>=0.20	EIF4EBP1 (1.2)	HDAC9 (0.9)	BMP4 (0.6)	APOLD1 (0.6)	LMNB2 (0.2)	RBFOX3 (0.1)	PPP2R2B (0.0)	GAB2 (-0.1)	ENSG00000251323 (-0.1)	PNO1 (-0.1)
ENSG00000125730	C3 PPI subnetwork	0.94	>=0.20	PPP2R2B (0.9)	AMH (0.8)	AXL (0.7)	ENSG00000251323 (0.4)	CDCA7 (0.1)	ZNF385B (0.0)	ENSG00000226674 (0.0)	API5 (0.0)	MCM8 (0.0)	PPP3R1 (-0.1)
MP:0002495	increased IgA level	0.94	>=0.20	HDAC9 (2.0)	API5 (0.6)	LMNB2 (0.3)	ZNF385B (0.2)	USP35 (0.1)	HNRNPUL1 (0.1)	APOLD1 (0.0)	BMP4 (-0.2)	PNO1 (-0.2)	CDC5L (-0.3)
MP:0001422	abnormal drinking behavior	0.94	>=0.20	BMP4 (0.7)	EIF4EBP1 (0.6)	AMH (0.5)	PPP3R1 (0.4)	GNG7 (0.4)	CDCA7 (0.3)	ENSG00000226674 (0.2)	AXL (0.2)	PPP2R2B (0.1)	MCM8 (-0.1)
REACTOME_HDL:MEDIATED_LIPID_TRANSPORT	REACTOME_HDL:MEDIATED_LIPID_TRANSPORT	0.94	>=0.20	AMH (2.4)	AXL (1.4)	ENSG00000251323 (0.8)	HDAC9 (0.3)	GNG7 (0.1)	EIF4EBP1 (0.1)	HNRNPUL1 (-0.3)	API5 (-0.5)	ZNF385B (-0.6)	PPP3R1 (-0.6)
GO:0055010	ventricular cardiac muscle tissue morphogenesis	0.94	>=0.20	AMH (1.4)	USP35 (1.1)	BMP4 (1.0)	ENSG00000251323 (0.6)	EIF4EBP1 (0.4)	PPP2R2B (0.4)	GNG7 (0.3)	GAB2 (0.2)	MCM8 (-0.1)	HNRNPUL1 (-0.1)
GO:0046631	alpha-beta T cell activation	0.94	>=0.20	USP35 (2.6)	PPP2R2B (1.0)	GAB2 (0.9)	AXL (0.3)	PNO1 (0.3)	CDKN1B (0.2)	ENSG00000251323 (0.1)	ENSG00000226674 (0.1)	CCDC97 (0.1)	LMNB2 (0.1)
GO:0042475	odontogenesis of dentin-containing tooth	0.94	>=0.20	BMP4 (2.6)	AMH (1.1)	APOLD1 (0.3)	LMNB2 (0.1)	ENSG00000251323 (-0.0)	CDKN1B (-0.0)	PNO1 (-0.1)	HNRNPUL1 (-0.2)	CCDC97 (-0.3)	ZNF385B (-0.3)
ENSG00000017427	IGF1 PPI subnetwork	0.94	>=0.20	BMP4 (2.0)	AXL (1.5)	ENSG00000226674 (1.4)	CDKN1B (1.2)	APOLD1 (1.0)	HNRNPUL1 (0.2)	USP35 (0.0)	PPP2R2B (-0.0)	MCM8 (-0.0)	ENSG00000251323 (-0.1)
ENSG00000176105	YES1 PPI subnetwork	0.94	>=0.20	APOLD1 (3.2)	AXL (1.7)	PPP3R1 (1.5)	ENSG00000226674 (0.6)	API5 (0.3)	ENSG00000251323 (0.2)	CDC5L (0.2)	BMP4 (0.2)	GAB2 (-0.0)	CDCA7 (-0.1)
GO:0015293	symporter activity	0.94	>=0.20	APOLD1 (0.9)	ENSG00000226674 (0.8)	BMP4 (0.6)	RBFOX3 (0.5)	ZNF385B (0.3)	ENSG00000251323 (0.2)	PPP2R2B (0.2)	GAB2 (0.2)	CDCA7 (-0.2)	GNG7 (-0.2)
GO:0005978	glycogen biosynthetic process	0.94	>=0.20	ENSG00000226674 (1.3)	CDKN1B (1.2)	PPP3R1 (1.0)	EIF4EBP1 (0.9)	APOLD1 (0.3)	CCDC97 (0.3)	USP35 (0.2)	GNG7 (0.2)	HNRNPUL1 (-0.0)	ENSG00000251323 (-0.1)
GO:0009250	glucan biosynthetic process	0.94	>=0.20	ENSG00000226674 (1.3)	CDKN1B (1.2)	PPP3R1 (1.0)	EIF4EBP1 (0.9)	APOLD1 (0.3)	CCDC97 (0.3)	USP35 (0.2)	GNG7 (0.2)	HNRNPUL1 (-0.0)	ENSG00000251323 (-0.1)
MP:0002163	abnormal gland morphology	0.94	>=0.20	GAB2 (2.9)	CDCA7 (1.3)	ENSG00000251323 (1.2)	USP35 (1.1)	CDKN1B (0.8)	APOLD1 (0.8)	API5 (0.5)	PPP3R1 (0.4)	BMP4 (0.0)	MCM8 (-0.1)
GO:0005788	endoplasmic reticulum lumen	0.94	>=0.20	EIF4EBP1 (1.1)	AXL (0.9)	LMNB2 (0.7)	AMH (0.6)	MCM8 (0.1)	CDKN1B (0.1)	GAB2 (0.0)	BMP4 (0.0)	ENSG00000251323 (-0.2)	API5 (-0.3)
GO:0015695	organic cation transport	0.94	>=0.20	USP35 (0.9)	RBFOX3 (0.8)	ENSG00000226674 (0.8)	ZNF385B (0.4)	CDCA7 (0.3)	GAB2 (0.0)	HDAC9 (0.0)	BMP4 (-0.0)	GNG7 (-0.0)	API5 (-0.2)
ENSG00000171855	IFNB1 PPI subnetwork	0.94	>=0.20	GAB2 (2.0)	ENSG00000226674 (0.8)	GNG7 (0.7)	CDKN1B (0.6)	BMP4 (0.4)	PPP2R2B (0.3)	APOLD1 (0.1)	USP35 (0.0)	AMH (-0.1)	MCM8 (-0.2)
ENSG00000142949	PTPRF PPI subnetwork	0.94	>=0.20	PPP2R2B (2.2)	USP35 (1.3)	AMH (1.0)	GAB2 (0.9)	APOLD1 (0.7)	AXL (0.6)	ENSG00000226674 (0.5)	MCM8 (0.4)	HDAC9 (0.1)	EIF4EBP1 (-0.0)
ENSG00000091136	LAMB1 PPI subnetwork	0.94	>=0.20	AMH (2.1)	AXL (1.0)	APOLD1 (0.9)	CDCA7 (0.2)	PPP2R2B (0.1)	HDAC9 (0.1)	CDC5L (0.1)	MCM8 (0.0)	API5 (-0.1)	CCDC97 (-0.2)
GO:0006024	glycosaminoglycan biosynthetic process	0.94	>=0.20	ENSG00000251323 (1.8)	ZNF385B (1.3)	GNG7 (1.2)	ENSG00000226674 (1.0)	CCDC97 (0.7)	APOLD1 (0.6)	AXL (0.2)	LMNB2 (0.2)	RBFOX3 (-0.2)	API5 (-0.3)
GO:0032673	regulation of interleukin-4 production	0.94	>=0.20	USP35 (2.2)	GAB2 (2.1)	CCDC97 (1.0)	AMH (0.8)	AXL (0.6)	ENSG00000251323 (0.5)	PNO1 (0.4)	API5 (0.0)	EIF4EBP1 (-0.0)	CDKN1B (-0.1)
GO:0043367	CD4-positive, alpha-beta T cell differentiation	0.94	>=0.20	USP35 (3.1)	GAB2 (1.7)	ENSG00000251323 (1.7)	CDKN1B (0.7)	CCDC97 (0.2)	PNO1 (0.1)	HDAC9 (0.1)	APOLD1 (0.1)	AXL (0.1)	ENSG00000226674 (-0.1)
GO:0046425	regulation of JAK-STAT cascade	0.94	>=0.20	GAB2 (1.6)	USP35 (1.0)	HDAC9 (0.9)	ENSG00000251323 (0.8)	LMNB2 (0.4)	RBFOX3 (0.4)	CDKN1B (0.1)	PNO1 (0.1)	GNG7 (0.0)	BMP4 (-0.0)
GO:0048514	blood vessel morphogenesis	0.94	>=0.20	APOLD1 (4.6)	AXL (2.0)	BMP4 (1.6)	AMH (0.8)	CDCA7 (0.3)	EIF4EBP1 (0.3)	CCDC97 (-0.0)	MCM8 (-0.3)	LMNB2 (-0.3)	HNRNPUL1 (-0.4)
MP:0000286	abnormal mitral valve morphology	0.94	>=0.20	APOLD1 (3.6)	AXL (2.2)	USP35 (2.0)	PPP3R1 (1.3)	GAB2 (0.9)	BMP4 (0.8)	ENSG00000226674 (0.7)	CDKN1B (0.4)	PNO1 (0.4)	GNG7 (-0.1)
REACTOME_ORGANIC_CATIONANIONZWITTERION_TRANSPORT	REACTOME_ORGANIC_CATIONANIONZWITTERION_TRANSPORT	0.94	>=0.20	ENSG00000226674 (0.9)	BMP4 (0.8)	GAB2 (0.7)	RBFOX3 (0.7)	USP35 (0.4)	HDAC9 (0.2)	ENSG00000251323 (0.1)	PNO1 (-0.0)	CDCA7 (-0.1)	API5 (-0.2)
MP:0005023	abnormal wound healing	0.94	>=0.20	ENSG00000226674 (1.2)	HDAC9 (1.1)	AXL (0.7)	CDC5L (0.6)	GAB2 (0.5)	PPP3R1 (0.4)	GNG7 (0.4)	RBFOX3 (-0.0)	PPP2R2B (-0.1)	USP35 (-0.2)
GO:0060538	skeletal muscle organ development	0.94	>=0.20	HDAC9 (0.8)	BMP4 (0.7)	ENSG00000251323 (0.7)	ZNF385B (0.6)	AXL (0.6)	CDKN1B (0.4)	LMNB2 (0.3)	CCDC97 (0.2)	AMH (0.2)	RBFOX3 (0.0)
GO:0015144	carbohydrate transmembrane transporter activity	0.94	>=0.20	ENSG00000226674 (1.4)	CDKN1B (0.9)	PNO1 (0.1)	API5 (0.1)	GNG7 (0.1)	AMH (0.0)	APOLD1 (-0.1)	AXL (-0.2)	MCM8 (-0.2)	RBFOX3 (-0.3)
GO:0042633	hair cycle	0.94	>=0.20	BMP4 (1.4)	ENSG00000226674 (1.3)	GNG7 (0.3)	AMH (0.2)	AXL (0.0)	LMNB2 (-0.1)	CDCA7 (-0.1)	HNRNPUL1 (-0.2)	CCDC97 (-0.2)	APOLD1 (-0.2)
GO:0042303	molting cycle	0.94	>=0.20	BMP4 (1.4)	ENSG00000226674 (1.3)	GNG7 (0.3)	AMH (0.2)	AXL (0.0)	LMNB2 (-0.1)	CDCA7 (-0.1)	HNRNPUL1 (-0.2)	CCDC97 (-0.2)	APOLD1 (-0.2)
ENSG00000011422	PLAUR PPI subnetwork	0.94	>=0.20	AXL (2.0)	AMH (1.6)	ENSG00000226674 (1.2)	PPP2R2B (1.1)	MCM8 (0.3)	PNO1 (0.3)	LMNB2 (0.2)	HNRNPUL1 (0.2)	APOLD1 (0.1)	EIF4EBP1 (-0.1)
GO:0035094	response to nicotine	0.94	>=0.20	GAB2 (1.4)	ENSG00000251323 (0.7)	APOLD1 (0.5)	BMP4 (0.5)	USP35 (0.4)	PPP2R2B (0.4)	CCDC97 (0.3)	EIF4EBP1 (0.3)	GNG7 (0.1)	CDKN1B (0.0)
ENSG00000000938	FGR PPI subnetwork	0.94	>=0.20	APOLD1 (1.6)	HDAC9 (1.3)	ENSG00000226674 (1.1)	AXL (0.9)	PPP2R2B (0.7)	PPP3R1 (0.6)	GAB2 (0.6)	EIF4EBP1 (0.2)	MCM8 (-0.0)	GNG7 (-0.1)
GO:0019198	transmembrane receptor protein phosphatase activity	0.94	>=0.20	HDAC9 (2.3)	PPP2R2B (2.2)	ENSG00000251323 (1.6)	APOLD1 (1.3)	GAB2 (1.1)	AXL (0.6)	USP35 (0.6)	BMP4 (0.6)	MCM8 (0.3)	RBFOX3 (0.2)
GO:0005001	transmembrane receptor protein tyrosine phosphatase activity	0.94	>=0.20	HDAC9 (2.3)	PPP2R2B (2.2)	ENSG00000251323 (1.6)	APOLD1 (1.3)	GAB2 (1.1)	AXL (0.6)	USP35 (0.6)	BMP4 (0.6)	MCM8 (0.3)	RBFOX3 (0.2)
GO:0048701	embryonic cranial skeleton morphogenesis	0.94	>=0.20	HDAC9 (1.7)	AXL (0.9)	BMP4 (0.9)	ENSG00000226674 (0.8)	CCDC97 (0.4)	LMNB2 (0.3)	HNRNPUL1 (0.2)	MCM8 (-0.1)	GNG7 (-0.2)	CDC5L (-0.2)
GO:2000677	regulation of transcription regulatory region DNA binding	0.94	>=0.20	PPP2R2B (1.6)	BMP4 (0.8)	HDAC9 (0.8)	APOLD1 (0.6)	ENSG00000251323 (0.5)	PNO1 (0.5)	AMH (0.3)	USP35 (0.1)	EIF4EBP1 (0.1)	CDC5L (-0.1)
ENSG00000071539	TRIP13 PPI subnetwork	0.94	>=0.20	USP35 (2.1)	GAB2 (1.0)	PPP2R2B (0.9)	ENSG00000251323 (0.7)	EIF4EBP1 (0.6)	CDCA7 (0.4)	BMP4 (0.2)	CCDC97 (0.1)	CDC5L (0.1)	AXL (0.1)
GO:2000736	regulation of stem cell differentiation	0.94	>=0.20	ENSG00000226674 (1.7)	ZNF385B (1.2)	APOLD1 (1.0)	BMP4 (0.3)	CDCA7 (0.2)	PPP2R2B (0.1)	GNG7 (0.1)	CDKN1B (0.0)	API5 (-0.1)	AXL (-0.3)
GO:0030016	myofibril	0.94	>=0.20	RBFOX3 (0.8)	ZNF385B (0.6)	EIF4EBP1 (0.2)	AMH (0.2)	GAB2 (0.1)	PPP2R2B (0.0)	ENSG00000226674 (-0.0)	BMP4 (-0.1)	LMNB2 (-0.1)	ENSG00000251323 (-0.2)
MP:0010263	total cataracts	0.94	>=0.20	PPP2R2B (1.3)	CDCA7 (0.5)	AMH (0.5)	ENSG00000251323 (0.3)	EIF4EBP1 (0.2)	API5 (0.1)	CCDC97 (-0.0)	GAB2 (-0.0)	HNRNPUL1 (-0.1)	HDAC9 (-0.1)
MP:0003140	dilated heart atrium	0.94	>=0.20	BMP4 (1.9)	AMH (1.8)	AXL (1.5)	CCDC97 (1.2)	HNRNPUL1 (1.1)	USP35 (1.1)	EIF4EBP1 (0.6)	LMNB2 (0.3)	APOLD1 (-0.1)	CDC5L (-0.2)
GO:0042787	protein ubiquitination involved in ubiquitin-dependent protein catabolic process	0.94	>=0.20	HDAC9 (2.5)	ENSG00000226674 (1.1)	PPP3R1 (0.8)	GAB2 (0.6)	ZNF385B (0.4)	CDC5L (-0.0)	RBFOX3 (-0.1)	CDKN1B (-0.2)	GNG7 (-0.3)	APOLD1 (-0.3)
ENSG00000133243	BTBD2 PPI subnetwork	0.94	>=0.20	USP35 (1.7)	CDC5L (1.0)	RBFOX3 (0.9)	PPP3R1 (0.8)	GAB2 (0.7)	HNRNPUL1 (0.6)	AXL (0.3)	ENSG00000251323 (0.3)	CDKN1B (0.2)	ZNF385B (0.2)
GO:0010043	response to zinc ion	0.94	>=0.20	USP35 (1.0)	ENSG00000251323 (0.7)	PPP2R2B (0.7)	HDAC9 (0.6)	ENSG00000226674 (0.5)	EIF4EBP1 (0.3)	CDCA7 (-0.1)	GNG7 (-0.1)	PNO1 (-0.1)	MCM8 (-0.1)
MP:0008140	podocyte foot process effacement	0.94	>=0.20	HDAC9 (1.4)	GAB2 (0.8)	API5 (0.6)	PPP2R2B (0.6)	USP35 (0.5)	ZNF385B (0.4)	APOLD1 (0.3)	AXL (0.3)	ENSG00000226674 (-0.0)	ENSG00000251323 (-0.1)
MP:0009790	decreased susceptibility to viral infection induced morbidity/mortality	0.94	>=0.20	GNG7 (0.8)	PPP2R2B (0.7)	LMNB2 (0.6)	HNRNPUL1 (0.3)	AMH (0.2)	ZNF385B (0.2)	HDAC9 (0.2)	API5 (0.1)	PNO1 (0.1)	MCM8 (-0.1)
GO:0014823	response to activity	0.94	>=0.20	AMH (1.9)	CDKN1B (1.2)	PPP2R2B (1.2)	GAB2 (0.7)	EIF4EBP1 (0.2)	USP35 (0.1)	APOLD1 (0.1)	HDAC9 (-0.0)	MCM8 (-0.0)	GNG7 (-0.2)
MP:0001340	abnormal eyelid morphology	0.94	>=0.20	AXL (2.1)	PPP2R2B (1.5)	ENSG00000251323 (1.5)	HDAC9 (1.2)	LMNB2 (1.0)	PPP3R1 (1.0)	CDKN1B (0.9)	EIF4EBP1 (0.8)	APOLD1 (0.3)	HNRNPUL1 (0.1)
MP:0004163	abnormal adenohypophysis morphology	0.94	>=0.20	PPP2R2B (1.5)	AXL (0.8)	APOLD1 (0.8)	USP35 (0.8)	GNG7 (0.4)	ENSG00000226674 (0.3)	ZNF385B (0.2)	CCDC97 (-0.1)	LMNB2 (-0.2)	PNO1 (-0.2)
GO:0045263	proton-transporting ATP synthase complex, coupling factor F(o)	0.94	>=0.20	GAB2 (1.1)	ZNF385B (1.1)	CDC5L (0.9)	GNG7 (0.6)	ENSG00000251323 (0.4)	PPP2R2B (0.1)	MCM8 (-0.0)	USP35 (-0.2)	ENSG00000226674 (-0.2)	PPP3R1 (-0.3)
KEGG_PANTOTHENATE_AND_COA_BIOSYNTHESIS	KEGG_PANTOTHENATE_AND_COA_BIOSYNTHESIS	0.94	>=0.20	CCDC97 (1.5)	ENSG00000226674 (1.4)	HDAC9 (0.7)	ENSG00000251323 (0.7)	CDKN1B (0.6)	GAB2 (0.2)	EIF4EBP1 (0.2)	LMNB2 (0.1)	USP35 (0.1)	AMH (-0.1)
KEGG_LYSOSOME	KEGG_LYSOSOME	0.94	>=0.20	HDAC9 (0.7)	GAB2 (0.6)	CDC5L (0.5)	ENSG00000251323 (0.3)	API5 (0.2)	ENSG00000226674 (0.2)	PPP3R1 (0.2)	PNO1 (-0.1)	GNG7 (-0.2)	USP35 (-0.2)
GO:0050873	brown fat cell differentiation	0.94	>=0.20	EIF4EBP1 (1.9)	AMH (0.9)	CDKN1B (0.7)	GAB2 (0.5)	GNG7 (0.3)	PPP3R1 (0.3)	APOLD1 (0.2)	MCM8 (-0.1)	ENSG00000251323 (-0.1)	AXL (-0.2)
GO:0003205	cardiac chamber development	0.94	>=0.20	BMP4 (2.5)	AMH (1.5)	CCDC97 (0.6)	GNG7 (0.4)	EIF4EBP1 (0.2)	CDC5L (0.1)	CDCA7 (0.1)	HNRNPUL1 (0.0)	PPP2R2B (0.0)	APOLD1 (-0.1)
GO:0000041	transition metal ion transport	0.94	>=0.20	PPP3R1 (1.0)	PNO1 (0.8)	HDAC9 (0.5)	API5 (0.3)	USP35 (0.2)	GAB2 (0.1)	APOLD1 (0.0)	GNG7 (-0.0)	CDC5L (-0.1)	AMH (-0.1)
GO:0060997	dendritic spine morphogenesis	0.94	>=0.20	RBFOX3 (1.4)	PPP3R1 (1.4)	CDKN1B (0.7)	CDCA7 (0.6)	ZNF385B (0.4)	USP35 (0.4)	HDAC9 (0.3)	ENSG00000251323 (0.1)	GNG7 (-0.0)	CDC5L (-0.1)
GO:0097061	dendritic spine organization	0.94	>=0.20	RBFOX3 (1.4)	PPP3R1 (1.4)	CDKN1B (0.7)	CDCA7 (0.6)	ZNF385B (0.4)	USP35 (0.4)	HDAC9 (0.3)	ENSG00000251323 (0.1)	GNG7 (-0.0)	CDC5L (-0.1)
ENSG00000105639	JAK3 PPI subnetwork	0.94	>=0.20	ENSG00000226674 (1.9)	GAB2 (1.4)	CDKN1B (0.9)	APOLD1 (0.6)	GNG7 (0.6)	PPP2R2B (0.4)	CCDC97 (0.3)	BMP4 (0.3)	CDC5L (0.2)	USP35 (0.2)
GO:0032675	regulation of interleukin-6 production	0.94	>=0.20	GAB2 (0.9)	AMH (0.7)	HDAC9 (0.6)	PPP2R2B (0.3)	EIF4EBP1 (0.1)	ENSG00000251323 (0.1)	APOLD1 (0.1)	USP35 (-0.0)	PNO1 (-0.0)	BMP4 (-0.1)
GO:0042107	cytokine metabolic process	0.94	>=0.20	AMH (1.1)	USP35 (1.0)	GAB2 (0.9)	HDAC9 (0.8)	CCDC97 (0.7)	PNO1 (0.2)	AXL (0.2)	PPP2R2B (0.1)	EIF4EBP1 (-0.2)	GNG7 (-0.3)
MP:0005232	abnormal mesenteric lymph node morphology	0.94	>=0.20	APOLD1 (1.7)	AXL (0.9)	HDAC9 (0.6)	ENSG00000251323 (0.5)	GAB2 (0.4)	AMH (0.2)	CCDC97 (0.2)	EIF4EBP1 (0.2)	PPP3R1 (0.1)	HNRNPUL1 (0.0)
GO:0005164	tumor necrosis factor receptor binding	0.94	>=0.20	ENSG00000251323 (1.9)	USP35 (1.4)	GAB2 (1.4)	ZNF385B (0.4)	CDCA7 (0.4)	AXL (0.4)	PPP3R1 (0.1)	BMP4 (-0.0)	EIF4EBP1 (-0.0)	PNO1 (-0.1)
GO:0035023	regulation of Rho protein signal transduction	0.94	>=0.20	APOLD1 (1.2)	PPP2R2B (1.1)	GNG7 (1.1)	GAB2 (0.7)	HDAC9 (0.5)	CDCA7 (0.4)	ENSG00000226674 (0.3)	USP35 (0.3)	RBFOX3 (0.3)	CCDC97 (0.2)
MP:0004066	abnormal primitive node morphology	0.94	>=0.20	ENSG00000226674 (2.1)	BMP4 (1.0)	PPP2R2B (0.8)	AXL (0.7)	LMNB2 (0.7)	PPP3R1 (0.5)	APOLD1 (0.2)	RBFOX3 (0.1)	ENSG00000251323 (-0.2)	AMH (-0.2)
GO:0007259	JAK-STAT cascade	0.94	>=0.20	GAB2 (2.1)	ENSG00000251323 (1.4)	USP35 (0.7)	CDKN1B (0.5)	HDAC9 (0.4)	RBFOX3 (0.3)	LMNB2 (0.2)	PPP2R2B (0.2)	ENSG00000226674 (0.1)	PNO1 (-0.0)
ENSG00000113525	IL5 PPI subnetwork	0.94	>=0.20	GAB2 (2.6)	GNG7 (0.6)	ENSG00000226674 (0.6)	APOLD1 (0.5)	CDKN1B (0.5)	BMP4 (0.4)	USP35 (0.2)	PPP2R2B (0.1)	CDCA7 (-0.1)	AMH (-0.1)
GO:0009108	coenzyme biosynthetic process	0.94	>=0.20	ENSG00000251323 (1.7)	PPP3R1 (0.5)	PNO1 (0.5)	USP35 (0.5)	APOLD1 (0.3)	ZNF385B (0.3)	ENSG00000226674 (0.3)	API5 (0.1)	EIF4EBP1 (0.1)	GAB2 (-0.1)
MP:0011109	partial lethality throughout fetal growth and development	0.94	>=0.20	BMP4 (3.0)	HNRNPUL1 (1.6)	AXL (0.9)	AMH (0.6)	CDKN1B (0.6)	ENSG00000226674 (0.3)	CCDC97 (0.1)	LMNB2 (0.1)	RBFOX3 (-0.2)	MCM8 (-0.3)
MP:0004173	abnormal intervertebral disk morphology	0.94	>=0.20	ZNF385B (2.0)	RBFOX3 (1.4)	AXL (0.9)	HDAC9 (0.7)	BMP4 (0.7)	CDC5L (0.3)	ENSG00000226674 (0.1)	HNRNPUL1 (0.0)	CDKN1B (-0.1)	LMNB2 (-0.3)
ENSG00000152413	HOMER1 PPI subnetwork	0.94	>=0.20	RBFOX3 (2.3)	GNG7 (2.1)	ZNF385B (1.8)	PPP3R1 (1.1)	PPP2R2B (0.7)	USP35 (0.5)	ENSG00000251323 (0.4)	CCDC97 (0.2)	BMP4 (-0.2)	MCM8 (-0.2)
GO:0004033	aldo-keto reductase (NADP) activity	0.94	>=0.20	BMP4 (2.0)	HDAC9 (0.5)	ZNF385B (0.2)	RBFOX3 (0.2)	PPP2R2B (0.2)	PNO1 (0.1)	ENSG00000251323 (-0.0)	AXL (-0.1)	CCDC97 (-0.1)	EIF4EBP1 (-0.3)
MP:0002058	neonatal lethality	0.94	>=0.20	BMP4 (1.4)	AMH (1.2)	ENSG00000226674 (0.7)	CDCA7 (0.7)	MCM8 (0.3)	APOLD1 (0.1)	GAB2 (0.1)	HDAC9 (0.0)	ENSG00000251323 (-0.0)	LMNB2 (-0.0)
ENSG00000078699	CBFA2T2 PPI subnetwork	0.94	>=0.20	HNRNPUL1 (1.4)	GAB2 (1.2)	RBFOX3 (0.8)	USP35 (0.8)	HDAC9 (0.7)	PNO1 (0.7)	AMH (0.7)	CCDC97 (0.1)	LMNB2 (-0.0)	EIF4EBP1 (-0.1)
ENSG00000051128	HOMER3 PPI subnetwork	0.94	>=0.20	RBFOX3 (2.0)	GNG7 (1.1)	PPP2R2B (0.9)	CCDC97 (0.8)	PPP3R1 (0.5)	PNO1 (0.4)	ENSG00000226674 (0.3)	APOLD1 (0.1)	MCM8 (0.1)	USP35 (0.0)
ENSG00000160255	ITGB2 PPI subnetwork	0.94	>=0.20	HDAC9 (1.2)	ENSG00000226674 (1.1)	PPP3R1 (1.0)	PPP2R2B (0.2)	AMH (0.2)	APOLD1 (0.1)	RBFOX3 (0.1)	BMP4 (0.0)	GNG7 (0.0)	AXL (-0.0)
GO:0007416	synapse assembly	0.94	>=0.20	PPP2R2B (2.1)	ENSG00000226674 (0.9)	GNG7 (0.7)	HDAC9 (0.4)	RBFOX3 (0.4)	AMH (0.3)	ZNF385B (0.2)	MCM8 (-0.1)	AXL (-0.2)	CDC5L (-0.3)
MP:0005449	abnormal food intake	0.94	>=0.20	AMH (1.8)	APOLD1 (1.6)	GAB2 (1.1)	ENSG00000226674 (0.5)	HDAC9 (0.4)	PPP3R1 (0.4)	EIF4EBP1 (0.3)	CCDC97 (0.2)	AXL (0.1)	USP35 (0.0)
GO:0045766	positive regulation of angiogenesis	0.94	>=0.20	APOLD1 (2.0)	AXL (1.8)	EIF4EBP1 (1.6)	AMH (1.1)	CCDC97 (0.3)	GAB2 (0.3)	GNG7 (0.1)	PPP2R2B (-0.0)	MCM8 (-0.1)	CDCA7 (-0.2)
ENSG00000135862	LAMC1 PPI subnetwork	0.94	>=0.20	AMH (1.9)	APOLD1 (1.7)	AXL (1.6)	BMP4 (0.7)	MCM8 (0.3)	HDAC9 (0.1)	ZNF385B (-0.0)	RBFOX3 (-0.0)	CDCA7 (-0.2)	PNO1 (-0.4)
MP:0009788	increased susceptibility to bacterial infection induced morbidity/mortality	0.94	>=0.20	HDAC9 (1.0)	ENSG00000226674 (0.8)	GAB2 (0.6)	APOLD1 (0.3)	USP35 (0.3)	BMP4 (0.3)	AXL (0.3)	PPP2R2B (0.1)	CDCA7 (0.1)	ZNF385B (-0.1)
REACTOME_MTOR_SIGNALLING	REACTOME_MTOR_SIGNALLING	0.94	>=0.20	RBFOX3 (1.6)	USP35 (1.0)	ENSG00000226674 (0.5)	PPP3R1 (0.3)	CCDC97 (0.2)	HDAC9 (0.1)	HNRNPUL1 (0.1)	ZNF385B (0.0)	AMH (-0.0)	AXL (-0.2)
ENSG00000113302	IL12B PPI subnetwork	0.94	>=0.20	GAB2 (2.0)	CDKN1B (0.9)	APOLD1 (0.8)	USP35 (0.5)	ENSG00000226674 (0.4)	LMNB2 (0.3)	GNG7 (0.2)	CCDC97 (0.2)	BMP4 (0.1)	PPP2R2B (0.0)
ENSG00000130702	LAMA5 PPI subnetwork	0.94	>=0.20	PPP2R2B (2.8)	AXL (2.0)	AMH (0.8)	MCM8 (0.7)	USP35 (0.3)	APOLD1 (0.3)	ENSG00000251323 (0.2)	CDC5L (0.2)	HDAC9 (-0.0)	CDCA7 (-0.1)
MP:0000005	increased brown adipose tissue amount	0.94	>=0.20	APOLD1 (2.2)	EIF4EBP1 (1.0)	AXL (0.8)	USP35 (0.5)	PPP3R1 (0.4)	BMP4 (0.4)	GNG7 (0.2)	GAB2 (0.1)	HNRNPUL1 (0.1)	CCDC97 (0.1)
REACTOME_BMAL1CLOCKNPAS2_ACTIVATES_GENE_EXPRESSION	REACTOME_BMAL1CLOCKNPAS2_ACTIVATES_GENE_EXPRESSION	0.94	>=0.20	PPP3R1 (1.4)	HNRNPUL1 (1.1)	CDKN1B (1.1)	APOLD1 (1.0)	EIF4EBP1 (0.9)	CCDC97 (0.8)	AXL (0.7)	API5 (0.5)	PPP2R2B (0.4)	PNO1 (0.2)
GO:0007585	respiratory gaseous exchange	0.94	>=0.20	AMH (1.7)	GAB2 (1.5)	CDKN1B (0.9)	GNG7 (0.4)	USP35 (0.4)	PPP2R2B (0.0)	APOLD1 (0.0)	RBFOX3 (-0.0)	HDAC9 (-0.1)	ENSG00000226674 (-0.1)
GO:0032635	interleukin-6 production	0.94	>=0.20	AMH (0.8)	HDAC9 (0.7)	GAB2 (0.7)	PPP2R2B (0.3)	APOLD1 (0.2)	EIF4EBP1 (0.0)	PNO1 (0.0)	BMP4 (-0.0)	USP35 (-0.1)	GNG7 (-0.1)
GO:0046928	regulation of neurotransmitter secretion	0.94	>=0.20	ENSG00000251323 (1.3)	RBFOX3 (1.2)	GAB2 (0.6)	PPP2R2B (0.5)	PPP3R1 (0.2)	BMP4 (0.2)	ZNF385B (0.1)	HDAC9 (0.0)	APOLD1 (0.0)	CDKN1B (-0.1)
ENSG00000130427	EPO PPI subnetwork	0.94	>=0.20	GAB2 (1.9)	ENSG00000226674 (0.9)	CDKN1B (0.5)	BMP4 (0.3)	PPP2R2B (0.3)	GNG7 (0.3)	APOLD1 (0.2)	USP35 (0.1)	CDCA7 (-0.1)	MCM8 (-0.1)
ENSG00000213611	ENSG00000213611 PPI subnetwork	0.94	>=0.20	GNG7 (1.0)	ZNF385B (0.9)	PPP3R1 (0.9)	PPP2R2B (0.5)	AXL (0.4)	EIF4EBP1 (0.2)	CDKN1B (0.1)	PNO1 (-0.0)	BMP4 (-0.1)	ENSG00000251323 (-0.1)
ENSG00000164400	CSF2 PPI subnetwork	0.94	>=0.20	GAB2 (2.3)	BMP4 (1.0)	ENSG00000226674 (0.5)	GNG7 (0.5)	APOLD1 (0.3)	CDKN1B (0.2)	CDCA7 (-0.0)	AMH (-0.1)	USP35 (-0.1)	MCM8 (-0.1)
REACTOME_GLUCAGON:TYPE_LIGAND_RECEPTORS	REACTOME_GLUCAGON:TYPE_LIGAND_RECEPTORS	0.94	>=0.20	PPP2R2B (1.7)	HDAC9 (1.2)	AMH (0.8)	EIF4EBP1 (0.6)	PPP3R1 (0.4)	GAB2 (0.4)	APOLD1 (0.4)	CDKN1B (0.3)	CDCA7 (0.1)	BMP4 (0.0)
GO:0005930	axoneme	0.94	>=0.20	GNG7 (0.6)	ENSG00000226674 (0.4)	PPP2R2B (0.4)	ENSG00000251323 (-0.0)	GAB2 (-0.0)	APOLD1 (-0.0)	AMH (-0.0)	CDKN1B (-0.1)	HDAC9 (-0.1)	PNO1 (-0.1)
MP:0006269	abnormal mammary gland growth during pregnancy	0.94	>=0.20	AXL (4.1)	PNO1 (1.0)	ZNF385B (0.9)	HNRNPUL1 (0.5)	GAB2 (0.3)	PPP3R1 (0.2)	CDC5L (0.2)	RBFOX3 (0.0)	HDAC9 (-0.0)	BMP4 (-0.0)
MP:0003909	increased eating behavior	0.94	>=0.20	AMH (1.7)	AXL (1.0)	CDKN1B (0.8)	PPP3R1 (0.6)	EIF4EBP1 (0.5)	BMP4 (0.5)	APOLD1 (0.4)	GAB2 (0.4)	ZNF385B (0.2)	CCDC97 (-0.2)
MP:0001303	abnormal lens morphology	0.94	>=0.20	ZNF385B (1.3)	AXL (1.2)	ENSG00000226674 (1.0)	APOLD1 (0.5)	CDKN1B (0.5)	BMP4 (0.3)	USP35 (0.3)	HNRNPUL1 (0.1)	AMH (0.1)	MCM8 (0.1)
GO:0043029	T cell homeostasis	0.94	>=0.20	PPP3R1 (1.0)	USP35 (0.6)	EIF4EBP1 (0.6)	ZNF385B (0.3)	CCDC97 (0.2)	HNRNPUL1 (0.2)	CDKN1B (0.1)	CDCA7 (-0.1)	AXL (-0.1)	LMNB2 (-0.1)
MP:0000079	abnormal basioccipital bone morphology	0.94	>=0.20	BMP4 (1.4)	ZNF385B (0.5)	CDKN1B (0.4)	AXL (0.4)	RBFOX3 (0.3)	ENSG00000251323 (0.2)	CDCA7 (0.2)	LMNB2 (0.2)	GNG7 (0.1)	HDAC9 (-0.1)
GO:0072087	renal vesicle development	0.94	>=0.20	AMH (1.1)	ENSG00000251323 (0.9)	ENSG00000226674 (0.8)	GNG7 (0.6)	BMP4 (0.4)	RBFOX3 (0.3)	AXL (0.3)	PPP3R1 (0.2)	USP35 (0.2)	CDCA7 (0.1)
GO:0070252	actin-mediated cell contraction	0.94	>=0.20	ZNF385B (1.2)	PPP2R2B (0.5)	GAB2 (0.4)	AMH (0.1)	ENSG00000251323 (0.1)	RBFOX3 (-0.0)	EIF4EBP1 (-0.1)	USP35 (-0.2)	MCM8 (-0.2)	GNG7 (-0.2)
MP:0004803	increased susceptibility to autoimmune diabetes	0.94	>=0.20	CDCA7 (1.0)	HDAC9 (0.9)	AMH (0.8)	GAB2 (0.7)	GNG7 (0.3)	PPP3R1 (0.3)	USP35 (0.3)	AXL (0.2)	CDC5L (-0.1)	API5 (-0.2)
GO:0005242	inward rectifier potassium channel activity	0.94	>=0.20	RBFOX3 (2.5)	ENSG00000251323 (1.1)	HDAC9 (1.1)	PPP2R2B (0.5)	APOLD1 (0.5)	ZNF385B (0.5)	AMH (0.4)	USP35 (0.3)	CDKN1B (-0.1)	GNG7 (-0.2)
KEGG_TASTE_TRANSDUCTION	KEGG_TASTE_TRANSDUCTION	0.94	>=0.20	CDKN1B (1.6)	ZNF385B (1.1)	HDAC9 (0.8)	RBFOX3 (0.6)	APOLD1 (0.6)	PPP3R1 (0.6)	PPP2R2B (0.6)	LMNB2 (0.1)	CCDC97 (-0.1)	EIF4EBP1 (-0.2)
GO:0031907	microbody lumen	0.94	>=0.20	USP35 (1.5)	ENSG00000251323 (1.3)	API5 (1.0)	CDKN1B (0.9)	GAB2 (0.3)	HNRNPUL1 (0.2)	BMP4 (0.1)	CCDC97 (0.0)	APOLD1 (-0.1)	AMH (-0.2)
GO:0005782	peroxisomal matrix	0.94	>=0.20	USP35 (1.5)	ENSG00000251323 (1.3)	API5 (1.0)	CDKN1B (0.9)	GAB2 (0.3)	HNRNPUL1 (0.2)	BMP4 (0.1)	CCDC97 (0.0)	APOLD1 (-0.1)	AMH (-0.2)
ENSG00000168522	FNTA PPI subnetwork	0.94	>=0.20	AXL (1.9)	CDKN1B (1.1)	API5 (0.9)	GAB2 (0.9)	EIF4EBP1 (0.9)	PPP3R1 (0.7)	HNRNPUL1 (0.6)	PNO1 (0.6)	PPP2R2B (0.5)	BMP4 (0.4)
GO:0010038	response to metal ion	0.94	>=0.20	APOLD1 (1.6)	ENSG00000251323 (1.3)	PPP2R2B (0.6)	HDAC9 (0.4)	CDKN1B (0.4)	GNG7 (0.3)	GAB2 (0.2)	USP35 (0.2)	PPP3R1 (-0.1)	MCM8 (-0.1)
ENSG00000198010	DLGAP2 PPI subnetwork	0.94	>=0.20	HDAC9 (1.9)	RBFOX3 (1.5)	PPP3R1 (1.3)	CCDC97 (0.8)	PPP2R2B (0.6)	API5 (0.2)	ZNF385B (0.2)	GNG7 (0.1)	EIF4EBP1 (0.1)	ENSG00000251323 (0.0)
MP:0003427	parakeratosis	0.94	>=0.20	AXL (1.6)	HDAC9 (1.0)	ENSG00000251323 (0.9)	APOLD1 (0.9)	BMP4 (0.4)	AMH (0.3)	USP35 (0.1)	CDKN1B (0.0)	GAB2 (-0.0)	MCM8 (-0.0)
GO:0015020	glucuronosyltransferase activity	0.94	>=0.20	ENSG00000226674 (2.1)	ZNF385B (1.3)	GNG7 (1.1)	USP35 (0.9)	GAB2 (0.7)	APOLD1 (0.5)	API5 (0.4)	ENSG00000251323 (0.3)	AXL (0.2)	CCDC97 (-0.1)
KEGG_ALPHA_LINOLENIC_ACID_METABOLISM	KEGG_ALPHA_LINOLENIC_ACID_METABOLISM	0.94	>=0.20	ZNF385B (1.4)	PPP2R2B (1.1)	AMH (0.7)	APOLD1 (0.6)	USP35 (0.4)	ENSG00000226674 (0.1)	HNRNPUL1 (0.1)	CDCA7 (-0.0)	ENSG00000251323 (-0.3)	EIF4EBP1 (-0.5)
ENSG00000154016	GRAP PPI subnetwork	0.94	>=0.20	HNRNPUL1 (1.4)	USP35 (1.2)	CCDC97 (0.9)	PPP3R1 (0.7)	CDKN1B (0.5)	API5 (0.4)	ZNF385B (0.3)	ENSG00000226674 (0.3)	GNG7 (0.3)	PNO1 (0.2)
REACTOME_CHEMOKINE_RECEPTORS_BIND_CHEMOKINES	REACTOME_CHEMOKINE_RECEPTORS_BIND_CHEMOKINES	0.94	>=0.20	ENSG00000226674 (0.9)	HDAC9 (0.7)	APOLD1 (0.3)	PPP2R2B (0.3)	LMNB2 (0.1)	CDKN1B (0.1)	AXL (-0.0)	PNO1 (-0.1)	GAB2 (-0.1)	MCM8 (-0.2)
GO:0030902	hindbrain development	0.94	>=0.20	RBFOX3 (1.8)	PPP2R2B (0.9)	EIF4EBP1 (0.6)	ZNF385B (0.6)	HDAC9 (0.5)	USP35 (0.4)	BMP4 (0.0)	CDC5L (-0.0)	MCM8 (-0.1)	LMNB2 (-0.3)
GO:0006776	vitamin A metabolic process	0.94	>=0.20	PPP2R2B (0.8)	GNG7 (0.8)	BMP4 (0.6)	ZNF385B (0.4)	AXL (0.0)	USP35 (-0.2)	MCM8 (-0.2)	CDKN1B (-0.3)	GAB2 (-0.3)	API5 (-0.4)
GO:0008239	dipeptidyl-peptidase activity	0.94	>=0.20	GAB2 (2.5)	ENSG00000251323 (1.4)	APOLD1 (1.0)	AMH (0.8)	USP35 (0.5)	CDKN1B (0.4)	GNG7 (0.2)	LMNB2 (-0.1)	CDC5L (-0.1)	ZNF385B (-0.2)
MP:0001178	pulmonary hypoplasia	0.94	>=0.20	BMP4 (3.2)	ZNF385B (1.2)	LMNB2 (0.6)	CDCA7 (0.5)	PNO1 (0.2)	RBFOX3 (0.0)	AXL (0.0)	ENSG00000251323 (-0.2)	PPP2R2B (-0.2)	HNRNPUL1 (-0.3)
MP:0002492	decreased IgE level	0.94	>=0.20	GAB2 (1.9)	USP35 (1.6)	ENSG00000226674 (0.7)	APOLD1 (0.7)	CDCA7 (0.2)	ZNF385B (0.1)	PNO1 (-0.1)	CDKN1B (-0.1)	LMNB2 (-0.1)	CCDC97 (-0.3)
GO:0033017	sarcoplasmic reticulum membrane	0.94	>=0.20	RBFOX3 (1.1)	PPP3R1 (0.7)	AMH (0.4)	ZNF385B (0.3)	GNG7 (0.3)	PPP2R2B (0.3)	CCDC97 (0.1)	ENSG00000226674 (0.0)	MCM8 (0.0)	API5 (0.0)
MP:0002546	mydriasis	0.94	>=0.20	PPP2R2B (1.6)	ENSG00000226674 (1.0)	CDKN1B (1.0)	AXL (0.9)	HNRNPUL1 (0.2)	APOLD1 (0.2)	HDAC9 (0.1)	GAB2 (0.0)	CDCA7 (0.0)	PNO1 (-0.0)
MP:0005669	increased circulating leptin level	0.94	>=0.20	HDAC9 (1.5)	GAB2 (1.4)	EIF4EBP1 (0.8)	BMP4 (0.4)	USP35 (0.4)	PPP2R2B (0.2)	AXL (0.2)	PPP3R1 (0.2)	CCDC97 (0.1)	APOLD1 (0.1)
MP:0002727	decreased circulating insulin level	0.94	>=0.20	AXL (1.5)	CDKN1B (1.1)	PPP2R2B (1.1)	CCDC97 (0.9)	GAB2 (0.9)	APOLD1 (0.9)	PPP3R1 (0.6)	EIF4EBP1 (0.6)	GNG7 (0.5)	HNRNPUL1 (0.5)
REACTOME_PROSTACYCLIN_SIGNALLING_THROUGH_PROSTACYCLIN_RECEPTOR	REACTOME_PROSTACYCLIN_SIGNALLING_THROUGH_PROSTACYCLIN_RECEPTOR	0.94	>=0.20	ZNF385B (1.1)	PPP3R1 (1.0)	GNG7 (0.8)	CDKN1B (0.5)	ENSG00000251323 (0.2)	PPP2R2B (0.2)	HNRNPUL1 (0.1)	APOLD1 (0.1)	PNO1 (-0.0)	EIF4EBP1 (-0.1)
MP:0003068	enlarged kidney	0.94	>=0.20	AXL (1.0)	AMH (0.8)	PPP2R2B (0.6)	BMP4 (0.5)	ENSG00000226674 (0.5)	LMNB2 (0.4)	ENSG00000251323 (0.2)	USP35 (0.2)	PPP3R1 (0.1)	APOLD1 (-0.1)
GO:0060065	uterus development	0.94	>=0.20	AMH (2.0)	ZNF385B (1.0)	HDAC9 (0.8)	ENSG00000251323 (0.7)	RBFOX3 (0.6)	USP35 (0.2)	AXL (0.2)	GAB2 (0.0)	PNO1 (0.0)	CCDC97 (-0.1)
GO:0031128	developmental induction	0.94	>=0.20	BMP4 (1.7)	ZNF385B (1.6)	CCDC97 (1.5)	GNG7 (0.5)	HDAC9 (0.2)	AMH (0.1)	ENSG00000251323 (0.0)	GAB2 (0.0)	PNO1 (-0.1)	PPP3R1 (-0.1)
ENSG00000124587	PEX6 PPI subnetwork	0.94	>=0.20	CDKN1B (1.1)	PPP3R1 (0.9)	USP35 (0.7)	ZNF385B (0.5)	PNO1 (0.5)	LMNB2 (0.5)	CCDC97 (0.2)	HNRNPUL1 (0.2)	APOLD1 (0.1)	ENSG00000226674 (0.1)
GO:0009743	response to carbohydrate stimulus	0.94	>=0.20	ZNF385B (1.2)	EIF4EBP1 (1.0)	GAB2 (1.0)	CDKN1B (0.8)	PPP2R2B (0.6)	AXL (0.5)	CCDC97 (0.5)	HNRNPUL1 (-0.0)	PPP3R1 (-0.1)	BMP4 (-0.1)
GO:0006607	NLS-bearing substrate import into nucleus	0.94	>=0.20	USP35 (1.1)	RBFOX3 (1.1)	PNO1 (0.8)	CCDC97 (0.8)	AMH (0.6)	PPP3R1 (0.6)	CDC5L (0.5)	HNRNPUL1 (0.5)	API5 (0.4)	LMNB2 (0.1)
ENSG00000174697	LEP PPI subnetwork	0.94	>=0.20	GAB2 (1.7)	PPP2R2B (0.9)	CDKN1B (0.5)	AMH (0.3)	ENSG00000226674 (0.1)	GNG7 (0.1)	USP35 (0.1)	BMP4 (0.1)	APOLD1 (0.0)	HDAC9 (-0.1)
GO:0001944	vasculature development	0.94	>=0.20	APOLD1 (4.6)	BMP4 (2.1)	AXL (1.9)	AMH (0.5)	CDCA7 (0.2)	CCDC97 (0.1)	EIF4EBP1 (-0.2)	HNRNPUL1 (-0.3)	PNO1 (-0.4)	LMNB2 (-0.4)
GO:0046651	lymphocyte proliferation	0.94	>=0.20	HDAC9 (0.8)	CDKN1B (0.7)	GAB2 (0.7)	GNG7 (0.5)	ENSG00000251323 (0.5)	PNO1 (0.3)	LMNB2 (0.1)	CDCA7 (-0.0)	AXL (-0.0)	USP35 (-0.1)
ENSG00000129625	REEP5 PPI subnetwork	0.94	>=0.20	USP35 (1.4)	ENSG00000226674 (0.9)	PPP2R2B (0.9)	API5 (0.5)	EIF4EBP1 (0.3)	GNG7 (0.3)	GAB2 (0.2)	RBFOX3 (0.2)	PPP3R1 (0.1)	PNO1 (0.1)
MP:0001544	abnormal cardiovascular system physiology	0.94	>=0.20	HDAC9 (1.8)	AXL (1.2)	EIF4EBP1 (0.7)	USP35 (0.5)	GAB2 (0.5)	APOLD1 (0.4)	ENSG00000226674 (0.1)	GNG7 (0.0)	BMP4 (0.0)	HNRNPUL1 (-0.1)
GO:0005859	muscle myosin complex	0.94	>=0.20	AMH (0.8)	RBFOX3 (0.4)	CCDC97 (0.3)	LMNB2 (0.2)	EIF4EBP1 (0.0)	ENSG00000226674 (0.0)	GAB2 (0.0)	APOLD1 (-0.0)	BMP4 (-0.1)	PPP2R2B (-0.1)
ENSG00000115705	TPO PPI subnetwork	0.94	>=0.20	GAB2 (1.7)	GNG7 (0.7)	CDKN1B (0.6)	APOLD1 (0.6)	ENSG00000226674 (0.6)	PPP2R2B (0.5)	USP35 (0.1)	BMP4 (0.1)	CDCA7 (-0.2)	AMH (-0.2)
MP:0008190	decreased transitional stage B cell number	0.94	>=0.20	HDAC9 (2.4)	GNG7 (1.6)	GAB2 (0.7)	ENSG00000251323 (0.6)	USP35 (0.5)	CDCA7 (0.4)	PPP3R1 (0.1)	CDKN1B (0.1)	EIF4EBP1 (-0.2)	APOLD1 (-0.3)
ENSG00000213949	ITGA1 PPI subnetwork	0.94	>=0.20	AXL (3.7)	ENSG00000251323 (1.3)	ZNF385B (1.2)	EIF4EBP1 (1.0)	APOLD1 (0.9)	AMH (0.9)	CCDC97 (-0.0)	MCM8 (-0.1)	HNRNPUL1 (-0.1)	RBFOX3 (-0.3)
MP:0002078	abnormal glucose homeostasis	0.94	>=0.20	APOLD1 (2.0)	CDKN1B (1.3)	EIF4EBP1 (0.8)	HDAC9 (0.7)	PPP3R1 (0.4)	AXL (0.3)	GAB2 (0.3)	USP35 (0.1)	PPP2R2B (0.0)	AMH (-0.0)
GO:0009607	response to biotic stimulus	0.94	>=0.20	ENSG00000251323 (0.7)	HDAC9 (0.4)	APOLD1 (0.4)	CDKN1B (0.4)	GAB2 (0.3)	EIF4EBP1 (0.2)	ENSG00000226674 (0.2)	AXL (0.2)	PNO1 (0.1)	AMH (0.0)
ENSG00000145781	COMMD10 PPI subnetwork	0.94	>=0.20	RBFOX3 (1.2)	HDAC9 (1.2)	CCDC97 (0.8)	PNO1 (0.3)	HNRNPUL1 (0.3)	GNG7 (0.1)	EIF4EBP1 (-0.2)	PPP3R1 (-0.2)	MCM8 (-0.2)	LMNB2 (-0.4)
MP:0004272	abnormal basement membrane morphology	0.94	>=0.20	AXL (2.4)	AMH (2.2)	APOLD1 (2.2)	USP35 (0.8)	ENSG00000251323 (0.6)	RBFOX3 (0.1)	BMP4 (0.1)	MCM8 (0.0)	EIF4EBP1 (0.0)	HNRNPUL1 (-0.1)
REACTOME_TRANSPORT_TO_THE_GOLGI_AND_SUBSEQUENT_MODIFICATION	REACTOME_TRANSPORT_TO_THE_GOLGI_AND_SUBSEQUENT_MODIFICATION	0.94	>=0.20	GAB2 (1.6)	USP35 (1.5)	AMH (0.7)	GNG7 (0.5)	PPP3R1 (0.2)	HDAC9 (0.2)	LMNB2 (0.1)	API5 (0.0)	PNO1 (0.0)	PPP2R2B (-0.0)
GO:0015850	organic alcohol transport	0.94	>=0.20	PPP2R2B (1.8)	GNG7 (1.0)	ZNF385B (0.7)	CDCA7 (0.5)	GAB2 (0.3)	HDAC9 (-0.1)	USP35 (-0.1)	APOLD1 (-0.1)	MCM8 (-0.3)	AMH (-0.4)
GO:0032480	negative regulation of type I interferon production	0.94	>=0.20	CCDC97 (0.9)	HDAC9 (0.7)	PPP2R2B (0.4)	MCM8 (0.2)	GAB2 (0.2)	GNG7 (0.1)	CDKN1B (0.1)	API5 (-0.0)	ENSG00000226674 (-0.0)	EIF4EBP1 (-0.1)
GO:0006721	terpenoid metabolic process	0.94	>=0.20	GNG7 (0.4)	ZNF385B (0.4)	PPP2R2B (0.3)	HDAC9 (0.2)	BMP4 (0.1)	USP35 (-0.0)	ENSG00000251323 (-0.1)	CDCA7 (-0.2)	EIF4EBP1 (-0.2)	AXL (-0.3)
MP:0005616	decreased susceptibility to type IV hypersensitivity reaction	0.94	>=0.20	LMNB2 (1.1)	AXL (0.8)	GAB2 (0.7)	USP35 (0.7)	ENSG00000226674 (0.6)	PPP2R2B (0.4)	PNO1 (0.3)	ENSG00000251323 (0.3)	BMP4 (0.2)	CDKN1B (0.1)
GO:0015645	fatty acid ligase activity	0.94	>=0.20	PPP3R1 (1.0)	GAB2 (1.0)	PPP2R2B (0.8)	AMH (0.6)	ZNF385B (0.4)	USP35 (0.3)	AXL (0.3)	API5 (0.3)	MCM8 (0.2)	GNG7 (0.1)
GO:0007566	embryo implantation	0.94	>=0.20	EIF4EBP1 (1.5)	ENSG00000251323 (1.1)	APOLD1 (1.0)	AMH (0.9)	AXL (0.8)	USP35 (0.2)	ENSG00000226674 (-0.0)	HDAC9 (-0.1)	CDC5L (-0.1)	MCM8 (-0.4)
GO:0045596	negative regulation of cell differentiation	0.94	>=0.20	CDKN1B (1.4)	BMP4 (1.3)	AXL (1.3)	HNRNPUL1 (1.1)	CCDC97 (1.0)	ENSG00000251323 (0.9)	CDCA7 (0.2)	RBFOX3 (0.2)	PPP2R2B (0.2)	LMNB2 (0.1)
MP:0004073	caudal body truncation	0.94	>=0.20	BMP4 (1.8)	API5 (0.8)	ENSG00000251323 (0.6)	CDKN1B (0.4)	LMNB2 (0.3)	RBFOX3 (0.1)	CDCA7 (0.0)	PPP3R1 (-0.0)	EIF4EBP1 (-0.1)	CCDC97 (-0.3)
ENSG00000133794	ARNTL PPI subnetwork	0.94	>=0.20	APOLD1 (3.0)	ZNF385B (0.7)	PPP3R1 (0.5)	RBFOX3 (0.5)	CDKN1B (0.4)	AXL (0.4)	AMH (0.4)	HNRNPUL1 (0.1)	BMP4 (0.1)	API5 (0.0)
ENSG00000140795	MYLK3 PPI subnetwork	0.94	>=0.20	USP35 (1.6)	HNRNPUL1 (1.2)	AMH (0.7)	PPP2R2B (0.7)	EIF4EBP1 (0.6)	MCM8 (0.4)	RBFOX3 (0.2)	GAB2 (0.2)	PNO1 (0.0)	CCDC97 (-0.0)
MP:0003944	abnormal T cell subpopulation ratio	0.94	>=0.20	CDCA7 (1.4)	PPP2R2B (1.0)	CCDC97 (1.0)	AXL (0.6)	ENSG00000251323 (0.4)	ENSG00000226674 (-0.0)	PPP3R1 (-0.1)	HNRNPUL1 (-0.2)	HDAC9 (-0.3)	USP35 (-0.3)
ENSG00000139269	INHBE PPI subnetwork	0.94	>=0.20	EIF4EBP1 (1.5)	AXL (1.1)	BMP4 (0.5)	HDAC9 (0.5)	PPP2R2B (0.4)	CDCA7 (0.3)	CCDC97 (0.3)	CDC5L (0.2)	HNRNPUL1 (0.0)	AMH (0.0)
GO:0035272	exocrine system development	0.94	>=0.20	BMP4 (2.1)	AXL (1.0)	AMH (0.8)	APOLD1 (0.7)	RBFOX3 (0.3)	PNO1 (0.0)	GNG7 (0.0)	LMNB2 (0.0)	ENSG00000226674 (0.0)	ZNF385B (-0.0)
GO:0030057	desmosome	0.94	>=0.20	GAB2 (1.1)	AXL (1.1)	BMP4 (1.0)	GNG7 (1.0)	USP35 (0.9)	ENSG00000251323 (0.7)	ZNF385B (0.4)	LMNB2 (-0.0)	CDCA7 (-0.1)	EIF4EBP1 (-0.1)
ENSG00000175189	INHBC PPI subnetwork	0.94	>=0.20	BMP4 (2.4)	AXL (1.3)	HDAC9 (0.9)	AMH (0.9)	EIF4EBP1 (0.4)	HNRNPUL1 (0.3)	ENSG00000226674 (0.2)	CCDC97 (0.2)	USP35 (-0.1)	PNO1 (-0.2)
GO:0051597	response to methylmercury	0.94	>=0.20	HDAC9 (0.8)	AMH (0.7)	PPP3R1 (0.5)	GAB2 (0.4)	CDCA7 (0.4)	ENSG00000251323 (0.3)	USP35 (0.3)	PNO1 (0.2)	MCM8 (0.2)	ENSG00000226674 (-0.1)
MP:0009866	abnormal aorta wall morphology	0.94	>=0.20	BMP4 (1.7)	AXL (1.5)	USP35 (1.2)	AMH (0.5)	EIF4EBP1 (0.2)	MCM8 (0.1)	APOLD1 (0.0)	ENSG00000251323 (0.0)	LMNB2 (0.0)	PPP3R1 (-0.0)
MP:0006301	abnormal mesenchyme morphology	0.94	>=0.20	ENSG00000226674 (1.4)	ENSG00000251323 (1.1)	GNG7 (0.7)	BMP4 (0.6)	EIF4EBP1 (0.5)	PNO1 (0.4)	API5 (0.3)	RBFOX3 (0.2)	HNRNPUL1 (0.2)	AXL (0.0)
GO:0005903	brush border	0.95	>=0.20	ENSG00000251323 (1.0)	EIF4EBP1 (0.9)	GAB2 (0.4)	ZNF385B (0.3)	CDCA7 (0.2)	ENSG00000226674 (0.1)	CDKN1B (0.1)	HDAC9 (0.1)	PPP3R1 (-0.1)	PNO1 (-0.2)
REACTOME_SYNTHESIS_SECRETION_AND_INACTIVATION_OF_GLUCAGON:LIKE_PEPTIDE:1_GLP:1	REACTOME_SYNTHESIS_SECRETION_AND_INACTIVATION_OF_GLUCAGON:LIKE_PEPTIDE:1_GLP:1	0.95	>=0.20	CDKN1B (2.7)	GAB2 (1.9)	BMP4 (1.1)	USP35 (0.5)	AXL (0.4)	PNO1 (0.4)	PPP3R1 (0.2)	HNRNPUL1 (0.1)	ENSG00000251323 (0.0)	MCM8 (0.0)
GO:0030133	transport vesicle	0.95	>=0.20	ZNF385B (1.6)	USP35 (1.2)	PPP3R1 (1.1)	APOLD1 (0.8)	EIF4EBP1 (0.5)	CCDC97 (0.2)	RBFOX3 (-0.1)	PPP2R2B (-0.1)	PNO1 (-0.1)	CDC5L (-0.2)
ENSG00000169242	EFNA1 PPI subnetwork	0.95	>=0.20	BMP4 (1.5)	ZNF385B (1.1)	ENSG00000251323 (1.0)	ENSG00000226674 (0.8)	AXL (0.6)	APOLD1 (0.6)	RBFOX3 (0.4)	CDKN1B (0.4)	LMNB2 (0.2)	API5 (0.2)
MP:0002551	abnormal blood coagulation	0.95	>=0.20	AXL (0.9)	ENSG00000251323 (0.9)	USP35 (0.6)	PPP2R2B (0.3)	HDAC9 (0.3)	AMH (0.3)	MCM8 (0.2)	ZNF385B (0.0)	APOLD1 (0.0)	CDCA7 (-0.1)
MP:0000825	dilated lateral ventricles	0.95	>=0.20	CCDC97 (2.0)	HNRNPUL1 (1.1)	RBFOX3 (0.8)	AMH (0.8)	CDKN1B (0.7)	PPP2R2B (0.3)	ZNF385B (0.2)	ENSG00000251323 (0.2)	APOLD1 (0.1)	LMNB2 (0.0)
MP:0002574	increased vertical activity	0.95	>=0.20	PPP2R2B (2.2)	HDAC9 (1.4)	ENSG00000226674 (1.0)	APOLD1 (0.9)	ENSG00000251323 (0.4)	GAB2 (0.4)	GNG7 (0.4)	RBFOX3 (0.2)	USP35 (-0.1)	API5 (-0.2)
GO:0004175	endopeptidase activity	0.95	>=0.20	AMH (1.7)	USP35 (0.8)	ENSG00000251323 (0.5)	AXL (0.4)	ZNF385B (0.4)	API5 (0.2)	GAB2 (0.2)	CDC5L (-0.0)	HDAC9 (-0.1)	BMP4 (-0.3)
MP:0005325	abnormal renal glomerulus morphology	0.95	>=0.20	APOLD1 (2.9)	AXL (1.7)	ENSG00000226674 (1.2)	BMP4 (1.0)	HDAC9 (0.5)	AMH (0.4)	ENSG00000251323 (0.1)	PNO1 (0.0)	PPP2R2B (-0.1)	GAB2 (-0.1)
GO:0004745	retinol dehydrogenase activity	0.95	>=0.20	ZNF385B (1.0)	ENSG00000251323 (1.0)	BMP4 (0.7)	PPP2R2B (0.6)	AXL (0.6)	GAB2 (0.4)	USP35 (0.4)	GNG7 (0.3)	PNO1 (0.1)	CCDC97 (0.0)
MP:0008476	increased spleen red pulp amount	0.95	>=0.20	PPP3R1 (1.3)	HDAC9 (0.9)	AXL (0.8)	GAB2 (0.7)	ENSG00000251323 (0.6)	CCDC97 (0.6)	ENSG00000226674 (0.4)	APOLD1 (0.3)	LMNB2 (0.2)	PNO1 (0.1)
MP:0003209	abnormal pulmonary elastic fiber morphology	0.95	>=0.20	AXL (2.0)	BMP4 (1.9)	ZNF385B (1.3)	CDKN1B (0.4)	RBFOX3 (0.1)	USP35 (-0.0)	ENSG00000226674 (-0.0)	CDC5L (-0.2)	HNRNPUL1 (-0.2)	PPP3R1 (-0.3)
GO:0031674	I band	0.95	>=0.20	RBFOX3 (1.0)	ZNF385B (0.5)	ENSG00000226674 (0.5)	BMP4 (0.1)	ENSG00000251323 (0.1)	GAB2 (0.1)	EIF4EBP1 (0.0)	AMH (-0.0)	GNG7 (-0.1)	AXL (-0.2)
ENSG00000213658	LAT PPI subnetwork	0.95	>=0.20	USP35 (1.7)	CCDC97 (1.1)	PPP2R2B (1.0)	CDCA7 (0.6)	EIF4EBP1 (0.5)	ENSG00000251323 (0.4)	CDKN1B (0.4)	APOLD1 (0.3)	PPP3R1 (0.2)	MCM8 (0.2)
GO:0048598	embryonic morphogenesis	0.95	>=0.20	BMP4 (3.0)	HNRNPUL1 (0.6)	AMH (0.6)	LMNB2 (0.5)	CCDC97 (0.5)	ZNF385B (0.3)	HDAC9 (-0.2)	CDCA7 (-0.3)	APOLD1 (-0.4)	PNO1 (-0.5)
ENSG00000143801	PSEN2 PPI subnetwork	0.95	>=0.20	PPP3R1 (3.3)	CCDC97 (0.8)	HNRNPUL1 (0.8)	APOLD1 (0.8)	AMH (0.6)	ENSG00000226674 (0.6)	RBFOX3 (0.6)	AXL (0.6)	API5 (0.5)	CDKN1B (0.2)
ENSG00000115085	ZAP70 PPI subnetwork	0.95	>=0.20	CDCA7 (1.0)	AXL (0.9)	CCDC97 (0.6)	USP35 (0.5)	HDAC9 (0.3)	CDC5L (0.1)	PPP3R1 (0.1)	HNRNPUL1 (0.1)	API5 (0.1)	ENSG00000226674 (-0.1)
GO:0071436	sodium ion export	0.95	>=0.20	ENSG00000251323 (1.8)	GNG7 (1.4)	RBFOX3 (1.3)	PPP2R2B (1.3)	USP35 (0.2)	ENSG00000226674 (0.1)	HNRNPUL1 (-0.1)	CDCA7 (-0.1)	CCDC97 (-0.1)	ZNF385B (-0.2)
GO:0048013	ephrin receptor signaling pathway	0.95	>=0.20	RBFOX3 (1.4)	GNG7 (1.0)	ENSG00000251323 (0.7)	APOLD1 (0.5)	GAB2 (0.4)	BMP4 (0.4)	CDCA7 (0.2)	ZNF385B (0.2)	PPP3R1 (0.1)	CDC5L (-0.0)
MP:0006303	abnormal retinal nerve fiber layer morphology	0.95	>=0.20	HDAC9 (1.5)	ZNF385B (1.1)	ENSG00000251323 (0.4)	ENSG00000226674 (0.4)	APOLD1 (0.3)	RBFOX3 (0.2)	PPP3R1 (0.2)	LMNB2 (0.1)	AXL (-0.0)	PPP2R2B (-0.1)
MP:0001636	irregular heartbeat	0.95	>=0.20	APOLD1 (1.6)	PPP3R1 (1.3)	RBFOX3 (1.2)	GNG7 (1.1)	USP35 (1.0)	PPP2R2B (0.9)	CDKN1B (0.2)	ENSG00000226674 (0.2)	ENSG00000251323 (-0.1)	MCM8 (-0.2)
KEGG_ARRHYTHMOGENIC_RIGHT_VENTRICULAR_CARDIOMYOPATHY_ARVC	KEGG_ARRHYTHMOGENIC_RIGHT_VENTRICULAR_CARDIOMYOPATHY_ARVC	0.95	>=0.20	HDAC9 (2.5)	RBFOX3 (1.0)	GAB2 (0.9)	ENSG00000251323 (0.6)	USP35 (0.5)	AXL (0.5)	AMH (0.3)	EIF4EBP1 (0.2)	HNRNPUL1 (0.1)	PPP3R1 (0.1)
GO:0001838	embryonic epithelial tube formation	0.95	>=0.20	HNRNPUL1 (0.9)	BMP4 (0.7)	CDCA7 (0.6)	EIF4EBP1 (0.5)	AMH (0.5)	ENSG00000226674 (0.3)	GNG7 (0.2)	CDKN1B (0.2)	AXL (0.2)	ENSG00000251323 (0.2)
GO:0060429	epithelium development	0.95	>=0.20	BMP4 (2.3)	AXL (1.0)	CDCA7 (0.5)	HNRNPUL1 (0.5)	EIF4EBP1 (0.3)	AMH (0.2)	APOLD1 (0.1)	LMNB2 (0.0)	CCDC97 (-0.1)	ENSG00000251323 (-0.3)
KEGG_CELL_ADHESION_MOLECULES_CAMS	KEGG_CELL_ADHESION_MOLECULES_CAMS	0.95	>=0.20	AXL (1.8)	APOLD1 (1.6)	PPP2R2B (1.4)	HDAC9 (1.2)	ENSG00000251323 (0.7)	GNG7 (0.5)	BMP4 (0.4)	RBFOX3 (0.4)	CDCA7 (-0.1)	GAB2 (-0.2)
GO:0007249	I-kappaB kinase/NF-kappaB cascade	0.95	>=0.20	ENSG00000251323 (1.5)	AXL (0.9)	GAB2 (0.9)	USP35 (0.8)	HDAC9 (0.7)	ENSG00000226674 (0.4)	CCDC97 (0.2)	BMP4 (0.2)	MCM8 (-0.2)	LMNB2 (-0.2)
MP:0004796	increased anti-histone antibody level	0.95	>=0.20	ENSG00000226674 (1.6)	GAB2 (1.2)	CDKN1B (1.1)	USP35 (0.9)	APOLD1 (0.7)	ENSG00000251323 (0.7)	AMH (0.5)	ZNF385B (0.0)	AXL (-0.2)	PPP3R1 (-0.3)
REACTOME_CLASS_A1_RHODOPSIN:LIKE_RECEPTORS	REACTOME_CLASS_A1_RHODOPSIN:LIKE_RECEPTORS	0.95	>=0.20	PPP2R2B (1.2)	AMH (1.1)	APOLD1 (0.8)	AXL (0.6)	GNG7 (0.6)	GAB2 (0.4)	PPP3R1 (0.1)	RBFOX3 (0.1)	HDAC9 (0.1)	CDCA7 (0.0)
GO:0033006	regulation of mast cell activation involved in immune response	0.95	>=0.20	ENSG00000251323 (1.6)	AMH (0.9)	USP35 (0.5)	EIF4EBP1 (0.3)	RBFOX3 (0.3)	PNO1 (0.0)	ENSG00000226674 (-0.1)	BMP4 (-0.1)	AXL (-0.2)	ZNF385B (-0.2)
GO:0045995	regulation of embryonic development	0.95	>=0.20	BMP4 (1.5)	ENSG00000226674 (1.2)	AMH (0.7)	LMNB2 (0.5)	GAB2 (0.4)	EIF4EBP1 (0.2)	PPP2R2B (-0.0)	MCM8 (-0.2)	CDCA7 (-0.2)	PNO1 (-0.2)
GO:0002709	regulation of T cell mediated immunity	0.95	>=0.20	ENSG00000251323 (2.8)	GAB2 (0.7)	ZNF385B (0.7)	HDAC9 (0.6)	AXL (0.4)	MCM8 (0.1)	LMNB2 (0.1)	CDC5L (-0.1)	PNO1 (-0.1)	USP35 (-0.2)
MP:0000751	myopathy	0.95	>=0.20	AXL (2.0)	ENSG00000226674 (1.3)	ZNF385B (0.9)	AMH (0.6)	ENSG00000251323 (0.5)	RBFOX3 (0.4)	HDAC9 (-0.0)	MCM8 (-0.1)	CCDC97 (-0.1)	BMP4 (-0.2)
GO:0006940	regulation of smooth muscle contraction	0.95	>=0.20	ENSG00000251323 (3.1)	AXL (1.7)	APOLD1 (1.2)	PPP2R2B (0.9)	AMH (0.9)	RBFOX3 (0.7)	GAB2 (0.6)	HDAC9 (0.2)	CDCA7 (0.2)	MCM8 (-0.1)
GO:0005501	retinoid binding	0.95	>=0.20	AXL (1.1)	BMP4 (1.0)	HNRNPUL1 (0.8)	CDKN1B (0.7)	GAB2 (0.6)	ZNF385B (0.4)	CCDC97 (0.3)	AMH (0.2)	PPP2R2B (0.2)	MCM8 (0.1)
ENSG00000162891	IL20 PPI subnetwork	0.95	>=0.20	GAB2 (1.8)	ENSG00000226674 (0.8)	CDKN1B (0.5)	GNG7 (0.5)	APOLD1 (0.2)	BMP4 (0.2)	PPP2R2B (0.2)	CDCA7 (0.0)	USP35 (-0.1)	AMH (-0.1)
GO:0006022	aminoglycan metabolic process	0.95	>=0.20	ZNF385B (2.1)	GNG7 (1.2)	ENSG00000251323 (0.9)	ENSG00000226674 (0.3)	APOLD1 (0.2)	LMNB2 (-0.2)	BMP4 (-0.3)	API5 (-0.3)	GAB2 (-0.4)	RBFOX3 (-0.4)
GO:0006641	triglyceride metabolic process	0.95	>=0.20	PPP3R1 (1.0)	AXL (0.5)	GNG7 (0.5)	API5 (0.3)	HDAC9 (0.2)	ZNF385B (0.2)	HNRNPUL1 (0.2)	USP35 (0.2)	EIF4EBP1 (0.1)	ENSG00000251323 (-0.0)
GO:0005913	cell-cell adherens junction	0.95	>=0.20	AXL (1.1)	APOLD1 (0.7)	ZNF385B (0.7)	GAB2 (0.6)	CCDC97 (0.4)	AMH (0.3)	ENSG00000226674 (0.3)	EIF4EBP1 (0.3)	HNRNPUL1 (0.1)	BMP4 (0.1)
MP:0002840	abnormal lens fiber morphology	0.95	>=0.20	AXL (0.9)	ENSG00000226674 (0.6)	CCDC97 (0.6)	AMH (0.6)	CDCA7 (0.6)	ZNF385B (0.4)	PPP2R2B (0.3)	BMP4 (0.2)	HNRNPUL1 (-0.1)	API5 (-0.1)
GO:0042312	regulation of vasodilation	0.95	>=0.20	ENSG00000251323 (1.6)	AMH (1.5)	ZNF385B (1.0)	GAB2 (1.0)	APOLD1 (0.6)	EIF4EBP1 (0.6)	AXL (0.3)	CDCA7 (0.1)	ENSG00000226674 (-0.2)	USP35 (-0.3)
GO:0006023	aminoglycan biosynthetic process	0.95	>=0.20	ENSG00000251323 (1.9)	GNG7 (1.3)	ZNF385B (1.1)	ENSG00000226674 (0.7)	CCDC97 (0.7)	APOLD1 (0.4)	AXL (0.2)	LMNB2 (0.1)	RBFOX3 (-0.3)	API5 (-0.3)
MP:0000194	hypercalcemia	0.95	>=0.20	ENSG00000226674 (1.0)	CDKN1B (0.8)	ENSG00000251323 (0.6)	RBFOX3 (0.4)	BMP4 (0.3)	HDAC9 (0.2)	EIF4EBP1 (0.2)	AXL (0.2)	APOLD1 (-0.2)	GNG7 (-0.3)
MP:0002825	abnormal notochord morphology	0.95	>=0.20	BMP4 (2.6)	CDKN1B (1.5)	USP35 (0.9)	PPP3R1 (0.8)	CDCA7 (0.4)	EIF4EBP1 (0.2)	MCM8 (0.2)	LMNB2 (0.1)	AXL (0.0)	PNO1 (-0.0)
ENSG00000120057	SFRP5 PPI subnetwork	0.95	>=0.20	BMP4 (2.5)	AXL (1.5)	GNG7 (0.5)	ZNF385B (0.2)	PNO1 (0.2)	LMNB2 (0.1)	API5 (-0.0)	ENSG00000251323 (-0.2)	EIF4EBP1 (-0.3)	HDAC9 (-0.3)
ENSG00000104332	SFRP1 PPI subnetwork	0.95	>=0.20	BMP4 (2.5)	AXL (1.5)	GNG7 (0.5)	ZNF385B (0.2)	PNO1 (0.2)	LMNB2 (0.1)	API5 (-0.0)	ENSG00000251323 (-0.2)	EIF4EBP1 (-0.3)	HDAC9 (-0.3)
ENSG00000106483	SFRP4 PPI subnetwork	0.95	>=0.20	BMP4 (2.5)	AXL (1.5)	GNG7 (0.5)	ZNF385B (0.2)	PNO1 (0.2)	LMNB2 (0.1)	API5 (-0.0)	ENSG00000251323 (-0.2)	EIF4EBP1 (-0.3)	HDAC9 (-0.3)
GO:0001676	long-chain fatty acid metabolic process	0.95	>=0.20	GAB2 (2.1)	PPP2R2B (0.9)	AXL (0.8)	ENSG00000226674 (0.4)	PPP3R1 (0.2)	GNG7 (0.2)	APOLD1 (0.1)	RBFOX3 (-0.0)	CDKN1B (-0.0)	EIF4EBP1 (-0.0)
GO:0000030	mannosyltransferase activity	0.95	>=0.20	ENSG00000226674 (0.8)	GNG7 (0.6)	CDCA7 (0.6)	AMH (0.6)	ENSG00000251323 (0.1)	CDC5L (-0.0)	USP35 (-0.0)	PNO1 (-0.1)	GAB2 (-0.1)	MCM8 (-0.2)
GO:0015491	cation:cation antiporter activity	0.95	>=0.20	RBFOX3 (1.7)	ENSG00000251323 (1.7)	AXL (0.6)	CDCA7 (0.2)	CCDC97 (0.1)	ZNF385B (0.0)	MCM8 (0.0)	EIF4EBP1 (-0.0)	PPP3R1 (-0.1)	PPP2R2B (-0.1)
GO:0042311	vasodilation	0.95	>=0.20	AMH (1.5)	ENSG00000251323 (1.2)	EIF4EBP1 (1.0)	APOLD1 (0.8)	GAB2 (0.6)	ZNF385B (0.5)	ENSG00000226674 (0.1)	AXL (0.1)	RBFOX3 (-0.3)	CDCA7 (-0.3)
REACTOME_CALCITONIN:LIKE_LIGAND_RECEPTORS	REACTOME_CALCITONIN:LIKE_LIGAND_RECEPTORS	0.95	>=0.20	APOLD1 (2.9)	ENSG00000226674 (1.3)	EIF4EBP1 (1.0)	GAB2 (0.8)	ENSG00000251323 (0.6)	CDKN1B (0.5)	AMH (0.4)	USP35 (0.2)	API5 (-0.2)	PPP3R1 (-0.4)
ENSG00000185883	ATP6V0C PPI subnetwork	0.95	>=0.20	ENSG00000226674 (1.3)	ZNF385B (0.9)	AMH (0.8)	CCDC97 (0.4)	CDC5L (0.3)	USP35 (0.3)	GNG7 (0.3)	HDAC9 (-0.2)	BMP4 (-0.2)	GAB2 (-0.3)
GO:0034364	high-density lipoprotein particle	0.95	>=0.20	AMH (1.3)	HDAC9 (1.2)	PPP3R1 (0.1)	AXL (-0.1)	PPP2R2B (-0.1)	ZNF385B (-0.1)	RBFOX3 (-0.2)	CCDC97 (-0.4)	API5 (-0.4)	PNO1 (-0.5)
ENSG00000100697	DICER1 PPI subnetwork	0.95	>=0.20	EIF4EBP1 (1.8)	AMH (1.6)	PNO1 (0.9)	GAB2 (0.4)	USP35 (0.4)	AXL (0.3)	CDCA7 (0.2)	PPP3R1 (0.1)	API5 (-0.2)	CDC5L (-0.3)
GO:0008305	integrin complex	0.95	>=0.20	HDAC9 (1.9)	AXL (1.4)	USP35 (0.9)	AMH (0.8)	HNRNPUL1 (0.3)	APOLD1 (0.3)	CDC5L (0.1)	ZNF385B (-0.1)	PPP2R2B (-0.3)	ENSG00000251323 (-0.3)
GO:0002526	acute inflammatory response	0.95	>=0.20	ENSG00000251323 (2.6)	GAB2 (1.6)	RBFOX3 (0.7)	PPP2R2B (0.5)	AMH (0.4)	EIF4EBP1 (0.4)	HDAC9 (0.4)	USP35 (0.2)	AXL (0.1)	PNO1 (0.0)
GO:0042474	middle ear morphogenesis	0.95	>=0.20	BMP4 (2.2)	AMH (1.0)	EIF4EBP1 (0.9)	LMNB2 (-0.2)	AXL (-0.2)	CCDC97 (-0.3)	HNRNPUL1 (-0.3)	PNO1 (-0.3)	HDAC9 (-0.3)	RBFOX3 (-0.3)
GO:0045168	cell-cell signaling involved in cell fate commitment	0.95	>=0.20	BMP4 (1.7)	ZNF385B (1.7)	CCDC97 (1.5)	GNG7 (0.3)	HDAC9 (0.2)	AMH (0.1)	ENSG00000251323 (-0.0)	PNO1 (-0.1)	PPP3R1 (-0.2)	EIF4EBP1 (-0.2)
MP:0004087	abnormal muscle fiber morphology	0.95	>=0.20	AXL (1.2)	ZNF385B (1.0)	HDAC9 (0.9)	BMP4 (0.6)	HNRNPUL1 (0.6)	ENSG00000226674 (0.3)	PPP3R1 (0.3)	MCM8 (-0.0)	ENSG00000251323 (-0.1)	CDKN1B (-0.1)
ENSG00000168811	IL12A PPI subnetwork	0.95	>=0.20	GAB2 (1.6)	APOLD1 (1.1)	CDKN1B (0.9)	USP35 (0.6)	LMNB2 (0.4)	CCDC97 (0.2)	ENSG00000226674 (0.2)	BMP4 (0.2)	GNG7 (0.1)	PPP2R2B (-0.1)
MP:0003795	abnormal bone structure	0.95	>=0.20	BMP4 (1.9)	AXL (1.8)	ZNF385B (1.8)	APOLD1 (1.3)	HNRNPUL1 (0.5)	PPP3R1 (0.3)	ENSG00000226674 (0.2)	RBFOX3 (0.0)	API5 (-0.0)	HDAC9 (-0.1)
MP:0005670	abnormal white adipose tissue physiology	0.95	>=0.20	GAB2 (1.2)	AMH (1.2)	USP35 (0.9)	AXL (0.8)	EIF4EBP1 (0.7)	APOLD1 (0.6)	HNRNPUL1 (0.6)	CDKN1B (0.6)	HDAC9 (0.5)	CCDC97 (0.0)
GO:0002009	morphogenesis of an epithelium	0.95	>=0.20	BMP4 (2.5)	CDCA7 (0.5)	ENSG00000226674 (0.5)	HNRNPUL1 (0.5)	AMH (0.3)	AXL (0.3)	LMNB2 (0.0)	APOLD1 (-0.1)	PNO1 (-0.2)	CCDC97 (-0.2)
ENSG00000206443	ENSG00000206443 PPI subnetwork	0.95	>=0.20	PPP2R2B (0.9)	USP35 (0.9)	API5 (0.7)	CDC5L (0.5)	PNO1 (0.2)	CDCA7 (0.1)	ZNF385B (-0.1)	CDKN1B (-0.1)	HNRNPUL1 (-0.1)	EIF4EBP1 (-0.2)
ENSG00000206506	HLA-G PPI subnetwork	0.95	>=0.20	PPP2R2B (0.9)	USP35 (0.9)	API5 (0.7)	CDC5L (0.5)	PNO1 (0.2)	CDCA7 (0.1)	ZNF385B (-0.1)	CDKN1B (-0.1)	HNRNPUL1 (-0.1)	EIF4EBP1 (-0.2)
ENSG00000204632	HLA-G PPI subnetwork	0.95	>=0.20	PPP2R2B (0.9)	USP35 (0.9)	API5 (0.7)	CDC5L (0.5)	PNO1 (0.2)	CDCA7 (0.1)	ZNF385B (-0.1)	CDKN1B (-0.1)	HNRNPUL1 (-0.1)	EIF4EBP1 (-0.2)
GO:0042698	ovulation cycle	0.95	>=0.20	AMH (2.2)	AXL (0.9)	HDAC9 (0.8)	CCDC97 (0.6)	GAB2 (0.5)	APOLD1 (0.5)	PPP3R1 (0.4)	MCM8 (0.1)	BMP4 (0.1)	PNO1 (-0.1)
ENSG00000169429	IL8 PPI subnetwork	0.95	>=0.20	APOLD1 (2.5)	AXL (0.7)	LMNB2 (0.6)	CDKN1B (0.2)	ENSG00000226674 (0.2)	RBFOX3 (0.2)	ZNF385B (0.1)	HNRNPUL1 (0.1)	GNG7 (-0.0)	CCDC97 (-0.1)
ENSG00000085063	CD59 PPI subnetwork	0.95	>=0.20	GAB2 (1.2)	PPP3R1 (0.9)	USP35 (0.7)	ENSG00000251323 (0.7)	HDAC9 (0.4)	ENSG00000226674 (0.4)	AXL (0.3)	API5 (0.3)	RBFOX3 (0.2)	PPP2R2B (0.1)
MP:0011085	complete postnatal lethality	0.95	>=0.20	PPP2R2B (1.8)	APOLD1 (1.8)	BMP4 (1.7)	USP35 (0.9)	CDKN1B (0.7)	AXL (0.6)	RBFOX3 (0.5)	ENSG00000251323 (0.3)	HNRNPUL1 (0.3)	AMH (0.0)
GO:0043372	positive regulation of CD4-positive, alpha-beta T cell differentiation	0.95	>=0.20	ENSG00000251323 (2.7)	GAB2 (1.4)	APOLD1 (1.3)	USP35 (1.3)	AXL (0.5)	PNO1 (0.3)	LMNB2 (0.0)	PPP2R2B (-0.1)	CCDC97 (-0.1)	CDKN1B (-0.1)
GO:2000516	positive regulation of CD4-positive, alpha-beta T cell activation	0.95	>=0.20	ENSG00000251323 (2.7)	GAB2 (1.4)	APOLD1 (1.3)	USP35 (1.3)	AXL (0.5)	PNO1 (0.3)	LMNB2 (0.0)	PPP2R2B (-0.1)	CCDC97 (-0.1)	CDKN1B (-0.1)
ENSG00000150337	FCGR1A PPI subnetwork	0.95	>=0.20	USP35 (0.8)	PPP3R1 (0.5)	CDC5L (0.3)	CDCA7 (0.2)	PPP2R2B (0.2)	CCDC97 (0.2)	LMNB2 (0.1)	GAB2 (0.1)	ENSG00000226674 (-0.1)	ENSG00000251323 (-0.1)
GO:0033559	unsaturated fatty acid metabolic process	0.95	>=0.20	AXL (1.5)	GAB2 (1.2)	ENSG00000226674 (0.8)	USP35 (0.4)	ZNF385B (0.2)	PPP2R2B (0.1)	RBFOX3 (0.1)	BMP4 (0.1)	GNG7 (0.0)	AMH (-0.1)
MP:0000939	decreased motor neuron number	0.95	>=0.20	AXL (1.4)	ENSG00000226674 (1.2)	APOLD1 (0.8)	HDAC9 (0.8)	PPP2R2B (0.4)	GAB2 (0.3)	BMP4 (0.2)	GNG7 (0.2)	RBFOX3 (-0.0)	MCM8 (-0.1)
GO:0030141	secretory granule	0.95	>=0.20	AMH (1.0)	AXL (0.9)	GAB2 (0.7)	EIF4EBP1 (0.6)	APOLD1 (0.5)	PPP2R2B (0.4)	PPP3R1 (0.2)	ENSG00000251323 (0.1)	ENSG00000226674 (0.0)	RBFOX3 (-0.1)
REACTOME_SYNTHESIS_OF_GLYCOSYLPHOSPHATIDYLINOSITOL_GPI	REACTOME_SYNTHESIS_OF_GLYCOSYLPHOSPHATIDYLINOSITOL_GPI	0.95	>=0.20	ENSG00000226674 (1.4)	AMH (0.7)	APOLD1 (0.4)	MCM8 (0.2)	ENSG00000251323 (0.1)	PPP2R2B (0.1)	PNO1 (0.1)	CDCA7 (0.0)	AXL (-0.0)	CDC5L (-0.1)
ENSG00000107562	CXCL12 PPI subnetwork	0.95	>=0.20	BMP4 (1.3)	AXL (1.2)	GAB2 (0.9)	ENSG00000251323 (0.9)	APOLD1 (0.8)	CDCA7 (0.8)	CDKN1B (0.6)	RBFOX3 (0.4)	AMH (0.2)	ENSG00000226674 (-0.1)
ENSG00000012223	LTF PPI subnetwork	0.95	>=0.20	AXL (2.2)	ENSG00000226674 (1.2)	AMH (1.1)	EIF4EBP1 (0.7)	HNRNPUL1 (0.2)	GNG7 (0.2)	CCDC97 (0.0)	ENSG00000251323 (0.0)	CDCA7 (-0.1)	PPP2R2B (-0.2)
GO:0034374	low-density lipoprotein particle remodeling	0.95	>=0.20	AXL (1.3)	ZNF385B (1.3)	PPP2R2B (0.7)	RBFOX3 (0.7)	HDAC9 (0.2)	APOLD1 (0.2)	ENSG00000251323 (0.1)	GNG7 (-0.0)	PNO1 (-0.1)	CCDC97 (-0.1)
GO:0050776	regulation of immune response	0.95	>=0.20	ENSG00000251323 (1.0)	HDAC9 (1.0)	GAB2 (0.8)	PPP2R2B (0.2)	PNO1 (0.2)	ENSG00000226674 (0.2)	AXL (0.1)	CCDC97 (0.0)	USP35 (-0.0)	ZNF385B (-0.0)
ENSG00000170522	ELOVL6 PPI subnetwork	0.95	>=0.20	ENSG00000251323 (1.8)	API5 (0.9)	PPP3R1 (0.7)	AXL (0.5)	PNO1 (0.4)	GAB2 (0.3)	PPP2R2B (0.1)	CCDC97 (0.1)	CDC5L (0.1)	ENSG00000226674 (0.1)
ENSG00000120833	SOCS2 PPI subnetwork	0.95	>=0.20	GAB2 (2.2)	APOLD1 (0.9)	GNG7 (0.7)	ENSG00000226674 (0.5)	USP35 (0.3)	BMP4 (0.1)	CDKN1B (0.1)	PPP2R2B (0.1)	HNRNPUL1 (0.0)	AMH (-0.0)
GO:0001825	blastocyst formation	0.95	>=0.20	CDKN1B (1.1)	ZNF385B (0.7)	APOLD1 (0.6)	PPP2R2B (0.5)	CDC5L (0.4)	CDCA7 (0.4)	ENSG00000226674 (0.0)	GAB2 (0.0)	PNO1 (-0.1)	GNG7 (-0.1)
GO:0008527	taste receptor activity	0.95	>=0.20	CDKN1B (2.0)	ENSG00000226674 (0.7)	LMNB2 (0.6)	PPP2R2B (0.4)	USP35 (0.2)	PPP3R1 (0.2)	MCM8 (0.1)	GAB2 (0.0)	EIF4EBP1 (-0.1)	APOLD1 (-0.1)
REACTOME_ENERGY_DEPENDENT_REGULATION_OF_MTOR_BY_LKB1:AMPK	REACTOME_ENERGY_DEPENDENT_REGULATION_OF_MTOR_BY_LKB1:AMPK	0.95	>=0.20	RBFOX3 (1.3)	ZNF385B (1.2)	USP35 (0.8)	ENSG00000226674 (0.7)	MCM8 (0.5)	CCDC97 (0.4)	AXL (0.2)	PPP3R1 (-0.1)	PPP2R2B (-0.4)	CDCA7 (-0.5)
GO:0001783	B cell apoptotic process	0.95	>=0.20	PPP3R1 (1.9)	GAB2 (1.6)	CCDC97 (0.7)	USP35 (0.6)	ENSG00000251323 (0.5)	API5 (0.4)	CDKN1B (0.1)	HDAC9 (0.1)	HNRNPUL1 (-0.0)	RBFOX3 (-0.1)
GO:0044242	cellular lipid catabolic process	0.95	>=0.20	HDAC9 (1.4)	USP35 (1.2)	APOLD1 (0.5)	GNG7 (0.2)	AMH (0.0)	GAB2 (0.0)	CDKN1B (-0.1)	ENSG00000251323 (-0.3)	ZNF385B (-0.3)	EIF4EBP1 (-0.4)
GO:0042035	regulation of cytokine biosynthetic process	0.95	>=0.20	CCDC97 (1.0)	HDAC9 (1.0)	AMH (0.7)	USP35 (0.5)	PNO1 (0.4)	GAB2 (0.4)	PPP2R2B (0.3)	AXL (0.3)	EIF4EBP1 (-0.1)	ENSG00000226674 (-0.3)
GO:0019840	isoprenoid binding	0.95	>=0.20	AXL (1.1)	BMP4 (1.1)	GAB2 (0.8)	HNRNPUL1 (0.7)	CDKN1B (0.6)	ZNF385B (0.3)	CCDC97 (0.3)	API5 (0.2)	PPP3R1 (0.1)	AMH (0.1)
ENSG00000108691	CCL2 PPI subnetwork	0.95	>=0.20	AMH (0.9)	PPP2R2B (0.7)	PNO1 (0.5)	ENSG00000226674 (0.4)	PPP3R1 (0.4)	AXL (0.4)	APOLD1 (0.3)	HDAC9 (0.2)	MCM8 (-0.1)	ZNF385B (-0.2)
GO:0005328	neurotransmitter:sodium symporter activity	0.95	>=0.20	ENSG00000226674 (1.6)	APOLD1 (1.4)	ZNF385B (0.9)	BMP4 (0.7)	ENSG00000251323 (0.3)	RBFOX3 (0.3)	CDKN1B (0.2)	PPP2R2B (0.1)	CCDC97 (0.0)	GNG7 (-0.2)
GO:0060216	definitive hemopoiesis	0.95	>=0.20	PPP3R1 (1.6)	GAB2 (1.4)	PPP2R2B (1.4)	CCDC97 (0.9)	USP35 (0.4)	EIF4EBP1 (0.3)	HNRNPUL1 (0.2)	PNO1 (0.1)	CDKN1B (0.1)	CDC5L (0.0)
GO:0033280	response to vitamin D	0.95	>=0.20	EIF4EBP1 (0.8)	HDAC9 (0.7)	AXL (0.3)	CDC5L (0.2)	BMP4 (0.1)	ENSG00000226674 (0.1)	GNG7 (0.1)	RBFOX3 (0.1)	HNRNPUL1 (0.0)	AMH (-0.1)
GO:0070301	cellular response to hydrogen peroxide	0.95	>=0.20	HDAC9 (1.8)	APOLD1 (1.6)	ENSG00000251323 (0.7)	PPP2R2B (0.4)	CDKN1B (0.3)	AXL (0.3)	API5 (-0.1)	CDCA7 (-0.1)	MCM8 (-0.3)	PNO1 (-0.4)
MP:0000248	macrocytosis	0.95	>=0.20	GAB2 (1.7)	ENSG00000251323 (1.6)	HNRNPUL1 (1.2)	MCM8 (1.1)	CCDC97 (0.8)	CDCA7 (0.7)	USP35 (0.6)	GNG7 (0.4)	CDC5L (0.1)	CDKN1B (-0.3)
GO:0007218	neuropeptide signaling pathway	0.95	>=0.20	PPP2R2B (2.0)	AMH (1.5)	APOLD1 (1.1)	GAB2 (0.7)	GNG7 (0.5)	RBFOX3 (0.4)	ENSG00000251323 (0.3)	ZNF385B (0.1)	PPP3R1 (-0.3)	HDAC9 (-0.3)
GO:0001525	angiogenesis	0.95	>=0.20	APOLD1 (4.6)	AXL (1.6)	BMP4 (1.2)	AMH (0.4)	CDCA7 (0.3)	EIF4EBP1 (0.3)	CCDC97 (-0.3)	PNO1 (-0.3)	MCM8 (-0.4)	LMNB2 (-0.5)
ENSG00000099942	CRKL PPI subnetwork	0.95	>=0.20	PPP2R2B (1.7)	GNG7 (1.3)	USP35 (1.2)	CCDC97 (1.1)	AXL (1.0)	EIF4EBP1 (1.0)	APOLD1 (0.7)	GAB2 (0.6)	PPP3R1 (0.4)	LMNB2 (0.2)
ENSG00000129214	SHBG PPI subnetwork	0.95	>=0.20	RBFOX3 (1.0)	AMH (0.9)	API5 (0.5)	PPP2R2B (0.4)	BMP4 (0.2)	CDKN1B (0.0)	HNRNPUL1 (0.0)	APOLD1 (0.0)	PNO1 (-0.0)	CCDC97 (-0.1)
GO:0010951	negative regulation of endopeptidase activity	0.95	>=0.20	USP35 (2.0)	ENSG00000251323 (1.0)	ENSG00000226674 (0.5)	HDAC9 (0.3)	AMH (0.1)	EIF4EBP1 (0.1)	APOLD1 (-0.1)	BMP4 (-0.2)	AXL (-0.2)	API5 (-0.2)
GO:0070661	leukocyte proliferation	0.95	>=0.20	HDAC9 (0.8)	GAB2 (0.8)	GNG7 (0.4)	CDKN1B (0.4)	ENSG00000251323 (0.3)	PNO1 (0.3)	CDCA7 (0.1)	LMNB2 (0.1)	AXL (0.1)	ENSG00000226674 (0.1)
MP:0001905	abnormal dopamine level	0.95	>=0.20	APOLD1 (4.1)	GNG7 (1.3)	MCM8 (1.1)	PPP2R2B (0.8)	PNO1 (0.2)	BMP4 (0.1)	GAB2 (-0.0)	USP35 (-0.1)	RBFOX3 (-0.1)	ENSG00000226674 (-0.4)
GO:0019637	organophosphate metabolic process	0.95	>=0.20	ENSG00000226674 (1.2)	GNG7 (1.0)	PPP3R1 (0.5)	GAB2 (0.4)	PPP2R2B (0.1)	ZNF385B (0.0)	APOLD1 (-0.0)	ENSG00000251323 (-0.0)	CDC5L (-0.3)	CDCA7 (-0.4)
MP:0004158	right aortic arch	0.95	>=0.20	BMP4 (2.7)	USP35 (1.3)	RBFOX3 (1.1)	APOLD1 (0.6)	LMNB2 (0.4)	ENSG00000251323 (0.2)	ENSG00000226674 (0.1)	EIF4EBP1 (0.0)	CDCA7 (-0.1)	CDKN1B (-0.4)
GO:0046164	alcohol catabolic process	0.95	>=0.20	EIF4EBP1 (1.5)	CDKN1B (0.6)	ENSG00000226674 (0.6)	USP35 (0.5)	ZNF385B (0.5)	APOLD1 (0.4)	GNG7 (-0.2)	API5 (-0.3)	CDCA7 (-0.3)	ENSG00000251323 (-0.3)
MP:0008536	enlarged third ventricle	0.95	>=0.20	PPP2R2B (2.1)	HDAC9 (0.6)	MCM8 (0.6)	AMH (0.5)	ENSG00000226674 (0.4)	GAB2 (0.3)	USP35 (0.1)	CDC5L (-0.0)	ZNF385B (-0.3)	LMNB2 (-0.3)
GO:0032814	regulation of natural killer cell activation	0.95	>=0.20	ENSG00000251323 (2.2)	USP35 (1.3)	GAB2 (0.8)	CCDC97 (0.5)	AXL (0.5)	GNG7 (0.5)	CDKN1B (0.3)	HDAC9 (0.3)	LMNB2 (-0.1)	PPP2R2B (-0.1)
ENSG00000181072	CHRM2 PPI subnetwork	0.95	>=0.20	GAB2 (2.8)	BMP4 (1.2)	LMNB2 (1.0)	ENSG00000251323 (0.5)	AMH (0.5)	EIF4EBP1 (0.3)	AXL (0.1)	PPP3R1 (0.1)	HNRNPUL1 (-0.1)	ENSG00000226674 (-0.1)
MP:0002722	abnormal immune system organ morphology	0.95	>=0.20	GAB2 (1.7)	USP35 (1.5)	ENSG00000251323 (1.4)	AXL (1.1)	CCDC97 (0.7)	CDKN1B (0.5)	APOLD1 (0.4)	CDC5L (0.3)	MCM8 (0.2)	PNO1 (0.2)
MP:0008080	abnormal CD8-positive T cell differentiation	0.95	>=0.20	ENSG00000226674 (1.0)	CDCA7 (0.5)	AMH (0.4)	CDKN1B (0.4)	USP35 (0.4)	APOLD1 (0.3)	PPP2R2B (0.1)	CCDC97 (-0.0)	BMP4 (-0.2)	PNO1 (-0.3)
GO:0030176	integral to endoplasmic reticulum membrane	0.95	>=0.20	EIF4EBP1 (0.6)	BMP4 (0.5)	PPP3R1 (0.4)	AXL (0.4)	HDAC9 (0.3)	USP35 (0.3)	ENSG00000251323 (0.1)	PPP2R2B (0.0)	PNO1 (-0.0)	MCM8 (-0.2)
MP:0005627	increased circulating potassium level	0.95	>=0.20	CDKN1B (0.9)	ENSG00000226674 (0.8)	ZNF385B (0.8)	GNG7 (0.6)	ENSG00000251323 (0.5)	AMH (0.4)	RBFOX3 (0.3)	PPP3R1 (0.3)	AXL (0.1)	CCDC97 (0.1)
GO:0042306	regulation of protein import into nucleus	0.95	>=0.20	ENSG00000226674 (1.3)	LMNB2 (0.7)	AXL (0.4)	BMP4 (0.4)	MCM8 (0.2)	EIF4EBP1 (0.1)	CDKN1B (0.1)	USP35 (-0.0)	APOLD1 (-0.0)	ENSG00000251323 (-0.1)
GO:0035710	CD4-positive, alpha-beta T cell activation	0.95	>=0.20	USP35 (3.2)	GAB2 (1.5)	ENSG00000251323 (1.3)	CDKN1B (0.5)	CCDC97 (0.2)	PNO1 (0.2)	HDAC9 (0.1)	AXL (0.1)	ENSG00000226674 (0.0)	APOLD1 (-0.0)
REACTOME_INTERLEUKIN:6_SIGNALING	REACTOME_INTERLEUKIN:6_SIGNALING	0.95	>=0.20	APOLD1 (1.3)	ENSG00000226674 (0.5)	PNO1 (0.4)	USP35 (0.4)	GAB2 (0.3)	GNG7 (0.2)	HNRNPUL1 (0.2)	CDC5L (0.2)	API5 (0.2)	CDKN1B (0.1)
GO:0035295	tube development	0.95	>=0.20	BMP4 (2.4)	CDCA7 (0.7)	HNRNPUL1 (0.6)	ENSG00000226674 (0.4)	AMH (0.3)	CDKN1B (0.2)	AXL (0.1)	USP35 (-0.1)	LMNB2 (-0.1)	GAB2 (-0.2)
GO:0032633	interleukin-4 production	0.95	>=0.20	USP35 (2.3)	GAB2 (1.9)	CCDC97 (0.8)	AMH (0.8)	ENSG00000251323 (0.4)	PNO1 (0.4)	AXL (0.2)	API5 (0.1)	PPP2R2B (-0.0)	EIF4EBP1 (-0.3)
ENSG00000111087	GLI1 PPI subnetwork	0.95	>=0.20	PPP3R1 (1.6)	APOLD1 (0.7)	CCDC97 (0.7)	RBFOX3 (0.7)	HNRNPUL1 (0.5)	ZNF385B (0.4)	HDAC9 (0.3)	EIF4EBP1 (0.2)	CDC5L (0.2)	API5 (0.1)
GO:0002443	leukocyte mediated immunity	0.95	>=0.20	ENSG00000226674 (1.2)	GAB2 (0.8)	ENSG00000251323 (0.6)	ZNF385B (0.3)	PNO1 (0.3)	AXL (0.2)	CDC5L (-0.0)	USP35 (-0.1)	MCM8 (-0.1)	AMH (-0.2)
ENSG00000099985	OSM PPI subnetwork	0.95	>=0.20	GAB2 (2.0)	APOLD1 (1.3)	ENSG00000226674 (0.7)	CDKN1B (0.5)	PPP2R2B (0.5)	AMH (0.4)	GNG7 (0.3)	AXL (0.1)	USP35 (-0.1)	MCM8 (-0.1)
GO:0060026	convergent extension	0.95	>=0.20	HDAC9 (1.9)	ENSG00000251323 (0.4)	BMP4 (0.3)	GNG7 (0.1)	MCM8 (0.0)	CDC5L (-0.0)	ZNF385B (-0.0)	LMNB2 (-0.1)	CDKN1B (-0.1)	CCDC97 (-0.1)
MP:0008034	enhanced lipolysis	0.95	>=0.20	EIF4EBP1 (2.4)	GAB2 (2.0)	USP35 (0.7)	APOLD1 (0.6)	ENSG00000226674 (0.5)	AMH (0.1)	ENSG00000251323 (0.0)	PPP3R1 (-0.2)	PNO1 (-0.2)	CCDC97 (-0.5)
ENSG00000144283	PKP4 PPI subnetwork	0.95	>=0.20	AXL (2.0)	GNG7 (1.6)	GAB2 (1.3)	CCDC97 (1.2)	APOLD1 (0.8)	ENSG00000251323 (0.7)	CDKN1B (0.4)	HNRNPUL1 (0.3)	MCM8 (0.1)	EIF4EBP1 (-0.1)
GO:0051251	positive regulation of lymphocyte activation	0.95	>=0.20	GAB2 (1.7)	USP35 (1.1)	CDKN1B (0.8)	PNO1 (0.5)	LMNB2 (0.5)	ENSG00000251323 (0.2)	ENSG00000226674 (0.2)	PPP2R2B (0.1)	AXL (0.1)	CCDC97 (0.1)
ENSG00000164171	ITGA2 PPI subnetwork	0.95	>=0.20	AXL (2.4)	USP35 (1.1)	EIF4EBP1 (1.0)	AMH (0.9)	MCM8 (0.6)	RBFOX3 (0.1)	CDKN1B (0.0)	ZNF385B (-0.1)	CDCA7 (-0.1)	HNRNPUL1 (-0.1)
GO:0015276	ligand-gated ion channel activity	0.95	>=0.20	RBFOX3 (3.5)	PPP2R2B (1.5)	ZNF385B (1.2)	AMH (0.4)	HDAC9 (0.3)	GNG7 (0.1)	PPP3R1 (0.0)	USP35 (-0.1)	ENSG00000251323 (-0.1)	CCDC97 (-0.2)
GO:0022834	ligand-gated channel activity	0.95	>=0.20	RBFOX3 (3.5)	PPP2R2B (1.5)	ZNF385B (1.2)	AMH (0.4)	HDAC9 (0.3)	GNG7 (0.1)	PPP3R1 (0.0)	USP35 (-0.1)	ENSG00000251323 (-0.1)	CCDC97 (-0.2)
MP:0008126	increased dendritic cell number	0.95	>=0.20	ENSG00000251323 (1.2)	PPP2R2B (0.8)	GAB2 (0.6)	RBFOX3 (0.4)	CCDC97 (0.3)	AXL (0.1)	API5 (-0.0)	PNO1 (-0.0)	AMH (-0.0)	ENSG00000226674 (-0.1)
GO:0004866	endopeptidase inhibitor activity	0.95	>=0.20	AMH (1.2)	AXL (1.1)	USP35 (0.7)	ENSG00000251323 (0.5)	EIF4EBP1 (0.3)	PPP2R2B (0.1)	ZNF385B (-0.0)	BMP4 (-0.1)	CDC5L (-0.2)	PNO1 (-0.3)
ENSG00000026103	FAS PPI subnetwork	0.95	>=0.20	CDKN1B (1.3)	USP35 (1.2)	HNRNPUL1 (0.9)	AXL (0.5)	API5 (0.4)	BMP4 (0.3)	PPP3R1 (0.2)	GAB2 (0.2)	PPP2R2B (0.1)	ZNF385B (0.1)
ENSG00000010671	BTK PPI subnetwork	0.95	>=0.20	GAB2 (2.5)	GNG7 (1.2)	USP35 (1.0)	PPP3R1 (0.9)	HNRNPUL1 (0.9)	RBFOX3 (0.7)	CCDC97 (0.5)	CDCA7 (0.4)	AXL (0.2)	PNO1 (0.0)
MP:0001958	emphysema	0.95	>=0.20	BMP4 (1.5)	ZNF385B (1.1)	AXL (0.8)	AMH (0.7)	ENSG00000251323 (0.5)	PPP3R1 (0.0)	RBFOX3 (0.0)	USP35 (0.0)	EIF4EBP1 (-0.1)	LMNB2 (-0.2)
ENSG00000081052	COL4A4 PPI subnetwork	0.95	>=0.20	AXL (3.7)	AMH (1.2)	USP35 (0.9)	ENSG00000251323 (0.9)	RBFOX3 (0.7)	CDCA7 (0.3)	ZNF385B (0.2)	MCM8 (0.1)	PPP2R2B (-0.0)	EIF4EBP1 (-0.1)
MP:0002656	abnormal keratinocyte differentiation	0.95	>=0.20	AXL (1.8)	BMP4 (1.0)	EIF4EBP1 (0.5)	PPP2R2B (0.2)	HDAC9 (0.2)	AMH (0.1)	CCDC97 (0.1)	PPP3R1 (-0.1)	API5 (-0.1)	GAB2 (-0.2)
ENSG00000169682	SPNS1 PPI subnetwork	0.95	>=0.20	ENSG00000251323 (1.7)	APOLD1 (1.7)	USP35 (1.1)	CDKN1B (0.9)	CCDC97 (0.8)	PPP3R1 (0.7)	GAB2 (0.4)	CDCA7 (0.4)	ENSG00000226674 (0.2)	MCM8 (0.1)
GO:0002763	positive regulation of myeloid leukocyte differentiation	0.95	>=0.20	ENSG00000251323 (2.0)	GAB2 (1.6)	USP35 (1.5)	PPP2R2B (0.7)	ENSG00000226674 (0.3)	LMNB2 (0.1)	CDKN1B (0.0)	API5 (-0.1)	ZNF385B (-0.1)	CDC5L (-0.2)
GO:0031526	brush border membrane	0.95	>=0.20	ZNF385B (0.8)	GAB2 (0.5)	EIF4EBP1 (0.4)	HDAC9 (0.4)	ENSG00000251323 (0.4)	CDKN1B (0.3)	PNO1 (0.3)	PPP3R1 (0.2)	GNG7 (0.2)	USP35 (0.1)
ENSG00000077782	FGFR1 PPI subnetwork	0.95	>=0.20	BMP4 (1.8)	AMH (1.1)	ZNF385B (0.9)	CCDC97 (0.4)	GNG7 (0.4)	ENSG00000226674 (0.3)	RBFOX3 (0.0)	CDKN1B (-0.1)	LMNB2 (-0.1)	PPP3R1 (-0.1)
GO:0072175	epithelial tube formation	0.95	>=0.20	HNRNPUL1 (0.9)	BMP4 (0.7)	CDCA7 (0.6)	EIF4EBP1 (0.5)	AMH (0.5)	GNG7 (0.3)	AXL (0.3)	ENSG00000226674 (0.2)	ENSG00000251323 (0.1)	CDKN1B (0.1)
GO:0045111	intermediate filament cytoskeleton	0.95	>=0.20	PPP2R2B (0.2)	ENSG00000226674 (0.2)	RBFOX3 (0.2)	AXL (0.2)	BMP4 (0.1)	CDC5L (0.0)	USP35 (0.0)	APOLD1 (0.0)	PPP3R1 (-0.0)	EIF4EBP1 (-0.0)
REACTOME_SPHINGOLIPID_DE_NOVO_BIOSYNTHESIS	REACTOME_SPHINGOLIPID_DE_NOVO_BIOSYNTHESIS	0.95	>=0.20	AXL (2.0)	AMH (2.0)	USP35 (0.8)	PPP3R1 (0.6)	GAB2 (0.4)	GNG7 (0.3)	API5 (0.2)	ENSG00000251323 (0.2)	BMP4 (0.1)	CDCA7 (0.1)
GO:0021513	spinal cord dorsal/ventral patterning	0.95	>=0.20	RBFOX3 (1.1)	AMH (0.7)	BMP4 (0.5)	ZNF385B (0.3)	AXL (0.3)	LMNB2 (0.2)	CDKN1B (0.1)	CCDC97 (-0.0)	API5 (-0.1)	APOLD1 (-0.2)
GO:0060541	respiratory system development	0.95	>=0.20	BMP4 (2.1)	CDKN1B (0.9)	ZNF385B (0.8)	ENSG00000251323 (0.6)	CDCA7 (0.4)	HNRNPUL1 (0.2)	GAB2 (0.1)	AXL (0.0)	RBFOX3 (0.0)	CCDC97 (-0.0)
GO:0009086	methionine biosynthetic process	0.95	>=0.20	ENSG00000251323 (1.1)	PNO1 (1.0)	CDKN1B (0.9)	PPP2R2B (0.5)	EIF4EBP1 (0.4)	GNG7 (0.4)	HDAC9 (0.0)	ZNF385B (-0.0)	CCDC97 (-0.1)	AXL (-0.1)
MP:0001176	abnormal lung development	0.95	>=0.20	BMP4 (1.8)	GAB2 (1.1)	HNRNPUL1 (0.8)	CDKN1B (0.8)	LMNB2 (0.6)	ZNF385B (0.6)	AXL (0.3)	CDCA7 (0.1)	PPP2R2B (0.1)	APOLD1 (0.1)
ENSG00000101439	CST3 PPI subnetwork	0.95	>=0.20	CDC5L (0.7)	USP35 (0.7)	GNG7 (0.6)	EIF4EBP1 (0.5)	GAB2 (0.5)	ENSG00000251323 (0.4)	RBFOX3 (0.4)	API5 (0.4)	HDAC9 (0.3)	CDKN1B (0.3)
GO:0003230	cardiac atrium development	0.95	>=0.20	AMH (1.5)	BMP4 (1.0)	CDKN1B (0.7)	EIF4EBP1 (0.5)	CCDC97 (0.4)	CDCA7 (0.2)	HNRNPUL1 (0.1)	GNG7 (0.0)	MCM8 (-0.1)	CDC5L (-0.2)
GO:0034377	plasma lipoprotein particle assembly	0.95	>=0.20	AXL (1.3)	AMH (0.8)	ENSG00000251323 (0.7)	PPP2R2B (0.6)	GAB2 (0.5)	HDAC9 (0.4)	ZNF385B (0.2)	RBFOX3 (-0.2)	GNG7 (-0.3)	MCM8 (-0.3)
GO:0065005	protein-lipid complex assembly	0.95	>=0.20	AXL (1.3)	AMH (0.8)	ENSG00000251323 (0.7)	PPP2R2B (0.6)	GAB2 (0.5)	HDAC9 (0.4)	ZNF385B (0.2)	RBFOX3 (-0.2)	GNG7 (-0.3)	MCM8 (-0.3)
GO:0016460	myosin II complex	0.95	>=0.20	AMH (0.8)	ENSG00000226674 (0.3)	APOLD1 (0.3)	HNRNPUL1 (0.3)	BMP4 (0.2)	CCDC97 (0.1)	LMNB2 (0.0)	PPP2R2B (0.0)	GAB2 (-0.0)	RBFOX3 (-0.1)
ENSG00000136653	RASSF5 PPI subnetwork	0.95	>=0.20	PPP3R1 (0.9)	CDKN1B (0.9)	GAB2 (0.7)	HDAC9 (0.6)	AXL (0.5)	API5 (0.4)	PNO1 (0.4)	USP35 (0.4)	EIF4EBP1 (0.2)	ENSG00000251323 (0.2)
ENSG00000049246	PER3 PPI subnetwork	0.95	>=0.20	APOLD1 (3.2)	AMH (1.4)	PPP3R1 (1.1)	API5 (0.5)	AXL (0.4)	EIF4EBP1 (0.3)	RBFOX3 (-0.1)	CCDC97 (-0.1)	CDKN1B (-0.2)	LMNB2 (-0.2)
GO:0002088	lens development in camera-type eye	0.96	>=0.20	CCDC97 (1.6)	AXL (1.1)	PPP2R2B (1.1)	ZNF385B (0.8)	BMP4 (0.5)	GNG7 (0.5)	HNRNPUL1 (0.2)	PPP3R1 (-0.1)	LMNB2 (-0.2)	CDCA7 (-0.3)
GO:0035250	UDP-galactosyltransferase activity	0.96	>=0.20	PPP2R2B (1.9)	GAB2 (1.1)	GNG7 (1.1)	AXL (0.9)	EIF4EBP1 (0.6)	ENSG00000251323 (0.5)	CDKN1B (0.3)	PNO1 (-0.1)	USP35 (-0.1)	PPP3R1 (-0.1)
GO:0004725	protein tyrosine phosphatase activity	0.96	>=0.20	HDAC9 (1.7)	APOLD1 (1.4)	GAB2 (1.2)	MCM8 (0.7)	PPP2R2B (0.6)	ENSG00000226674 (0.5)	PPP3R1 (0.5)	AXL (0.2)	BMP4 (-0.0)	ENSG00000251323 (-0.0)
MP:0004215	abnormal myocardial fiber physiology	0.96	>=0.20	APOLD1 (2.0)	RBFOX3 (0.9)	EIF4EBP1 (0.9)	BMP4 (0.7)	AMH (0.4)	MCM8 (0.1)	API5 (-0.2)	PPP2R2B (-0.3)	PNO1 (-0.3)	CDCA7 (-0.4)
MP:0009936	abnormal dendritic spine morphology	0.96	>=0.20	HDAC9 (1.4)	APOLD1 (1.3)	ENSG00000226674 (1.1)	RBFOX3 (0.9)	CCDC97 (0.4)	CDKN1B (0.2)	PPP3R1 (0.2)	GAB2 (0.2)	BMP4 (0.2)	ENSG00000251323 (0.0)
GO:0005085	guanyl-nucleotide exchange factor activity	0.96	>=0.20	RBFOX3 (1.4)	GAB2 (1.3)	GNG7 (1.2)	APOLD1 (1.2)	USP35 (0.9)	CCDC97 (0.7)	ZNF385B (0.4)	BMP4 (0.2)	ENSG00000226674 (0.1)	PPP3R1 (-0.1)
ENSG00000157916	RER1 PPI subnetwork	0.96	>=0.20	API5 (1.1)	GAB2 (1.1)	ENSG00000251323 (0.8)	USP35 (0.6)	APOLD1 (0.4)	PPP2R2B (0.3)	GNG7 (0.3)	EIF4EBP1 (0.2)	BMP4 (-0.2)	HNRNPUL1 (-0.2)
ENSG00000158874	APOA2 PPI subnetwork	0.96	>=0.20	AMH (1.5)	GAB2 (1.0)	EIF4EBP1 (0.7)	ENSG00000251323 (0.6)	USP35 (0.5)	CDKN1B (0.2)	AXL (0.1)	PPP2R2B (0.1)	HDAC9 (-0.0)	CDC5L (-0.1)
ENSG00000145423	SFRP2 PPI subnetwork	0.96	>=0.20	BMP4 (2.4)	AXL (2.1)	EIF4EBP1 (0.2)	PNO1 (0.2)	GNG7 (0.2)	ZNF385B (0.2)	LMNB2 (0.1)	API5 (0.1)	ENSG00000251323 (-0.3)	MCM8 (-0.4)
ENSG00000116962	NID1 PPI subnetwork	0.96	>=0.20	AXL (2.8)	APOLD1 (1.8)	AMH (1.6)	USP35 (1.2)	CDCA7 (0.3)	ENSG00000226674 (0.2)	MCM8 (0.2)	ENSG00000251323 (0.1)	PPP3R1 (-0.1)	HNRNPUL1 (-0.1)
KEGG_HYPERTROPHIC_CARDIOMYOPATHY_HCM	KEGG_HYPERTROPHIC_CARDIOMYOPATHY_HCM	0.96	>=0.20	HDAC9 (1.8)	RBFOX3 (0.9)	AXL (0.4)	ENSG00000251323 (0.4)	PPP2R2B (0.2)	AMH (0.2)	USP35 (-0.1)	GAB2 (-0.1)	EIF4EBP1 (-0.1)	HNRNPUL1 (-0.2)
GO:0070830	tight junction assembly	0.96	>=0.20	GAB2 (0.7)	APOLD1 (0.7)	LMNB2 (0.6)	GNG7 (0.6)	ENSG00000226674 (0.2)	RBFOX3 (0.1)	MCM8 (0.1)	PPP3R1 (0.1)	BMP4 (0.0)	ENSG00000251323 (-0.0)
MP:0003982	increased cholesterol level	0.96	>=0.20	AXL (2.0)	HDAC9 (1.8)	AMH (1.2)	USP35 (1.2)	HNRNPUL1 (0.0)	PPP3R1 (-0.1)	MCM8 (-0.2)	APOLD1 (-0.2)	GAB2 (-0.2)	GNG7 (-0.4)
GO:0001654	eye development	0.96	>=0.20	ZNF385B (1.5)	PPP2R2B (1.3)	CCDC97 (0.9)	BMP4 (0.8)	AXL (0.7)	HNRNPUL1 (0.6)	HDAC9 (0.2)	CDKN1B (0.1)	LMNB2 (0.0)	CDCA7 (-0.1)
MP:0008699	increased interleukin-4 secretion	0.96	>=0.20	GAB2 (1.3)	APOLD1 (1.1)	PPP2R2B (0.9)	ENSG00000226674 (0.7)	CDCA7 (0.6)	PNO1 (0.5)	ENSG00000251323 (0.2)	GNG7 (0.2)	AXL (-0.2)	CDKN1B (-0.3)
KEGG_NEUROACTIVE_LIGAND_RECEPTOR_INTERACTION	KEGG_NEUROACTIVE_LIGAND_RECEPTOR_INTERACTION	0.96	>=0.20	PPP2R2B (1.9)	RBFOX3 (1.9)	AMH (1.5)	GNG7 (0.5)	GAB2 (0.3)	ZNF385B (0.3)	AXL (0.1)	USP35 (0.1)	APOLD1 (0.0)	HDAC9 (-0.2)
MP:0005566	decreased blood urea nitrogen level	0.96	>=0.20	AXL (2.0)	USP35 (1.9)	PPP2R2B (0.7)	CCDC97 (0.6)	APOLD1 (0.6)	ENSG00000226674 (0.5)	LMNB2 (0.4)	API5 (0.2)	ZNF385B (-0.1)	BMP4 (-0.1)
REACTOME_AQUAPORIN:MEDIATED_TRANSPORT	REACTOME_AQUAPORIN:MEDIATED_TRANSPORT	0.96	>=0.20	PPP3R1 (1.4)	PPP2R2B (0.9)	HDAC9 (0.6)	ZNF385B (0.3)	ENSG00000251323 (0.3)	HNRNPUL1 (0.2)	APOLD1 (0.2)	AXL (0.1)	GNG7 (0.1)	AMH (0.0)
MP:0001005	abnormal retinal rod cell morphology	0.96	>=0.20	AMH (1.5)	APOLD1 (0.7)	CDKN1B (0.5)	HDAC9 (0.5)	BMP4 (0.4)	PNO1 (0.4)	USP35 (0.4)	ZNF385B (0.0)	CDCA7 (-0.2)	MCM8 (-0.2)
GO:0006809	nitric oxide biosynthetic process	0.96	>=0.20	GAB2 (0.8)	APOLD1 (0.6)	PPP2R2B (0.6)	ZNF385B (0.4)	AXL (0.4)	ENSG00000226674 (0.3)	CDC5L (0.2)	BMP4 (0.2)	EIF4EBP1 (0.1)	HDAC9 (-0.1)
ENSG00000164930	FZD6 PPI subnetwork	0.96	>=0.20	BMP4 (2.4)	AXL (0.8)	LMNB2 (0.4)	AMH (0.3)	GNG7 (0.1)	GAB2 (0.1)	CDKN1B (-0.0)	CDCA7 (-0.1)	ENSG00000251323 (-0.1)	HDAC9 (-0.1)
ENSG00000111432	FZD10 PPI subnetwork	0.96	>=0.20	BMP4 (2.4)	AXL (0.8)	LMNB2 (0.4)	AMH (0.3)	GNG7 (0.1)	GAB2 (0.1)	CDKN1B (-0.0)	CDCA7 (-0.1)	ENSG00000251323 (-0.1)	HDAC9 (-0.1)
GO:0007271	synaptic transmission, cholinergic	0.96	>=0.20	PPP2R2B (1.8)	ENSG00000251323 (0.6)	AMH (0.6)	CDKN1B (0.3)	GNG7 (0.2)	LMNB2 (0.2)	ZNF385B (0.1)	PNO1 (-0.1)	RBFOX3 (-0.2)	AXL (-0.2)
GO:0045216	cell-cell junction organization	0.96	>=0.20	USP35 (1.6)	PPP2R2B (1.3)	BMP4 (0.8)	APOLD1 (0.7)	AXL (0.5)	ZNF385B (0.4)	CCDC97 (0.4)	RBFOX3 (0.3)	LMNB2 (0.3)	GNG7 (0.2)
ENSG00000019991	HGF PPI subnetwork	0.96	>=0.20	APOLD1 (1.1)	ENSG00000226674 (0.8)	AMH (0.5)	ZNF385B (0.5)	BMP4 (0.4)	CDCA7 (0.4)	AXL (0.3)	HDAC9 (0.2)	USP35 (0.1)	GNG7 (0.1)
GO:0030173	integral to Golgi membrane	0.96	>=0.20	USP35 (2.3)	GNG7 (1.6)	GAB2 (1.5)	ENSG00000251323 (0.8)	AMH (0.5)	CCDC97 (0.5)	PPP3R1 (0.4)	ENSG00000226674 (0.3)	HNRNPUL1 (0.1)	RBFOX3 (-0.0)
MP:0009766	increased sensitivity to xenobiotic induced morbidity/mortality	0.96	>=0.20	USP35 (2.3)	AXL (1.1)	ENSG00000226674 (0.9)	CDKN1B (0.9)	AMH (0.7)	GAB2 (0.6)	LMNB2 (0.3)	ENSG00000251323 (0.2)	HNRNPUL1 (0.1)	APOLD1 (-0.2)
REACTOME_G_ALPHA_Q_SIGNALLING_EVENTS	REACTOME_G_ALPHA_Q_SIGNALLING_EVENTS	0.96	>=0.20	APOLD1 (1.7)	PPP2R2B (1.5)	GAB2 (0.8)	GNG7 (0.7)	PPP3R1 (0.6)	AMH (0.4)	AXL (0.4)	CDCA7 (0.3)	RBFOX3 (0.3)	HDAC9 (0.1)
MP:0002666	increased circulating aldosterone level	0.96	>=0.20	AXL (0.9)	ENSG00000226674 (0.7)	ENSG00000251323 (0.7)	AMH (0.6)	PPP2R2B (0.6)	CDKN1B (0.5)	GNG7 (0.4)	APOLD1 (0.3)	HDAC9 (0.1)	ZNF385B (-0.0)
MP:0003233	prolonged QT interval	0.96	>=0.20	APOLD1 (1.2)	EIF4EBP1 (0.9)	PPP2R2B (0.8)	GNG7 (0.7)	CDC5L (0.4)	USP35 (0.2)	RBFOX3 (-0.1)	CDCA7 (-0.2)	AMH (-0.2)	MCM8 (-0.3)
GO:0010740	positive regulation of intracellular protein kinase cascade	0.96	>=0.20	GAB2 (2.1)	AXL (2.0)	HDAC9 (1.3)	BMP4 (1.2)	ENSG00000251323 (0.8)	ENSG00000226674 (0.6)	USP35 (0.2)	APOLD1 (0.1)	GNG7 (-0.0)	CCDC97 (-0.2)
MP:0000955	abnormal spinal cord morphology	0.96	>=0.20	BMP4 (1.4)	PPP2R2B (0.9)	ZNF385B (0.8)	GNG7 (0.7)	RBFOX3 (0.6)	AMH (0.1)	MCM8 (0.1)	GAB2 (0.1)	USP35 (-0.1)	CDC5L (-0.2)
GO:0042805	actinin binding	0.96	>=0.20	AMH (1.1)	HDAC9 (0.6)	CDC5L (0.6)	CDCA7 (0.4)	ENSG00000226674 (0.3)	CCDC97 (0.1)	GAB2 (0.0)	ZNF385B (-0.0)	EIF4EBP1 (-0.0)	USP35 (-0.2)
ENSG00000143622	RIT1 PPI subnetwork	0.96	>=0.20	GNG7 (1.6)	PPP3R1 (1.2)	PPP2R2B (0.8)	APOLD1 (0.7)	GAB2 (0.4)	AXL (-0.0)	PNO1 (-0.1)	USP35 (-0.1)	CDC5L (-0.2)	RBFOX3 (-0.2)
GO:0060412	ventricular septum morphogenesis	0.96	>=0.20	CDKN1B (1.8)	BMP4 (1.5)	GNG7 (0.8)	HNRNPUL1 (0.7)	USP35 (0.4)	CDC5L (0.3)	CDCA7 (0.2)	MCM8 (0.0)	ENSG00000251323 (-0.0)	PNO1 (-0.1)
GO:0043370	regulation of CD4-positive, alpha-beta T cell differentiation	0.96	>=0.20	USP35 (2.5)	ENSG00000251323 (2.2)	GAB2 (2.0)	CDKN1B (0.4)	AXL (0.2)	ENSG00000226674 (0.1)	APOLD1 (0.1)	PNO1 (0.0)	AMH (-0.1)	HDAC9 (-0.2)
ENSG00000067191	CACNB1 PPI subnetwork	0.96	>=0.20	AXL (1.4)	ENSG00000251323 (1.2)	HDAC9 (1.0)	RBFOX3 (1.0)	EIF4EBP1 (0.6)	APOLD1 (0.5)	GNG7 (0.1)	PPP2R2B (0.1)	LMNB2 (0.1)	CDCA7 (-0.1)
GO:0001046	core promoter sequence-specific DNA binding	0.96	>=0.20	CDKN1B (1.2)	HNRNPUL1 (1.1)	AMH (0.5)	CDCA7 (0.4)	PPP2R2B (0.4)	CCDC97 (0.4)	BMP4 (0.3)	PNO1 (0.2)	API5 (0.1)	GAB2 (0.1)
GO:0006040	amino sugar metabolic process	0.96	>=0.20	ENSG00000251323 (3.2)	GAB2 (1.2)	GNG7 (0.7)	ENSG00000226674 (0.5)	EIF4EBP1 (0.2)	PNO1 (0.1)	RBFOX3 (0.0)	BMP4 (-0.1)	MCM8 (-0.2)	ZNF385B (-0.2)
MP:0004754	abnormal kidney collecting duct morphology	0.96	>=0.20	BMP4 (2.4)	HDAC9 (0.3)	HNRNPUL1 (0.2)	CCDC97 (0.1)	EIF4EBP1 (0.0)	API5 (0.0)	AMH (-0.0)	CDCA7 (-0.0)	CDC5L (-0.1)	ENSG00000251323 (-0.1)
KEGG_ACUTE_MYELOID_LEUKEMIA	KEGG_ACUTE_MYELOID_LEUKEMIA	0.96	>=0.20	CCDC97 (2.4)	GAB2 (2.3)	HNRNPUL1 (1.5)	CDKN1B (1.3)	USP35 (1.0)	APOLD1 (0.9)	PPP3R1 (0.9)	ENSG00000226674 (0.8)	LMNB2 (0.6)	ENSG00000251323 (0.6)
GO:0002367	cytokine production involved in immune response	0.96	>=0.20	GAB2 (1.2)	USP35 (0.9)	HDAC9 (0.8)	AMH (0.3)	ZNF385B (0.3)	AXL (0.3)	BMP4 (0.2)	PNO1 (0.1)	API5 (0.1)	RBFOX3 (-0.2)
GO:0032924	activin receptor signaling pathway	0.96	>=0.20	CCDC97 (1.6)	ENSG00000226674 (1.3)	USP35 (1.3)	AXL (0.9)	ZNF385B (0.6)	AMH (0.6)	CDKN1B (0.1)	BMP4 (0.0)	GNG7 (-0.1)	MCM8 (-0.1)
GO:0010466	negative regulation of peptidase activity	0.96	>=0.20	USP35 (1.8)	ENSG00000251323 (1.1)	ENSG00000226674 (0.4)	HDAC9 (0.3)	EIF4EBP1 (0.2)	AMH (0.1)	APOLD1 (-0.1)	AXL (-0.1)	PPP2R2B (-0.2)	API5 (-0.2)
MP:0010810	increased type II pneumocyte number	0.96	>=0.20	CDKN1B (2.3)	ZNF385B (1.1)	BMP4 (1.0)	LMNB2 (0.6)	AXL (0.6)	GAB2 (0.2)	PPP3R1 (0.0)	CDC5L (-0.1)	USP35 (-0.2)	RBFOX3 (-0.2)
MP:0003009	abnormal cytokine secretion	0.96	>=0.20	GAB2 (1.0)	USP35 (0.9)	HDAC9 (0.8)	PPP2R2B (0.5)	APOLD1 (0.2)	AXL (0.1)	ENSG00000226674 (0.1)	BMP4 (-0.0)	CDCA7 (-0.0)	CDKN1B (-0.0)
ENSG00000162735	PEX19 PPI subnetwork	0.96	>=0.20	PPP3R1 (1.3)	AXL (0.8)	PNO1 (0.6)	ENSG00000251323 (0.5)	USP35 (0.5)	CCDC97 (0.4)	API5 (0.2)	PPP2R2B (0.2)	ZNF385B (0.2)	HDAC9 (0.2)
MP:0001762	polyuria	0.96	>=0.20	APOLD1 (0.7)	EIF4EBP1 (0.5)	CCDC97 (0.4)	AMH (0.3)	CDCA7 (0.2)	PPP2R2B (0.2)	ENSG00000226674 (0.2)	BMP4 (0.1)	CDKN1B (0.1)	AXL (-0.1)
MP:0000685	abnormal immune system morphology	0.96	>=0.20	ENSG00000251323 (1.1)	PPP3R1 (0.9)	CCDC97 (0.7)	ENSG00000226674 (0.6)	USP35 (0.6)	ZNF385B (0.4)	GAB2 (0.3)	BMP4 (0.2)	HDAC9 (0.1)	PNO1 (0.0)
GO:0019229	regulation of vasoconstriction	0.96	>=0.20	APOLD1 (1.3)	AXL (0.9)	BMP4 (0.8)	HDAC9 (0.6)	USP35 (0.6)	GAB2 (0.3)	AMH (0.3)	ZNF385B (0.3)	GNG7 (0.2)	CDCA7 (0.0)
GO:0007040	lysosome organization	0.96	>=0.20	ENSG00000251323 (1.0)	USP35 (1.0)	CCDC97 (0.5)	HDAC9 (0.3)	ZNF385B (0.3)	AMH (0.2)	GAB2 (0.1)	ENSG00000226674 (0.1)	RBFOX3 (-0.0)	API5 (-0.2)
GO:0055088	lipid homeostasis	0.96	>=0.20	AXL (1.5)	USP35 (0.8)	ZNF385B (0.6)	RBFOX3 (0.4)	APOLD1 (0.4)	ENSG00000251323 (0.1)	HDAC9 (0.1)	CCDC97 (-0.1)	PPP2R2B (-0.1)	AMH (-0.1)
ENSG00000124145	SDC4 PPI subnetwork	0.96	>=0.20	AXL (4.3)	ZNF385B (1.8)	APOLD1 (1.1)	ENSG00000226674 (0.6)	PPP2R2B (0.3)	HNRNPUL1 (0.2)	CDCA7 (0.1)	LMNB2 (-0.1)	CCDC97 (-0.2)	GAB2 (-0.3)
ENSG00000167880	EVPL PPI subnetwork	0.96	>=0.20	USP35 (1.1)	BMP4 (0.5)	ENSG00000251323 (0.4)	GNG7 (0.2)	ZNF385B (0.2)	EIF4EBP1 (0.1)	GAB2 (0.1)	HNRNPUL1 (-0.0)	PNO1 (-0.0)	AXL (-0.1)
MP:0008111	abnormal granulocyte differentiation	0.96	>=0.20	APOLD1 (2.3)	GAB2 (1.1)	CDKN1B (0.8)	HDAC9 (0.7)	HNRNPUL1 (0.4)	CDCA7 (0.1)	PPP2R2B (0.0)	LMNB2 (-0.1)	EIF4EBP1 (-0.1)	RBFOX3 (-0.1)
ENSG00000184557	SOCS3 PPI subnetwork	0.96	>=0.20	GAB2 (2.1)	CDKN1B (0.7)	APOLD1 (0.7)	GNG7 (0.6)	AXL (0.4)	AMH (0.3)	HNRNPUL1 (0.2)	USP35 (0.1)	MCM8 (-0.1)	ENSG00000226674 (-0.1)
MP:0009355	increased liver triglyceride level	0.96	>=0.20	GAB2 (0.9)	GNG7 (0.8)	ZNF385B (0.7)	USP35 (0.6)	AMH (0.6)	HNRNPUL1 (0.5)	AXL (0.5)	HDAC9 (0.3)	PPP3R1 (0.3)	APOLD1 (0.1)
GO:0000271	polysaccharide biosynthetic process	0.96	>=0.20	PPP3R1 (1.1)	ENSG00000226674 (1.0)	EIF4EBP1 (0.5)	ENSG00000251323 (0.4)	CDKN1B (0.3)	APOLD1 (0.3)	CCDC97 (0.2)	LMNB2 (0.2)	ZNF385B (0.2)	GNG7 (-0.2)
KEGG_STEROID_BIOSYNTHESIS	KEGG_STEROID_BIOSYNTHESIS	0.96	>=0.20	AMH (1.3)	ENSG00000251323 (0.4)	ZNF385B (0.2)	ENSG00000226674 (0.2)	CDCA7 (0.1)	CCDC97 (-0.1)	BMP4 (-0.1)	CDC5L (-0.3)	USP35 (-0.3)	PNO1 (-0.3)
GO:0021697	cerebellar cortex formation	0.96	>=0.20	RBFOX3 (1.7)	USP35 (1.0)	PPP2R2B (0.8)	ENSG00000226674 (0.5)	GNG7 (0.1)	CDC5L (-0.2)	APOLD1 (-0.3)	GAB2 (-0.4)	ZNF385B (-0.4)	HNRNPUL1 (-0.5)
ENSG00000111664	GNB3 PPI subnetwork	0.96	>=0.20	EIF4EBP1 (0.7)	APOLD1 (0.6)	PPP3R1 (0.6)	GAB2 (0.5)	GNG7 (0.5)	AXL (0.4)	ENSG00000251323 (0.4)	CDKN1B (0.3)	ZNF385B (0.3)	HNRNPUL1 (0.0)
GO:0006662	glycerol ether metabolic process	0.96	>=0.20	PPP3R1 (0.7)	EIF4EBP1 (0.7)	GNG7 (0.4)	AXL (0.4)	HDAC9 (0.3)	API5 (0.3)	HNRNPUL1 (0.1)	USP35 (0.0)	ZNF385B (-0.2)	GAB2 (-0.3)
GO:0035270	endocrine system development	0.96	>=0.20	AMH (1.2)	CDKN1B (1.0)	BMP4 (0.5)	CCDC97 (0.3)	GAB2 (0.3)	PPP2R2B (0.3)	HNRNPUL1 (0.2)	ZNF385B (0.1)	USP35 (0.1)	LMNB2 (-0.1)
GO:0001669	acrosomal vesicle	0.96	>=0.20	APOLD1 (1.0)	CDKN1B (1.0)	AMH (0.8)	ENSG00000251323 (0.7)	PPP2R2B (0.5)	AXL (0.2)	CDC5L (0.2)	CCDC97 (-0.2)	GAB2 (-0.2)	LMNB2 (-0.4)
ENSG00000145321	GC PPI subnetwork	0.96	>=0.20	PPP2R2B (1.4)	EIF4EBP1 (1.2)	ZNF385B (0.9)	ENSG00000251323 (0.1)	PNO1 (0.0)	CDC5L (-0.1)	ENSG00000226674 (-0.3)	CDKN1B (-0.4)	GNG7 (-0.4)	HNRNPUL1 (-0.5)
GO:0015300	solute:solute antiporter activity	0.96	>=0.20	ENSG00000251323 (1.2)	ZNF385B (0.8)	RBFOX3 (0.6)	GNG7 (0.5)	APOLD1 (0.4)	BMP4 (0.3)	USP35 (0.2)	AXL (0.0)	PPP2R2B (-0.0)	AMH (-0.1)
ENSG00000135775	COG2 PPI subnetwork	0.96	>=0.20	CCDC97 (0.8)	CDC5L (0.7)	LMNB2 (0.3)	ENSG00000226674 (0.2)	MCM8 (0.2)	CDCA7 (0.2)	USP35 (0.1)	EIF4EBP1 (0.1)	BMP4 (0.1)	HDAC9 (0.0)
MP:0000607	abnormal hepatocyte morphology	0.96	>=0.20	EIF4EBP1 (1.7)	GAB2 (1.0)	USP35 (0.3)	PPP2R2B (0.3)	AMH (0.2)	AXL (0.2)	CDC5L (0.1)	HDAC9 (0.1)	APOLD1 (-0.2)	CCDC97 (-0.2)
MP:0004321	short sternum	0.96	>=0.20	BMP4 (2.9)	LMNB2 (1.1)	AXL (0.5)	ZNF385B (0.2)	API5 (0.1)	AMH (0.0)	EIF4EBP1 (-0.1)	HNRNPUL1 (-0.1)	RBFOX3 (-0.1)	CDCA7 (-0.3)
GO:0045639	positive regulation of myeloid cell differentiation	0.96	>=0.20	GAB2 (1.6)	USP35 (1.5)	ENSG00000251323 (1.3)	CDKN1B (1.3)	ENSG00000226674 (0.7)	HNRNPUL1 (0.3)	PPP2R2B (0.2)	CDC5L (0.2)	LMNB2 (-0.0)	API5 (-0.4)
GO:0060443	mammary gland morphogenesis	0.96	>=0.20	ENSG00000226674 (2.1)	AXL (1.5)	BMP4 (1.0)	HNRNPUL1 (0.8)	CCDC97 (0.7)	CDCA7 (0.2)	MCM8 (0.1)	PNO1 (-0.0)	LMNB2 (-0.0)	GNG7 (-0.2)
GO:0030195	negative regulation of blood coagulation	0.96	>=0.20	AXL (1.8)	AMH (1.1)	ENSG00000226674 (0.8)	APOLD1 (0.8)	PPP3R1 (0.3)	PPP2R2B (0.2)	PNO1 (0.2)	RBFOX3 (0.0)	BMP4 (-0.0)	GNG7 (-0.2)
GO:0016918	retinal binding	0.96	>=0.20	BMP4 (0.9)	ZNF385B (0.8)	AXL (0.4)	GAB2 (0.4)	HNRNPUL1 (0.4)	APOLD1 (0.4)	EIF4EBP1 (0.4)	GNG7 (0.2)	ENSG00000251323 (0.2)	CDKN1B (0.1)
GO:0005776	autophagic vacuole	0.96	>=0.20	USP35 (2.1)	CDKN1B (1.4)	CCDC97 (1.4)	GAB2 (1.3)	ZNF385B (1.0)	HNRNPUL1 (0.4)	PPP3R1 (0.3)	ENSG00000251323 (0.3)	AMH (0.1)	PPP2R2B (-0.1)
GO:0060428	lung epithelium development	0.96	>=0.20	BMP4 (1.3)	ZNF385B (1.3)	ENSG00000226674 (1.0)	CDKN1B (0.5)	ENSG00000251323 (0.3)	API5 (0.0)	CDCA7 (-0.1)	CCDC97 (-0.1)	HNRNPUL1 (-0.2)	GNG7 (-0.2)
GO:0007266	Rho protein signal transduction	0.96	>=0.20	APOLD1 (1.5)	GAB2 (1.2)	USP35 (1.0)	GNG7 (0.8)	HDAC9 (0.8)	AXL (0.5)	CDCA7 (0.4)	ENSG00000251323 (0.2)	ZNF385B (0.2)	PPP3R1 (0.2)
GO:0007229	integrin-mediated signaling pathway	0.96	>=0.20	HDAC9 (1.8)	AXL (1.1)	USP35 (0.8)	APOLD1 (0.5)	GNG7 (0.4)	AMH (0.2)	ENSG00000251323 (0.2)	RBFOX3 (0.0)	API5 (-0.1)	MCM8 (-0.3)
GO:0043574	peroxisomal transport	0.96	>=0.20	USP35 (1.3)	ENSG00000226674 (1.0)	ENSG00000251323 (0.9)	CCDC97 (0.6)	PNO1 (0.4)	ZNF385B (0.4)	APOLD1 (0.1)	HDAC9 (0.0)	CDKN1B (-0.0)	GAB2 (-0.1)
GO:0035282	segmentation	0.96	>=0.20	BMP4 (1.4)	AMH (0.8)	CDKN1B (0.5)	LMNB2 (0.5)	ZNF385B (0.2)	RBFOX3 (0.2)	CDCA7 (0.1)	HNRNPUL1 (-0.0)	PNO1 (-0.1)	GNG7 (-0.2)
GO:0021515	cell differentiation in spinal cord	0.96	>=0.20	ENSG00000226674 (0.7)	AMH (0.6)	PPP2R2B (0.4)	BMP4 (0.3)	RBFOX3 (0.3)	CCDC97 (0.2)	EIF4EBP1 (0.1)	CDC5L (0.0)	PNO1 (-0.0)	GNG7 (-0.0)
GO:0031347	regulation of defense response	0.96	>=0.20	HDAC9 (1.2)	GAB2 (1.2)	CCDC97 (0.5)	ENSG00000251323 (0.5)	AXL (0.4)	PPP3R1 (0.2)	PNO1 (0.1)	USP35 (-0.1)	ZNF385B (-0.1)	APOLD1 (-0.2)
GO:0048048	embryonic eye morphogenesis	0.96	>=0.20	HDAC9 (1.7)	CDKN1B (1.4)	CCDC97 (0.9)	HNRNPUL1 (0.9)	CDCA7 (0.4)	BMP4 (-0.0)	APOLD1 (-0.1)	MCM8 (-0.2)	EIF4EBP1 (-0.2)	GNG7 (-0.2)
GO:0035567	non-canonical Wnt receptor signaling pathway	0.96	>=0.20	BMP4 (1.8)	ENSG00000251323 (0.6)	LMNB2 (0.4)	AXL (0.3)	HDAC9 (0.2)	GAB2 (0.0)	EIF4EBP1 (-0.1)	CDCA7 (-0.1)	HNRNPUL1 (-0.1)	ENSG00000226674 (-0.2)
REACTOME_P130CAS_LINKAGE_TO_MAPK_SIGNALING_FOR_INTEGRINS	REACTOME_P130CAS_LINKAGE_TO_MAPK_SIGNALING_FOR_INTEGRINS	0.96	>=0.20	CCDC97 (1.5)	USP35 (0.9)	APOLD1 (0.9)	ENSG00000226674 (0.8)	RBFOX3 (0.6)	MCM8 (0.4)	AMH (0.4)	PNO1 (0.3)	HNRNPUL1 (0.2)	AXL (0.1)
GO:0001706	endoderm formation	0.96	>=0.20	APOLD1 (1.2)	GAB2 (1.1)	AMH (0.9)	PPP2R2B (0.5)	BMP4 (0.5)	HDAC9 (0.3)	CCDC97 (0.1)	PNO1 (-0.2)	MCM8 (-0.2)	EIF4EBP1 (-0.2)
GO:0015295	solute:hydrogen symporter activity	0.96	>=0.20	PNO1 (0.9)	AMH (0.5)	CCDC97 (0.5)	GNG7 (0.3)	PPP2R2B (0.2)	MCM8 (0.2)	CDCA7 (0.1)	RBFOX3 (0.1)	ZNF385B (0.0)	AXL (-0.1)
MP:0004148	increased compact bone thickness	0.96	>=0.20	BMP4 (2.3)	APOLD1 (2.0)	AXL (1.9)	ZNF385B (0.9)	PPP3R1 (0.8)	HNRNPUL1 (0.8)	USP35 (0.7)	CCDC97 (0.6)	MCM8 (0.3)	CDC5L (-0.1)
GO:0005326	neurotransmitter transporter activity	0.96	>=0.20	ENSG00000226674 (1.3)	APOLD1 (1.2)	ENSG00000251323 (0.7)	RBFOX3 (0.6)	ZNF385B (0.6)	BMP4 (0.5)	CDKN1B (0.3)	PPP2R2B (-0.0)	CCDC97 (-0.2)	PPP3R1 (-0.3)
REACTOME_INTEGRIN_CELL_SURFACE_INTERACTIONS	REACTOME_INTEGRIN_CELL_SURFACE_INTERACTIONS	0.96	>=0.20	APOLD1 (1.9)	AXL (1.7)	AMH (1.0)	ZNF385B (0.3)	USP35 (0.3)	HDAC9 (0.2)	GNG7 (0.0)	ENSG00000226674 (-0.0)	ENSG00000251323 (-0.2)	MCM8 (-0.2)
GO:0005882	intermediate filament	0.96	>=0.20	PPP2R2B (0.3)	AXL (0.3)	ENSG00000226674 (0.2)	RBFOX3 (0.1)	APOLD1 (0.1)	USP35 (0.1)	BMP4 (0.1)	PPP3R1 (-0.0)	ENSG00000251323 (-0.1)	MCM8 (-0.1)
GO:0043500	muscle adaptation	0.96	>=0.20	HDAC9 (1.4)	EIF4EBP1 (0.7)	GNG7 (0.6)	BMP4 (0.3)	GAB2 (0.3)	USP35 (0.2)	ENSG00000226674 (0.2)	PNO1 (0.2)	AXL (0.1)	CDKN1B (0.0)
REACTOME_REGULATION_OF_INSULIN:LIKE_GROWTH_FACTOR_IGF_ACTIVITY_BY_INSULIN:LIKE_GROWTH_FACTOR_BINDING_PROTEINS_IGFBPS	REACTOME_REGULATION_OF_INSULIN:LIKE_GROWTH_FACTOR_IGF_ACTIVITY_BY_INSULIN:LIKE_GROWTH_FACTOR_BINDING_PROTEINS_IGFBPS	0.96	>=0.20	BMP4 (1.7)	AXL (1.4)	ENSG00000251323 (1.0)	AMH (0.5)	HDAC9 (0.3)	GAB2 (0.2)	PPP2R2B (0.2)	MCM8 (0.0)	PNO1 (-0.1)	EIF4EBP1 (-0.1)
GO:0005024	transforming growth factor beta-activated receptor activity	0.96	>=0.20	USP35 (1.5)	AXL (1.4)	BMP4 (1.1)	GAB2 (1.0)	EIF4EBP1 (0.9)	AMH (0.7)	HNRNPUL1 (0.4)	ENSG00000226674 (0.3)	MCM8 (0.1)	ENSG00000251323 (-0.1)
ENSG00000141655	TNFRSF11A PPI subnetwork	0.96	>=0.20	ENSG00000251323 (1.7)	USP35 (1.4)	CCDC97 (1.3)	GAB2 (1.2)	ENSG00000226674 (0.6)	EIF4EBP1 (0.6)	CDC5L (0.2)	AXL (0.2)	API5 (0.1)	HNRNPUL1 (0.1)
ENSG00000106554	CHCHD3 PPI subnetwork	0.96	>=0.20	APOLD1 (1.3)	PNO1 (0.8)	GNG7 (0.5)	GAB2 (0.4)	PPP2R2B (0.3)	ENSG00000251323 (0.2)	USP35 (0.1)	AXL (0.1)	AMH (0.0)	MCM8 (0.0)
GO:0009617	response to bacterium	0.96	>=0.20	APOLD1 (1.0)	HDAC9 (0.9)	GAB2 (0.7)	CDKN1B (0.6)	ENSG00000226674 (0.4)	ENSG00000251323 (0.3)	USP35 (0.1)	AMH (0.1)	ZNF385B (-0.0)	EIF4EBP1 (-0.2)
GO:0072663	establishment of protein localization to peroxisome	0.96	>=0.20	ENSG00000251323 (1.3)	USP35 (1.1)	ENSG00000226674 (0.9)	CCDC97 (0.6)	PNO1 (0.6)	ZNF385B (0.3)	CDKN1B (0.3)	GAB2 (0.1)	APOLD1 (0.1)	HDAC9 (0.0)
GO:0072662	protein localization to peroxisome	0.96	>=0.20	ENSG00000251323 (1.3)	USP35 (1.1)	ENSG00000226674 (0.9)	CCDC97 (0.6)	PNO1 (0.6)	ZNF385B (0.3)	CDKN1B (0.3)	GAB2 (0.1)	APOLD1 (0.1)	HDAC9 (0.0)
GO:0006625	protein targeting to peroxisome	0.96	>=0.20	ENSG00000251323 (1.3)	USP35 (1.1)	ENSG00000226674 (0.9)	CCDC97 (0.6)	PNO1 (0.6)	ZNF385B (0.3)	CDKN1B (0.3)	GAB2 (0.1)	APOLD1 (0.1)	HDAC9 (0.0)
GO:0048546	digestive tract morphogenesis	0.96	>=0.20	BMP4 (1.8)	AMH (1.1)	CDCA7 (0.6)	LMNB2 (0.4)	CCDC97 (0.2)	PPP2R2B (0.1)	PNO1 (0.0)	ENSG00000251323 (-0.2)	CDKN1B (-0.2)	MCM8 (-0.3)
GO:0002040	sprouting angiogenesis	0.96	>=0.20	APOLD1 (3.5)	ENSG00000226674 (1.0)	BMP4 (0.5)	GNG7 (0.3)	CDCA7 (0.3)	PPP2R2B (0.3)	CDC5L (0.1)	AXL (0.0)	CCDC97 (-0.1)	ENSG00000251323 (-0.2)
ENSG00000197616	MYH6 PPI subnetwork	0.96	>=0.20	APOLD1 (1.0)	PNO1 (0.4)	AMH (0.3)	MCM8 (0.3)	ENSG00000226674 (0.2)	ENSG00000251323 (0.2)	LMNB2 (0.1)	HNRNPUL1 (0.1)	EIF4EBP1 (0.0)	AXL (0.0)
GO:0021510	spinal cord development	0.96	>=0.20	RBFOX3 (0.4)	CCDC97 (0.4)	BMP4 (0.4)	CDKN1B (0.3)	PPP2R2B (0.3)	AMH (0.2)	EIF4EBP1 (0.1)	ENSG00000226674 (0.1)	GNG7 (0.1)	ZNF385B (0.1)
ENSG00000023445	BIRC3 PPI subnetwork	0.96	>=0.20	LMNB2 (1.1)	USP35 (0.9)	CDCA7 (0.7)	CDKN1B (0.3)	API5 (0.2)	AXL (0.2)	CCDC97 (0.1)	PPP3R1 (0.0)	CDC5L (-0.1)	PNO1 (-0.2)
ENSG00000151617	EDNRA PPI subnetwork	0.96	>=0.20	ENSG00000251323 (2.3)	GAB2 (2.2)	BMP4 (1.7)	EIF4EBP1 (1.1)	HNRNPUL1 (0.7)	AXL (0.6)	LMNB2 (0.3)	RBFOX3 (-0.1)	ENSG00000226674 (-0.3)	USP35 (-0.6)
MP:0001847	brain inflammation	0.96	>=0.20	AXL (1.3)	HNRNPUL1 (0.9)	PPP2R2B (0.9)	AMH (0.7)	EIF4EBP1 (0.4)	API5 (0.3)	ENSG00000226674 (0.2)	PNO1 (0.0)	APOLD1 (-0.2)	CDKN1B (-0.3)
GO:0035085	cilium axoneme	0.96	>=0.20	GNG7 (0.7)	PPP2R2B (0.3)	AMH (0.3)	ENSG00000226674 (0.2)	CDKN1B (0.1)	ENSG00000251323 (0.1)	GAB2 (0.1)	PNO1 (-0.0)	HDAC9 (-0.1)	APOLD1 (-0.1)
MP:0002988	decreased urine osmolality	0.96	>=0.20	BMP4 (0.9)	PPP2R2B (0.7)	ENSG00000226674 (0.6)	ZNF385B (0.2)	AXL (0.2)	EIF4EBP1 (0.1)	PPP3R1 (0.0)	CDKN1B (-0.1)	GNG7 (-0.2)	PNO1 (-0.2)
GO:0016101	diterpenoid metabolic process	0.96	>=0.20	PPP2R2B (0.4)	GNG7 (0.4)	BMP4 (0.4)	USP35 (0.3)	HDAC9 (-0.0)	AXL (-0.1)	ZNF385B (-0.1)	EIF4EBP1 (-0.1)	ENSG00000251323 (-0.2)	CDCA7 (-0.3)
ENSG00000170624	SGCD PPI subnetwork	0.96	>=0.20	GAB2 (1.9)	HDAC9 (1.3)	AMH (0.8)	BMP4 (0.7)	ZNF385B (0.6)	ENSG00000251323 (0.5)	AXL (0.2)	USP35 (0.1)	EIF4EBP1 (-0.0)	HNRNPUL1 (-0.3)
GO:0050892	intestinal absorption	0.96	>=0.20	HDAC9 (0.7)	APOLD1 (0.4)	AMH (0.4)	USP35 (0.3)	API5 (0.1)	CCDC97 (0.1)	ENSG00000251323 (0.1)	CDKN1B (0.0)	GAB2 (-0.1)	RBFOX3 (-0.2)
GO:0050870	positive regulation of T cell activation	0.96	>=0.20	GAB2 (1.6)	USP35 (1.2)	ENSG00000251323 (0.9)	CDKN1B (0.6)	LMNB2 (0.5)	PPP2R2B (0.4)	AXL (0.4)	PNO1 (0.3)	ENSG00000226674 (0.1)	CDCA7 (0.0)
MP:0001407	short stride length	0.96	>=0.20	AXL (1.7)	ENSG00000226674 (1.3)	APOLD1 (1.1)	PPP3R1 (0.5)	ZNF385B (0.3)	CCDC97 (0.2)	USP35 (0.1)	GNG7 (0.1)	GAB2 (0.0)	RBFOX3 (-0.1)
GO:0009713	catechol-containing compound biosynthetic process	0.96	>=0.20	APOLD1 (1.7)	GAB2 (1.1)	PPP2R2B (0.8)	ENSG00000251323 (0.4)	BMP4 (0.3)	CCDC97 (0.3)	ENSG00000226674 (0.3)	HDAC9 (0.2)	CDKN1B (-0.1)	AMH (-0.2)
GO:0042423	catecholamine biosynthetic process	0.96	>=0.20	APOLD1 (1.7)	GAB2 (1.1)	PPP2R2B (0.8)	ENSG00000251323 (0.4)	BMP4 (0.3)	CCDC97 (0.3)	ENSG00000226674 (0.3)	HDAC9 (0.2)	CDKN1B (-0.1)	AMH (-0.2)
GO:0034312	diol biosynthetic process	0.96	>=0.20	APOLD1 (1.7)	GAB2 (1.1)	PPP2R2B (0.8)	ENSG00000251323 (0.4)	BMP4 (0.3)	CCDC97 (0.3)	ENSG00000226674 (0.3)	HDAC9 (0.2)	CDKN1B (-0.1)	AMH (-0.2)
MP:0008752	abnormal tumor necrosis factor level	0.96	>=0.20	ZNF385B (1.4)	PPP2R2B (1.3)	AXL (0.5)	HDAC9 (0.5)	GAB2 (0.5)	APOLD1 (0.2)	ENSG00000226674 (-0.0)	LMNB2 (-0.2)	PPP3R1 (-0.2)	PNO1 (-0.2)
MP:0002199	abnormal brain commissure morphology	0.96	>=0.20	AXL (2.0)	APOLD1 (0.9)	HNRNPUL1 (0.9)	API5 (0.8)	BMP4 (0.7)	HDAC9 (0.6)	PPP2R2B (0.6)	CCDC97 (0.5)	CDKN1B (0.0)	GNG7 (-0.1)
GO:0007183	SMAD protein complex assembly	0.96	>=0.20	PPP3R1 (1.5)	USP35 (1.2)	CCDC97 (1.1)	RBFOX3 (0.6)	ZNF385B (0.4)	BMP4 (0.2)	HNRNPUL1 (0.2)	PNO1 (0.1)	AMH (0.1)	GAB2 (-0.0)
GO:0004364	glutathione transferase activity	0.96	>=0.20	USP35 (0.7)	GNG7 (0.6)	CDCA7 (0.6)	AXL (0.3)	BMP4 (0.2)	MCM8 (0.1)	ENSG00000226674 (0.1)	EIF4EBP1 (0.0)	ZNF385B (-0.1)	CDC5L (-0.3)
ENSG00000145192	AHSG PPI subnetwork	0.96	>=0.20	USP35 (1.4)	PPP2R2B (1.0)	ENSG00000251323 (0.8)	GAB2 (0.5)	HDAC9 (0.4)	CDC5L (0.3)	API5 (0.2)	AXL (0.0)	CCDC97 (-0.0)	EIF4EBP1 (-0.2)
ENSG00000160867	FGFR4 PPI subnetwork	0.96	>=0.20	BMP4 (2.6)	ZNF385B (0.9)	ENSG00000226674 (0.9)	CCDC97 (0.8)	HDAC9 (0.6)	RBFOX3 (0.5)	AMH (0.1)	PNO1 (0.1)	USP35 (-0.2)	GAB2 (-0.3)
GO:0007250	activation of NF-kappaB-inducing kinase activity	0.96	>=0.20	ENSG00000251323 (1.6)	ZNF385B (0.6)	API5 (0.4)	ENSG00000226674 (0.2)	EIF4EBP1 (0.2)	CCDC97 (0.1)	USP35 (0.0)	AXL (-0.1)	APOLD1 (-0.1)	AMH (-0.2)
ENSG00000110799	VWF PPI subnetwork	0.96	>=0.20	AMH (1.2)	APOLD1 (0.6)	LMNB2 (0.5)	HNRNPUL1 (0.5)	ZNF385B (0.3)	ENSG00000251323 (0.3)	MCM8 (0.1)	CDC5L (-0.0)	CDKN1B (-0.0)	USP35 (-0.0)
GO:0050807	regulation of synapse organization	0.96	>=0.20	PPP2R2B (1.7)	RBFOX3 (1.2)	AXL (1.1)	AMH (1.0)	GNG7 (0.2)	APOLD1 (0.1)	MCM8 (-0.1)	ZNF385B (-0.2)	CDC5L (-0.2)	HDAC9 (-0.4)
GO:0032543	mitochondrial translation	0.96	>=0.20	PNO1 (1.2)	ZNF385B (0.6)	API5 (0.5)	GNG7 (0.4)	MCM8 (0.3)	APOLD1 (0.3)	CCDC97 (0.2)	AMH (0.0)	ENSG00000226674 (-0.2)	ENSG00000251323 (-0.2)
ENSG00000132692	BCAN PPI subnetwork	0.96	>=0.20	AMH (1.4)	PNO1 (0.8)	APOLD1 (0.6)	PPP3R1 (0.6)	GNG7 (0.3)	MCM8 (0.2)	ZNF385B (0.0)	AXL (-0.1)	HDAC9 (-0.3)	CCDC97 (-0.4)
ENSG00000206294	ENSG00000206294 PPI subnetwork	0.96	>=0.20	CDCA7 (0.8)	GAB2 (0.7)	AXL (0.6)	EIF4EBP1 (0.6)	ENSG00000226674 (0.2)	ZNF385B (0.1)	PNO1 (0.1)	CCDC97 (-0.0)	API5 (-0.1)	PPP2R2B (-0.1)
GO:0048704	embryonic skeletal system morphogenesis	0.96	>=0.20	BMP4 (1.2)	HDAC9 (0.7)	LMNB2 (0.7)	AMH (0.4)	HNRNPUL1 (0.2)	CCDC97 (0.2)	MCM8 (-0.1)	AXL (-0.2)	EIF4EBP1 (-0.2)	ZNF385B (-0.2)
REACTOME_INTERLEUKIN_RECEPTOR_SHC_SIGNALING	REACTOME_INTERLEUKIN_RECEPTOR_SHC_SIGNALING	0.96	>=0.20	GAB2 (3.4)	ENSG00000251323 (1.8)	APOLD1 (1.5)	USP35 (1.3)	CCDC97 (0.7)	ENSG00000226674 (0.7)	PPP3R1 (0.5)	HDAC9 (0.3)	CDC5L (0.1)	HNRNPUL1 (-0.2)
ENSG00000142655	PEX14 PPI subnetwork	0.96	>=0.20	USP35 (1.6)	HDAC9 (1.1)	PNO1 (0.7)	APOLD1 (0.6)	CCDC97 (0.5)	GAB2 (0.5)	RBFOX3 (0.1)	CDKN1B (0.1)	HNRNPUL1 (0.0)	ENSG00000251323 (0.0)
MP:0002971	abnormal brown adipose tissue morphology	0.96	>=0.20	APOLD1 (2.2)	CDKN1B (2.2)	GAB2 (1.1)	EIF4EBP1 (1.0)	USP35 (0.8)	AMH (0.7)	AXL (0.3)	PPP3R1 (-0.1)	HNRNPUL1 (-0.1)	PPP2R2B (-0.2)
ENSG00000122122	SASH3 PPI subnetwork	0.96	>=0.20	HNRNPUL1 (1.4)	ENSG00000226674 (1.3)	USP35 (1.0)	GAB2 (0.7)	CCDC97 (0.5)	ENSG00000251323 (0.5)	CDKN1B (0.5)	APOLD1 (0.4)	EIF4EBP1 (0.2)	PPP2R2B (0.1)
MP:0000753	paralysis	0.96	>=0.20	EIF4EBP1 (1.6)	CDC5L (1.1)	CCDC97 (0.6)	RBFOX3 (0.3)	HDAC9 (0.3)	API5 (0.2)	AXL (0.2)	MCM8 (0.1)	PNO1 (-0.5)	PPP3R1 (-0.5)
GO:0070372	regulation of ERK1 and ERK2 cascade	0.96	>=0.20	HDAC9 (1.3)	APOLD1 (1.2)	BMP4 (1.2)	AXL (0.8)	GNG7 (0.5)	ENSG00000251323 (0.5)	GAB2 (0.5)	CDCA7 (0.1)	PPP2R2B (-0.0)	PNO1 (-0.0)
MP:0003172	abnormal lysosome physiology	0.96	>=0.20	ENSG00000251323 (1.1)	PPP3R1 (0.9)	ENSG00000226674 (0.8)	EIF4EBP1 (0.5)	GAB2 (0.3)	BMP4 (0.2)	PNO1 (0.2)	API5 (0.1)	APOLD1 (-0.0)	CDC5L (-0.1)
MP:0002108	abnormal muscle morphology	0.96	>=0.20	BMP4 (1.5)	HDAC9 (1.1)	AXL (0.8)	HNRNPUL1 (0.2)	APOLD1 (0.1)	AMH (0.1)	LMNB2 (0.0)	CDCA7 (-0.0)	MCM8 (-0.1)	CDKN1B (-0.2)
GO:0004553	hydrolase activity, hydrolyzing O-glycosyl compounds	0.96	>=0.20	GNG7 (1.0)	BMP4 (0.7)	AMH (0.4)	ENSG00000251323 (0.1)	API5 (-0.1)	ENSG00000226674 (-0.1)	ZNF385B (-0.3)	USP35 (-0.4)	CDCA7 (-0.4)	HDAC9 (-0.4)
KEGG_OTHER_GLYCAN_DEGRADATION	KEGG_OTHER_GLYCAN_DEGRADATION	0.96	>=0.20	BMP4 (0.9)	CDC5L (0.8)	ENSG00000251323 (0.6)	GNG7 (0.1)	HDAC9 (0.1)	AMH (-0.2)	PPP2R2B (-0.2)	CDKN1B (-0.2)	CDCA7 (-0.3)	GAB2 (-0.3)
GO:0042033	chemokine biosynthetic process	0.96	>=0.20	GAB2 (1.0)	PPP2R2B (1.0)	USP35 (0.5)	ENSG00000226674 (0.4)	ENSG00000251323 (0.3)	RBFOX3 (0.3)	PNO1 (0.1)	HDAC9 (0.1)	API5 (-0.1)	AMH (-0.3)
GO:0004675	transmembrane receptor protein serine/threonine kinase activity	0.96	>=0.20	USP35 (1.4)	BMP4 (1.4)	AXL (1.1)	AMH (0.8)	GAB2 (0.7)	EIF4EBP1 (0.5)	HNRNPUL1 (0.5)	CCDC97 (0.2)	ENSG00000226674 (0.1)	PNO1 (0.1)
GO:0005179	hormone activity	0.96	>=0.20	AMH (1.8)	EIF4EBP1 (1.5)	APOLD1 (1.5)	GAB2 (0.4)	USP35 (0.3)	GNG7 (0.2)	ENSG00000251323 (0.0)	CCDC97 (-0.0)	CDCA7 (-0.0)	BMP4 (-0.1)
GO:0034284	response to monosaccharide stimulus	0.96	>=0.20	ZNF385B (1.3)	CDKN1B (1.1)	GAB2 (0.9)	EIF4EBP1 (0.5)	CCDC97 (0.3)	PPP2R2B (0.1)	APOLD1 (0.1)	AXL (0.1)	USP35 (0.1)	BMP4 (0.0)
GO:0030574	collagen catabolic process	0.96	>=0.20	HDAC9 (1.1)	AMH (0.6)	ZNF385B (0.3)	GNG7 (0.3)	USP35 (0.3)	CCDC97 (0.1)	PPP2R2B (0.1)	ENSG00000251323 (0.1)	EIF4EBP1 (-0.0)	MCM8 (-0.0)
GO:0009749	response to glucose stimulus	0.96	>=0.20	ZNF385B (1.3)	CDKN1B (1.1)	EIF4EBP1 (0.7)	GAB2 (0.7)	CCDC97 (0.5)	AXL (0.3)	USP35 (0.2)	APOLD1 (0.1)	BMP4 (-0.0)	PPP3R1 (-0.0)
REACTOME_SIGNALING_BY_BMP	REACTOME_SIGNALING_BY_BMP	0.96	>=0.20	BMP4 (2.0)	USP35 (1.7)	PPP2R2B (1.3)	HDAC9 (0.7)	CDKN1B (0.3)	HNRNPUL1 (0.3)	LMNB2 (0.2)	CCDC97 (0.2)	AXL (0.1)	ZNF385B (-0.1)
GO:0002825	regulation of T-helper 1 type immune response	0.96	>=0.20	ENSG00000251323 (2.5)	AXL (1.5)	ENSG00000226674 (0.8)	USP35 (0.7)	GAB2 (0.7)	PNO1 (0.1)	AMH (-0.0)	PPP3R1 (-0.1)	BMP4 (-0.2)	LMNB2 (-0.2)
GO:0002042	cell migration involved in sprouting angiogenesis	0.96	>=0.20	APOLD1 (2.7)	GNG7 (0.9)	CDC5L (0.7)	PPP2R2B (0.5)	BMP4 (0.1)	AMH (0.0)	ENSG00000251323 (-0.1)	CDCA7 (-0.1)	EIF4EBP1 (-0.2)	AXL (-0.2)
ENSG00000108688	CCL7 PPI subnetwork	0.96	>=0.20	PPP2R2B (1.4)	HDAC9 (0.9)	AXL (0.8)	AMH (0.4)	RBFOX3 (0.1)	ZNF385B (0.1)	GNG7 (0.1)	GAB2 (0.0)	PPP3R1 (-0.1)	HNRNPUL1 (-0.3)
GO:0045687	positive regulation of glial cell differentiation	0.96	>=0.20	APOLD1 (0.6)	BMP4 (0.5)	ENSG00000251323 (0.4)	PNO1 (0.4)	CCDC97 (0.3)	AXL (0.3)	AMH (0.2)	CDKN1B (0.2)	HNRNPUL1 (0.2)	MCM8 (0.0)
GO:0005126	cytokine receptor binding	0.96	>=0.20	ENSG00000251323 (1.4)	AXL (1.1)	GAB2 (1.1)	LMNB2 (0.8)	USP35 (0.6)	BMP4 (0.3)	PNO1 (0.2)	ENSG00000226674 (-0.0)	MCM8 (-0.3)	PPP3R1 (-0.3)
GO:0001637	G-protein coupled chemoattractant receptor activity	0.96	>=0.20	AXL (1.9)	GAB2 (1.2)	PPP2R2B (1.2)	ENSG00000251323 (0.5)	CDKN1B (0.3)	APOLD1 (0.3)	BMP4 (0.1)	CDC5L (0.1)	AMH (-0.0)	CCDC97 (-0.0)
GO:0004950	chemokine receptor activity	0.96	>=0.20	AXL (1.9)	GAB2 (1.2)	PPP2R2B (1.2)	ENSG00000251323 (0.5)	CDKN1B (0.3)	APOLD1 (0.3)	BMP4 (0.1)	CDC5L (0.1)	AMH (-0.0)	CCDC97 (-0.0)
ENSG00000196083	IL1RAP PPI subnetwork	0.96	>=0.20	ENSG00000251323 (1.3)	API5 (1.2)	PPP2R2B (1.1)	GAB2 (1.0)	PPP3R1 (0.6)	EIF4EBP1 (0.5)	LMNB2 (0.4)	PNO1 (0.3)	USP35 (0.3)	APOLD1 (0.3)
GO:0070972	protein localization in endoplasmic reticulum	0.96	>=0.20	HNRNPUL1 (0.7)	EIF4EBP1 (0.7)	GNG7 (0.3)	CDC5L (0.1)	GAB2 (0.1)	PPP2R2B (0.0)	API5 (0.0)	AMH (0.0)	USP35 (-0.1)	AXL (-0.1)
ENSG00000163464	CXCR1 PPI subnetwork	0.96	>=0.20	HDAC9 (1.2)	GAB2 (0.9)	EIF4EBP1 (0.6)	HNRNPUL1 (0.3)	RBFOX3 (0.3)	ENSG00000226674 (0.3)	APOLD1 (0.1)	LMNB2 (-0.1)	ENSG00000251323 (-0.2)	MCM8 (-0.2)
GO:0033189	response to vitamin A	0.96	>=0.20	BMP4 (1.2)	AMH (1.2)	PPP3R1 (0.3)	ZNF385B (0.3)	CDKN1B (0.2)	EIF4EBP1 (0.1)	AXL (0.0)	HDAC9 (-0.0)	RBFOX3 (-0.1)	HNRNPUL1 (-0.2)
GO:0048511	rhythmic process	0.96	>=0.20	AMH (2.0)	APOLD1 (1.2)	HDAC9 (1.1)	PPP3R1 (0.9)	CDKN1B (0.8)	AXL (0.5)	ZNF385B (0.4)	GAB2 (0.4)	CCDC97 (0.3)	MCM8 (0.1)
GO:0021915	neural tube development	0.96	>=0.20	HNRNPUL1 (0.9)	BMP4 (0.9)	CCDC97 (0.7)	ENSG00000226674 (0.6)	AMH (0.5)	CDCA7 (0.2)	CDKN1B (0.2)	AXL (0.1)	EIF4EBP1 (0.1)	GNG7 (-0.1)
MP:0001786	skin edema	0.96	>=0.20	BMP4 (1.9)	CDKN1B (1.4)	CCDC97 (1.0)	AMH (0.8)	HNRNPUL1 (0.5)	ENSG00000251323 (0.5)	APOLD1 (0.4)	AXL (0.3)	PPP2R2B (0.2)	EIF4EBP1 (0.2)
MP:0001183	overexpanded pulmonary alveoli	0.96	>=0.20	AXL (1.7)	EIF4EBP1 (1.4)	BMP4 (1.1)	CDKN1B (0.6)	RBFOX3 (0.5)	HNRNPUL1 (0.3)	ENSG00000251323 (0.2)	LMNB2 (0.1)	PPP3R1 (0.1)	ZNF385B (-0.0)
REACTOME_TIGHT_JUNCTION_INTERACTIONS	REACTOME_TIGHT_JUNCTION_INTERACTIONS	0.96	>=0.20	APOLD1 (1.6)	GAB2 (1.3)	LMNB2 (0.9)	ENSG00000251323 (0.8)	GNG7 (0.5)	RBFOX3 (0.4)	MCM8 (0.1)	BMP4 (-0.1)	CDKN1B (-0.1)	HDAC9 (-0.2)
GO:0032943	mononuclear cell proliferation	0.96	>=0.20	HDAC9 (0.8)	GAB2 (0.6)	CDKN1B (0.5)	GNG7 (0.5)	ENSG00000251323 (0.4)	PNO1 (0.3)	AXL (0.2)	LMNB2 (0.0)	CDCA7 (-0.0)	ZNF385B (-0.2)
MP:0000250	abnormal vasoconstriction	0.96	>=0.20	AXL (3.2)	APOLD1 (2.4)	RBFOX3 (0.8)	AMH (0.5)	ENSG00000251323 (0.3)	USP35 (0.3)	CDKN1B (0.1)	ZNF385B (0.1)	HDAC9 (-0.1)	PNO1 (-0.1)
KEGG_BIOSYNTHESIS_OF_UNSATURATED_FATTY_ACIDS	KEGG_BIOSYNTHESIS_OF_UNSATURATED_FATTY_ACIDS	0.96	>=0.20	PPP3R1 (0.8)	GAB2 (0.8)	ENSG00000251323 (0.5)	HNRNPUL1 (0.4)	ZNF385B (0.2)	AXL (0.2)	ENSG00000226674 (0.1)	HDAC9 (0.1)	EIF4EBP1 (0.0)	MCM8 (-0.1)
GO:0002544	chronic inflammatory response	0.96	>=0.20	ENSG00000226674 (1.0)	APOLD1 (0.4)	ENSG00000251323 (0.3)	USP35 (0.3)	HDAC9 (0.3)	AMH (0.2)	RBFOX3 (0.2)	PPP2R2B (-0.0)	LMNB2 (-0.0)	GAB2 (-0.1)
ENSG00000211790	ENSG00000211790 PPI subnetwork	0.96	>=0.20	PPP2R2B (0.7)	CDCA7 (0.6)	AXL (0.3)	ZNF385B (0.3)	CDC5L (-0.0)	HDAC9 (-0.1)	EIF4EBP1 (-0.1)	USP35 (-0.2)	GNG7 (-0.2)	ENSG00000226674 (-0.3)
MP:0010027	increased liver cholesterol level	0.96	>=0.20	ZNF385B (1.7)	HDAC9 (0.8)	AXL (0.7)	GNG7 (0.2)	BMP4 (-0.2)	CCDC97 (-0.3)	MCM8 (-0.3)	AMH (-0.4)	EIF4EBP1 (-0.5)	RBFOX3 (-0.5)
GO:0046466	membrane lipid catabolic process	0.96	>=0.20	USP35 (1.8)	ENSG00000251323 (0.7)	AMH (0.4)	HDAC9 (0.4)	GNG7 (0.2)	ENSG00000226674 (0.1)	CDC5L (0.0)	MCM8 (-0.1)	CDCA7 (-0.1)	CDKN1B (-0.2)
GO:0030149	sphingolipid catabolic process	0.96	>=0.20	USP35 (1.8)	ENSG00000251323 (0.7)	AMH (0.4)	HDAC9 (0.4)	GNG7 (0.2)	ENSG00000226674 (0.1)	CDC5L (0.0)	MCM8 (-0.1)	CDCA7 (-0.1)	CDKN1B (-0.2)
MP:0008078	increased CD8-positive T cell number	0.96	>=0.20	AXL (1.5)	GAB2 (1.1)	CDCA7 (0.8)	HNRNPUL1 (0.7)	CDKN1B (0.6)	USP35 (0.3)	CDC5L (0.1)	PNO1 (0.1)	API5 (0.1)	EIF4EBP1 (0.0)
ENSG00000215755	ENSG00000215755 PPI subnetwork	0.96	>=0.20	AMH (1.4)	EIF4EBP1 (1.2)	USP35 (0.7)	GAB2 (0.7)	AXL (0.2)	PPP2R2B (0.1)	HNRNPUL1 (-0.1)	CDKN1B (-0.2)	MCM8 (-0.2)	API5 (-0.3)
ENSG00000110245	APOC3 PPI subnetwork	0.96	>=0.20	AMH (1.4)	EIF4EBP1 (1.2)	USP35 (0.7)	GAB2 (0.7)	AXL (0.2)	PPP2R2B (0.1)	HNRNPUL1 (-0.1)	CDKN1B (-0.2)	MCM8 (-0.2)	API5 (-0.3)
GO:0051707	response to other organism	0.96	>=0.20	HDAC9 (0.7)	ENSG00000251323 (0.5)	APOLD1 (0.5)	GAB2 (0.3)	AXL (0.2)	CDKN1B (0.1)	PNO1 (0.1)	EIF4EBP1 (0.1)	ENSG00000226674 (0.1)	AMH (0.0)
REACTOME_PKB:MEDIATED_EVENTS	REACTOME_PKB:MEDIATED_EVENTS	0.96	>=0.20	RBFOX3 (1.5)	USP35 (1.0)	ENSG00000226674 (0.8)	PPP3R1 (0.3)	CCDC97 (0.3)	HDAC9 (0.1)	HNRNPUL1 (0.1)	CDCA7 (-0.2)	ZNF385B (-0.2)	APOLD1 (-0.3)
ENSG00000083093	PALB2 PPI subnetwork	0.96	>=0.20	USP35 (1.4)	PPP2R2B (0.9)	HNRNPUL1 (0.8)	EIF4EBP1 (0.8)	MCM8 (0.5)	AMH (0.5)	AXL (0.3)	CDC5L (0.2)	RBFOX3 (-0.1)	CDKN1B (-0.1)
MP:0010067	increased red blood cell distribution width	0.96	>=0.20	USP35 (1.3)	CCDC97 (1.2)	AMH (0.8)	ENSG00000226674 (0.7)	APOLD1 (0.6)	HNRNPUL1 (0.5)	ZNF385B (0.1)	GNG7 (-0.0)	CDC5L (-0.2)	GAB2 (-0.2)
GO:0003002	regionalization	0.96	>=0.20	BMP4 (2.0)	ZNF385B (0.7)	AMH (0.5)	CCDC97 (0.3)	LMNB2 (0.2)	PPP2R2B (0.1)	HNRNPUL1 (-0.0)	RBFOX3 (-0.1)	APOLD1 (-0.2)	CDCA7 (-0.3)
MP:0001719	absent vitelline blood vessels	0.96	>=0.20	BMP4 (1.4)	APOLD1 (1.2)	AXL (0.8)	ENSG00000251323 (0.7)	HNRNPUL1 (0.6)	CCDC97 (0.6)	GAB2 (0.4)	CDKN1B (0.4)	EIF4EBP1 (0.3)	PNO1 (0.1)
GO:0046209	nitric oxide metabolic process	0.96	>=0.20	GAB2 (1.1)	APOLD1 (1.0)	PPP2R2B (0.6)	ZNF385B (0.5)	CDC5L (0.2)	ENSG00000251323 (0.2)	AXL (0.1)	HDAC9 (0.0)	LMNB2 (-0.1)	CCDC97 (-0.2)
GO:0031589	cell-substrate adhesion	0.96	>=0.20	APOLD1 (2.1)	AXL (2.0)	BMP4 (1.0)	HDAC9 (0.8)	ENSG00000226674 (0.4)	USP35 (0.4)	PPP3R1 (0.3)	GNG7 (0.2)	RBFOX3 (-0.1)	PNO1 (-0.3)
ENSG00000129514	FOXA1 PPI subnetwork	0.96	>=0.20	ZNF385B (2.2)	AXL (1.0)	CCDC97 (0.9)	BMP4 (0.7)	AMH (0.6)	GAB2 (0.4)	HDAC9 (0.3)	HNRNPUL1 (0.3)	LMNB2 (0.3)	USP35 (0.3)
MP:0000219	increased neutrophil cell number	0.96	>=0.20	APOLD1 (1.8)	HNRNPUL1 (0.7)	AXL (0.4)	CCDC97 (0.3)	GAB2 (0.2)	LMNB2 (0.2)	BMP4 (0.0)	PPP2R2B (-0.0)	PNO1 (-0.0)	ENSG00000251323 (-0.1)
ENSG00000188763	FZD9 PPI subnetwork	0.96	>=0.20	BMP4 (2.5)	AXL (0.4)	LMNB2 (0.3)	AMH (0.3)	GNG7 (0.1)	GAB2 (-0.0)	HDAC9 (-0.0)	CDCA7 (-0.2)	ENSG00000251323 (-0.2)	CDKN1B (-0.2)
ENSG00000131187	F12 PPI subnetwork	0.96	>=0.20	PPP3R1 (1.4)	PPP2R2B (1.0)	AMH (0.4)	RBFOX3 (0.2)	HNRNPUL1 (0.1)	PNO1 (-0.0)	ENSG00000251323 (-0.0)	CDC5L (-0.1)	AXL (-0.1)	BMP4 (-0.2)
GO:0061333	renal tubule morphogenesis	0.96	>=0.20	ENSG00000226674 (1.3)	AMH (1.2)	ZNF385B (0.8)	BMP4 (0.7)	PNO1 (0.2)	GNG7 (-0.0)	HNRNPUL1 (-0.2)	LMNB2 (-0.3)	APOLD1 (-0.4)	RBFOX3 (-0.4)
MP:0004777	abnormal phospholipid level	0.96	>=0.20	USP35 (1.7)	AXL (1.4)	GAB2 (1.3)	GNG7 (0.8)	PPP2R2B (0.7)	ENSG00000251323 (0.6)	CDCA7 (0.5)	PPP3R1 (0.2)	APOLD1 (0.1)	LMNB2 (-0.3)
ENSG00000178562	CD28 PPI subnetwork	0.96	>=0.20	ENSG00000251323 (1.8)	CDKN1B (1.8)	GAB2 (1.1)	PPP2R2B (0.8)	CCDC97 (0.7)	APOLD1 (0.6)	AXL (0.4)	HDAC9 (0.4)	PPP3R1 (0.3)	CDC5L (0.2)
ENSG00000174227	PIGG PPI subnetwork	0.97	>=0.20	PNO1 (1.3)	ENSG00000226674 (0.9)	MCM8 (0.9)	CDKN1B (0.4)	GNG7 (0.4)	ENSG00000251323 (0.2)	CDC5L (0.2)	USP35 (0.1)	APOLD1 (-0.3)	AXL (-0.3)
REACTOME_IRON_UPTAKE_AND_TRANSPORT	REACTOME_IRON_UPTAKE_AND_TRANSPORT	0.97	>=0.20	GAB2 (1.6)	PPP3R1 (1.1)	ENSG00000251323 (0.5)	HDAC9 (0.5)	USP35 (0.3)	BMP4 (0.3)	API5 (0.3)	PNO1 (0.2)	GNG7 (-0.2)	ENSG00000226674 (-0.2)
MP:0005282	decreased fatty acid level	0.97	>=0.20	AXL (2.4)	GAB2 (1.6)	PPP3R1 (0.9)	EIF4EBP1 (0.8)	APOLD1 (0.8)	GNG7 (0.5)	USP35 (0.3)	ENSG00000226674 (0.2)	AMH (0.1)	ZNF385B (-0.1)
ENSG00000182578	CSF1R PPI subnetwork	0.97	>=0.20	AXL (1.7)	PPP2R2B (1.3)	CCDC97 (0.9)	APOLD1 (0.8)	PPP3R1 (0.8)	HDAC9 (0.2)	GAB2 (0.2)	HNRNPUL1 (0.2)	ENSG00000251323 (0.1)	LMNB2 (0.0)
GO:0030553	cGMP binding	0.97	>=0.20	PPP2R2B (1.2)	ZNF385B (1.2)	ENSG00000251323 (0.9)	GNG7 (0.6)	RBFOX3 (0.6)	PPP3R1 (0.4)	HDAC9 (0.2)	APOLD1 (0.1)	CDCA7 (-0.0)	AXL (-0.1)
GO:0001818	negative regulation of cytokine production	0.97	>=0.20	GAB2 (2.1)	USP35 (1.0)	AXL (0.8)	ENSG00000251323 (0.8)	CCDC97 (0.7)	EIF4EBP1 (0.7)	BMP4 (0.0)	MCM8 (-0.0)	HDAC9 (-0.2)	PPP2R2B (-0.3)
ENSG00000196735	HLA-DQA1 PPI subnetwork	0.97	>=0.20	CDCA7 (1.0)	ENSG00000226674 (0.5)	AXL (0.5)	HNRNPUL1 (0.5)	GAB2 (0.3)	ZNF385B (0.2)	EIF4EBP1 (0.1)	PNO1 (-0.0)	AMH (-0.1)	USP35 (-0.2)
GO:0006958	complement activation, classical pathway	0.97	>=0.20	ENSG00000251323 (2.8)	AXL (1.0)	GAB2 (0.6)	PPP2R2B (0.3)	ZNF385B (0.3)	AMH (0.2)	RBFOX3 (-0.1)	MCM8 (-0.2)	HDAC9 (-0.3)	API5 (-0.3)
GO:0060795	cell fate commitment involved in formation of primary germ layer	0.97	>=0.20	ENSG00000226674 (1.7)	BMP4 (1.0)	AMH (0.7)	EIF4EBP1 (0.5)	PPP2R2B (0.1)	APOLD1 (-0.1)	PPP3R1 (-0.2)	CCDC97 (-0.2)	HNRNPUL1 (-0.3)	CDC5L (-0.4)
ENSG00000103653	CSK PPI subnetwork	0.97	>=0.20	AXL (3.7)	USP35 (1.2)	CCDC97 (0.9)	HNRNPUL1 (0.8)	APOLD1 (0.7)	ZNF385B (0.3)	PPP2R2B (0.3)	AMH (0.1)	HDAC9 (0.0)	CDC5L (-0.3)
MP:0001426	polydipsia	0.97	>=0.20	ENSG00000226674 (1.0)	HDAC9 (0.7)	AMH (0.6)	PPP2R2B (0.6)	AXL (0.5)	EIF4EBP1 (0.1)	PNO1 (-0.0)	APOLD1 (-0.2)	MCM8 (-0.2)	CCDC97 (-0.2)
ENSG00000164683	HEY1 PPI subnetwork	0.97	>=0.20	USP35 (1.6)	PPP3R1 (1.1)	CCDC97 (1.0)	LMNB2 (0.8)	HNRNPUL1 (0.7)	BMP4 (0.5)	HDAC9 (0.3)	GNG7 (0.3)	CDKN1B (0.2)	GAB2 (0.2)
ENSG00000180008	SOCS4 PPI subnetwork	0.97	>=0.20	GAB2 (2.1)	ENSG00000226674 (0.4)	AMH (0.3)	GNG7 (0.3)	USP35 (0.3)	APOLD1 (0.2)	CCDC97 (0.0)	CDKN1B (-0.0)	BMP4 (-0.0)	CDC5L (-0.0)
GO:0043303	mast cell degranulation	0.97	>=0.20	ENSG00000251323 (1.1)	AMH (1.0)	USP35 (0.7)	RBFOX3 (0.6)	EIF4EBP1 (0.2)	CDCA7 (-0.1)	ENSG00000226674 (-0.1)	PNO1 (-0.2)	GAB2 (-0.3)	BMP4 (-0.4)
MP:0002423	abnormal mast cell physiology	0.97	>=0.20	GAB2 (2.5)	USP35 (1.6)	ENSG00000226674 (0.6)	HDAC9 (0.2)	RBFOX3 (0.1)	ENSG00000251323 (0.1)	CDCA7 (-0.0)	LMNB2 (-0.1)	APOLD1 (-0.1)	GNG7 (-0.2)
MP:0005011	increased eosinophil cell number	0.97	>=0.20	ENSG00000251323 (1.9)	GAB2 (1.3)	AXL (1.2)	USP35 (0.6)	APOLD1 (0.5)	LMNB2 (0.3)	ENSG00000226674 (-0.0)	HNRNPUL1 (-0.0)	CDCA7 (-0.0)	PNO1 (-0.0)
ENSG00000170248	PDCD6IP PPI subnetwork	0.97	>=0.20	CCDC97 (2.0)	GNG7 (1.4)	RBFOX3 (0.6)	ENSG00000251323 (0.2)	PPP3R1 (0.2)	GAB2 (0.1)	HNRNPUL1 (0.1)	API5 (0.1)	HDAC9 (-0.1)	CDKN1B (-0.1)
ENSG00000182093	WRB PPI subnetwork	0.97	>=0.20	HNRNPUL1 (1.5)	APOLD1 (1.2)	CDKN1B (1.2)	CCDC97 (1.1)	PPP3R1 (1.0)	GAB2 (0.7)	CDC5L (0.7)	ZNF385B (0.4)	PNO1 (-0.1)	EIF4EBP1 (-0.1)
ENSG00000003400	CASP10 PPI subnetwork	0.97	>=0.20	GAB2 (1.5)	HNRNPUL1 (1.2)	USP35 (1.1)	API5 (0.8)	CCDC97 (0.7)	PPP3R1 (0.6)	LMNB2 (0.4)	CDC5L (0.4)	CDKN1B (0.2)	CDCA7 (0.2)
GO:0019002	GMP binding	0.97	>=0.20	PPP2R2B (1.2)	ENSG00000251323 (0.9)	ZNF385B (0.9)	GNG7 (0.5)	RBFOX3 (0.5)	PPP3R1 (0.4)	HDAC9 (0.3)	CDCA7 (0.3)	APOLD1 (0.2)	API5 (-0.2)
GO:0005802	trans-Golgi network	0.97	>=0.20	PPP2R2B (1.3)	RBFOX3 (0.9)	PPP3R1 (0.9)	ENSG00000251323 (0.6)	PNO1 (0.4)	GAB2 (0.3)	BMP4 (0.3)	ZNF385B (0.1)	USP35 (0.1)	AXL (-0.0)
MP:0009743	preaxial polydactyly	0.97	>=0.20	BMP4 (0.8)	LMNB2 (0.6)	GNG7 (0.2)	MCM8 (0.2)	APOLD1 (0.2)	PNO1 (0.1)	AMH (0.0)	PPP2R2B (-0.1)	EIF4EBP1 (-0.1)	CDKN1B (-0.2)
ENSG00000173402	DAG1 PPI subnetwork	0.97	>=0.20	AXL (1.2)	ZNF385B (1.2)	HDAC9 (1.0)	ENSG00000226674 (0.9)	USP35 (0.9)	PPP2R2B (0.6)	CCDC97 (0.5)	CDKN1B (0.1)	ENSG00000251323 (0.0)	BMP4 (-0.1)
ENSG00000167286	CD3D PPI subnetwork	0.97	>=0.20	PPP2R2B (0.9)	AXL (0.5)	CDKN1B (0.5)	CDCA7 (0.2)	HNRNPUL1 (0.1)	EIF4EBP1 (0.1)	ZNF385B (0.1)	CDC5L (0.1)	API5 (-0.1)	ENSG00000251323 (-0.1)
ENSG00000110330	BIRC2 PPI subnetwork	0.97	>=0.20	USP35 (1.8)	CDKN1B (0.8)	LMNB2 (0.6)	PPP3R1 (0.6)	CDC5L (0.4)	AXL (0.3)	GAB2 (0.3)	CCDC97 (0.3)	HNRNPUL1 (0.2)	API5 (0.0)
GO:0006956	complement activation	0.97	>=0.20	ENSG00000251323 (2.5)	AXL (1.1)	GAB2 (0.6)	ZNF385B (0.5)	PPP2R2B (0.2)	HDAC9 (-0.0)	RBFOX3 (-0.1)	PNO1 (-0.2)	AMH (-0.2)	MCM8 (-0.3)
ENSG00000123124	WWP1 PPI subnetwork	0.97	>=0.20	CDKN1B (2.3)	CCDC97 (1.7)	HNRNPUL1 (1.6)	ENSG00000226674 (1.4)	HDAC9 (0.9)	APOLD1 (0.6)	LMNB2 (0.3)	PNO1 (0.3)	ZNF385B (0.0)	GAB2 (-0.1)
ENSG00000117560	FASLG PPI subnetwork	0.97	>=0.20	USP35 (2.1)	CDKN1B (1.6)	CCDC97 (1.2)	EIF4EBP1 (0.8)	AXL (0.6)	GAB2 (0.5)	BMP4 (0.4)	CDCA7 (0.3)	API5 (0.3)	HNRNPUL1 (0.3)
MP:0001780	decreased brown adipose tissue amount	0.97	>=0.20	PPP3R1 (1.7)	GNG7 (0.9)	AMH (0.9)	GAB2 (0.8)	MCM8 (0.4)	PPP2R2B (0.2)	CCDC97 (0.1)	CDKN1B (0.1)	APOLD1 (0.0)	ENSG00000226674 (-0.1)
GO:0030658	transport vesicle membrane	0.97	>=0.20	USP35 (1.1)	PPP3R1 (0.8)	HDAC9 (0.7)	CCDC97 (0.7)	ENSG00000226674 (0.4)	APOLD1 (0.3)	ZNF385B (0.1)	HNRNPUL1 (0.0)	CDC5L (0.0)	PNO1 (-0.0)
GO:0009791	post-embryonic development	0.97	>=0.20	AMH (1.5)	CCDC97 (1.3)	GAB2 (1.0)	APOLD1 (0.6)	USP35 (0.5)	CDC5L (0.5)	AXL (0.3)	PPP2R2B (0.2)	BMP4 (0.0)	ZNF385B (-0.0)
ENSG00000113721	PDGFRB PPI subnetwork	0.97	>=0.20	ENSG00000226674 (1.2)	APOLD1 (1.1)	HDAC9 (0.9)	GAB2 (0.8)	ENSG00000251323 (0.4)	API5 (0.3)	CCDC97 (0.2)	GNG7 (0.2)	BMP4 (0.0)	CDC5L (-0.0)
ENSG00000145777	TSLP PPI subnetwork	0.97	>=0.20	GAB2 (2.2)	CDKN1B (0.6)	ENSG00000226674 (0.5)	PPP2R2B (0.4)	USP35 (0.3)	GNG7 (0.3)	BMP4 (0.3)	APOLD1 (0.1)	CCDC97 (-0.0)	CDCA7 (-0.1)
MP:0005166	decreased susceptibility to injury	0.97	>=0.20	AXL (0.9)	ZNF385B (0.8)	USP35 (0.5)	AMH (0.4)	GAB2 (0.2)	PNO1 (0.2)	CDCA7 (0.1)	EIF4EBP1 (0.1)	GNG7 (0.0)	PPP3R1 (-0.0)
GO:0016877	ligase activity, forming carbon-sulfur bonds	0.97	>=0.20	ZNF385B (0.8)	PPP3R1 (0.6)	AMH (0.4)	AXL (0.4)	GAB2 (0.3)	USP35 (0.3)	MCM8 (0.2)	CDC5L (0.1)	API5 (0.1)	ENSG00000226674 (0.1)
GO:0008528	G-protein coupled peptide receptor activity	0.97	>=0.20	AMH (2.2)	PPP2R2B (1.6)	APOLD1 (1.3)	AXL (1.2)	GAB2 (1.1)	GNG7 (0.3)	RBFOX3 (0.3)	CDKN1B (0.1)	ENSG00000251323 (0.0)	ZNF385B (-0.1)
GO:0003156	regulation of organ formation	0.97	>=0.20	BMP4 (2.2)	ZNF385B (0.6)	CCDC97 (0.6)	AMH (0.3)	PNO1 (0.0)	ENSG00000251323 (-0.0)	HDAC9 (-0.0)	EIF4EBP1 (-0.1)	PPP2R2B (-0.3)	MCM8 (-0.3)
GO:0048645	organ formation	0.97	>=0.20	BMP4 (2.5)	PNO1 (0.1)	AMH (0.1)	ZNF385B (0.1)	CDCA7 (0.1)	ENSG00000226674 (-0.0)	CCDC97 (-0.2)	EIF4EBP1 (-0.2)	GAB2 (-0.3)	PPP2R2B (-0.3)
ENSG00000163520	FBLN2 PPI subnetwork	0.97	>=0.20	AXL (3.1)	AMH (2.0)	APOLD1 (1.1)	HNRNPUL1 (0.7)	ENSG00000251323 (0.5)	CCDC97 (0.4)	PNO1 (0.1)	BMP4 (0.0)	RBFOX3 (-0.1)	USP35 (-0.2)
GO:0046427	positive regulation of JAK-STAT cascade	0.97	>=0.20	GAB2 (2.0)	HDAC9 (1.4)	ENSG00000251323 (0.9)	USP35 (0.7)	GNG7 (0.3)	PNO1 (-0.0)	BMP4 (-0.1)	RBFOX3 (-0.2)	LMNB2 (-0.3)	APOLD1 (-0.3)
MP:0005165	increased susceptibility to injury	0.97	>=0.20	BMP4 (1.2)	AMH (0.8)	AXL (0.7)	USP35 (0.4)	APOLD1 (0.4)	ENSG00000226674 (0.4)	GAB2 (0.1)	EIF4EBP1 (0.1)	CDC5L (-0.1)	API5 (-0.1)
MP:0002389	abnormal Peyer's patch follicle morphology	0.97	>=0.20	GNG7 (2.1)	CCDC97 (0.9)	HDAC9 (0.6)	HNRNPUL1 (0.3)	USP35 (0.1)	LMNB2 (0.1)	CDKN1B (0.0)	AXL (0.0)	PNO1 (-0.0)	CDC5L (-0.1)
GO:0045776	negative regulation of blood pressure	0.97	>=0.20	EIF4EBP1 (1.1)	ZNF385B (0.8)	GAB2 (0.7)	HDAC9 (0.6)	PPP2R2B (0.5)	CDKN1B (0.4)	AMH (0.1)	ENSG00000251323 (-0.4)	PNO1 (-0.4)	MCM8 (-0.5)
GO:0005086	ARF guanyl-nucleotide exchange factor activity	0.97	>=0.20	RBFOX3 (1.6)	ZNF385B (1.4)	CCDC97 (1.2)	CDKN1B (0.8)	HNRNPUL1 (0.5)	HDAC9 (0.5)	APOLD1 (0.3)	GNG7 (-0.0)	USP35 (-0.1)	PPP2R2B (-0.1)
GO:0030514	negative regulation of BMP signaling pathway	0.97	>=0.20	AXL (2.5)	CDKN1B (2.5)	BMP4 (2.2)	USP35 (1.1)	PPP2R2B (1.0)	CCDC97 (0.8)	LMNB2 (0.1)	AMH (0.0)	HNRNPUL1 (0.0)	PNO1 (0.0)
GO:0000038	very long-chain fatty acid metabolic process	0.97	>=0.20	GAB2 (2.5)	USP35 (1.2)	ZNF385B (0.6)	AXL (0.5)	PPP2R2B (0.5)	RBFOX3 (0.2)	PPP3R1 (0.2)	GNG7 (0.0)	CDCA7 (-0.1)	HNRNPUL1 (-0.2)
MP:0000854	abnormal cerebellum development	0.97	>=0.20	BMP4 (2.0)	PPP2R2B (1.3)	RBFOX3 (0.8)	LMNB2 (0.7)	APOLD1 (0.4)	API5 (0.3)	USP35 (0.2)	HDAC9 (0.2)	CCDC97 (0.1)	CDKN1B (0.0)
GO:0002448	mast cell mediated immunity	0.97	>=0.20	ENSG00000251323 (1.3)	USP35 (0.8)	AMH (0.8)	RBFOX3 (0.6)	EIF4EBP1 (-0.0)	CDCA7 (-0.0)	GNG7 (-0.1)	PNO1 (-0.1)	AXL (-0.1)	BMP4 (-0.2)
GO:0016236	macroautophagy	0.97	>=0.20	CCDC97 (1.6)	USP35 (1.0)	GAB2 (0.7)	ZNF385B (0.6)	CDKN1B (0.6)	AMH (0.3)	ENSG00000251323 (0.3)	CDC5L (0.0)	PPP3R1 (-0.1)	RBFOX3 (-0.2)
ENSG00000180210	F2 PPI subnetwork	0.97	>=0.20	AXL (1.1)	AMH (1.0)	PNO1 (0.4)	USP35 (0.3)	MCM8 (0.3)	LMNB2 (0.2)	PPP2R2B (0.1)	APOLD1 (0.1)	PPP3R1 (0.1)	RBFOX3 (-0.0)
GO:0015298	solute:cation antiporter activity	0.97	>=0.20	ENSG00000251323 (1.9)	RBFOX3 (1.3)	PPP2R2B (0.6)	AXL (0.3)	PPP3R1 (0.3)	GAB2 (0.0)	LMNB2 (-0.1)	ZNF385B (-0.1)	GNG7 (-0.1)	HDAC9 (-0.2)
GO:0048305	immunoglobulin secretion	0.97	>=0.20	GAB2 (2.6)	ENSG00000226674 (1.4)	ENSG00000251323 (1.1)	CCDC97 (0.2)	API5 (0.2)	PNO1 (0.1)	HDAC9 (-0.1)	APOLD1 (-0.2)	LMNB2 (-0.4)	BMP4 (-0.4)
MP:0000125	absent incisors	0.97	>=0.20	AXL (1.6)	ENSG00000226674 (0.8)	BMP4 (0.7)	USP35 (0.7)	CCDC97 (0.6)	LMNB2 (0.6)	APOLD1 (0.5)	EIF4EBP1 (0.5)	CDKN1B (0.4)	CDC5L (0.2)
GO:0045778	positive regulation of ossification	0.97	>=0.20	HDAC9 (2.1)	BMP4 (0.8)	ZNF385B (0.6)	ENSG00000226674 (0.6)	CCDC97 (0.5)	APOLD1 (0.0)	HNRNPUL1 (-0.0)	PPP2R2B (-0.1)	CDCA7 (-0.1)	MCM8 (-0.2)
MP:0008703	decreased interleukin-5 secretion	0.97	>=0.20	USP35 (1.9)	GAB2 (1.4)	CDCA7 (0.9)	APOLD1 (0.6)	ENSG00000251323 (0.6)	PNO1 (0.3)	CDC5L (0.3)	ZNF385B (0.2)	PPP3R1 (0.2)	BMP4 (-0.1)
MP:0002874	decreased hemoglobin content	0.97	>=0.20	APOLD1 (1.5)	CDKN1B (0.9)	USP35 (0.7)	GAB2 (0.6)	AXL (0.5)	HDAC9 (0.3)	AMH (0.2)	ENSG00000251323 (0.1)	BMP4 (-0.0)	EIF4EBP1 (-0.2)
GO:0031069	hair follicle morphogenesis	0.97	>=0.20	ENSG00000226674 (1.2)	BMP4 (0.9)	PNO1 (0.1)	APOLD1 (0.1)	PPP3R1 (-0.0)	CCDC97 (-0.1)	GNG7 (-0.2)	AXL (-0.2)	ZNF385B (-0.2)	AMH (-0.3)
GO:0001653	peptide receptor activity	0.97	>=0.20	AMH (2.3)	PPP2R2B (1.4)	AXL (1.2)	GAB2 (1.1)	APOLD1 (1.0)	RBFOX3 (0.4)	GNG7 (0.4)	CDKN1B (0.1)	ENSG00000251323 (0.0)	USP35 (-0.1)
MP:0002419	abnormal innate immunity	0.97	>=0.20	APOLD1 (1.0)	EIF4EBP1 (0.9)	ZNF385B (0.5)	BMP4 (0.5)	GAB2 (0.3)	GNG7 (0.1)	MCM8 (0.1)	CCDC97 (-0.0)	ENSG00000251323 (-0.0)	USP35 (-0.1)
REACTOME_GABA_B_RECEPTOR_ACTIVATION	REACTOME_GABA_B_RECEPTOR_ACTIVATION	0.97	>=0.20	AXL (1.4)	HDAC9 (1.1)	RBFOX3 (1.1)	PPP2R2B (0.7)	AMH (0.5)	PPP3R1 (0.4)	ZNF385B (0.4)	APOLD1 (0.3)	GNG7 (-0.0)	BMP4 (-0.1)
REACTOME_ACTIVATION_OF_GABAB_RECEPTORS	REACTOME_ACTIVATION_OF_GABAB_RECEPTORS	0.97	>=0.20	AXL (1.4)	HDAC9 (1.1)	RBFOX3 (1.1)	PPP2R2B (0.7)	AMH (0.5)	PPP3R1 (0.4)	ZNF385B (0.4)	APOLD1 (0.3)	GNG7 (-0.0)	BMP4 (-0.1)
MP:0002914	abnormal endplate potential	0.97	>=0.20	PPP2R2B (1.8)	BMP4 (1.0)	CCDC97 (0.8)	EIF4EBP1 (0.5)	USP35 (0.3)	RBFOX3 (0.3)	PNO1 (0.2)	AXL (0.1)	AMH (0.0)	ENSG00000251323 (0.0)
MP:0008088	abnormal T-helper 1 cell differentiation	0.97	>=0.20	USP35 (1.5)	BMP4 (1.2)	GAB2 (0.8)	APOLD1 (0.8)	PNO1 (0.2)	AXL (0.2)	CDKN1B (0.2)	AMH (0.2)	ZNF385B (0.1)	PPP3R1 (-0.0)
ENSG00000064012	CASP8 PPI subnetwork	0.97	>=0.20	USP35 (2.0)	AXL (1.6)	GAB2 (1.5)	EIF4EBP1 (1.0)	HNRNPUL1 (0.9)	API5 (0.5)	PPP3R1 (0.1)	CDC5L (0.1)	ENSG00000226674 (0.1)	LMNB2 (-0.2)
ENSG00000103502	CDIPT PPI subnetwork	0.97	>=0.20	CCDC97 (0.9)	GAB2 (0.9)	ENSG00000251323 (0.8)	ENSG00000226674 (0.4)	CDKN1B (0.2)	BMP4 (0.2)	USP35 (0.2)	HDAC9 (0.2)	API5 (0.1)	RBFOX3 (-0.0)
GO:0008235	metalloexopeptidase activity	0.97	>=0.20	HDAC9 (1.2)	ENSG00000226674 (1.0)	GAB2 (0.8)	APOLD1 (0.6)	CDC5L (0.3)	BMP4 (0.2)	GNG7 (0.0)	ENSG00000251323 (0.0)	PNO1 (-0.0)	MCM8 (-0.2)
GO:0042089	cytokine biosynthetic process	0.97	>=0.20	CCDC97 (0.8)	GAB2 (0.8)	HDAC9 (0.8)	USP35 (0.7)	AMH (0.5)	PNO1 (0.3)	PPP2R2B (0.2)	AXL (0.2)	GNG7 (-0.2)	EIF4EBP1 (-0.3)
GO:0045069	regulation of viral genome replication	0.97	>=0.20	ENSG00000251323 (1.8)	ENSG00000226674 (0.8)	HDAC9 (0.6)	ZNF385B (0.4)	MCM8 (0.3)	GAB2 (0.1)	PNO1 (-0.1)	CCDC97 (-0.2)	GNG7 (-0.3)	CDKN1B (-0.4)
ENSG00000187498	COL4A1 PPI subnetwork	0.97	>=0.20	AXL (3.1)	APOLD1 (0.9)	AMH (0.8)	ZNF385B (0.4)	USP35 (0.3)	CDC5L (0.2)	ENSG00000226674 (0.2)	RBFOX3 (0.0)	ENSG00000251323 (-0.0)	PPP2R2B (-0.1)
GO:0030324	lung development	0.97	>=0.20	BMP4 (2.3)	ZNF385B (0.7)	CDKN1B (0.5)	CDCA7 (0.4)	PPP3R1 (0.1)	HNRNPUL1 (0.1)	RBFOX3 (0.0)	GAB2 (-0.1)	AXL (-0.2)	MCM8 (-0.3)
GO:0004896	cytokine receptor activity	0.97	>=0.20	GAB2 (2.5)	PPP2R2B (0.9)	AXL (0.7)	APOLD1 (0.4)	CDKN1B (0.3)	USP35 (0.1)	CDCA7 (0.0)	BMP4 (0.0)	AMH (-0.0)	ENSG00000251323 (-0.1)
REACTOME_N:GLYCAN_ANTENNAE_ELONGATION_IN_THE_MEDIALTRANS:GOLGI	REACTOME_N:GLYCAN_ANTENNAE_ELONGATION_IN_THE_MEDIALTRANS:GOLGI	0.97	>=0.20	GAB2 (2.2)	AMH (1.4)	PPP3R1 (0.8)	GNG7 (0.8)	USP35 (0.6)	ENSG00000251323 (0.2)	PNO1 (0.2)	LMNB2 (-0.0)	ENSG00000226674 (-0.2)	HDAC9 (-0.2)
GO:0045580	regulation of T cell differentiation	0.97	>=0.20	ENSG00000251323 (1.8)	GAB2 (1.2)	USP35 (0.8)	AXL (0.6)	AMH (0.5)	CDKN1B (0.5)	ENSG00000226674 (0.4)	HDAC9 (0.2)	LMNB2 (0.0)	PNO1 (-0.3)
MP:0002344	abnormal lymph node B cell domain morphology	0.97	>=0.20	CDKN1B (1.4)	EIF4EBP1 (0.9)	CCDC97 (0.9)	MCM8 (0.6)	HNRNPUL1 (0.6)	GAB2 (0.5)	PPP3R1 (0.2)	LMNB2 (0.2)	ZNF385B (-0.0)	HDAC9 (-0.1)
KEGG_T_CELL_RECEPTOR_SIGNALING_PATHWAY	KEGG_T_CELL_RECEPTOR_SIGNALING_PATHWAY	0.97	>=0.20	USP35 (1.3)	GAB2 (0.6)	CDKN1B (0.6)	PPP3R1 (0.4)	ENSG00000226674 (0.4)	APOLD1 (0.3)	CDCA7 (0.2)	LMNB2 (0.1)	HNRNPUL1 (0.1)	HDAC9 (-0.0)
GO:0048596	embryonic camera-type eye morphogenesis	0.97	>=0.20	CDKN1B (1.6)	HDAC9 (1.6)	HNRNPUL1 (0.6)	CDCA7 (0.6)	CCDC97 (0.5)	APOLD1 (0.3)	BMP4 (0.3)	MCM8 (0.0)	PPP2R2B (-0.2)	GNG7 (-0.2)
MP:0005312	pericardial effusion	0.97	>=0.20	BMP4 (1.3)	GAB2 (0.8)	ENSG00000226674 (0.7)	HNRNPUL1 (0.6)	PPP3R1 (0.5)	ZNF385B (0.4)	USP35 (0.3)	GNG7 (0.2)	CDC5L (0.0)	EIF4EBP1 (-0.0)
GO:0006007	glucose catabolic process	0.97	>=0.20	ENSG00000226674 (1.0)	EIF4EBP1 (0.7)	USP35 (0.6)	CDKN1B (0.6)	ZNF385B (0.3)	APOLD1 (0.1)	GNG7 (-0.0)	API5 (-0.2)	PPP2R2B (-0.2)	HNRNPUL1 (-0.3)
ENSG00000163251	FZD5 PPI subnetwork	0.97	>=0.20	BMP4 (2.5)	AXL (0.4)	AMH (0.4)	GAB2 (0.3)	LMNB2 (0.3)	ENSG00000251323 (-0.0)	CCDC97 (-0.1)	HDAC9 (-0.2)	HNRNPUL1 (-0.2)	CDCA7 (-0.2)
MP:0004392	abnormal CD8-positive T cell physiology	0.97	>=0.20	CDKN1B (1.8)	ENSG00000251323 (1.5)	GAB2 (0.9)	AXL (0.6)	USP35 (0.5)	LMNB2 (0.3)	API5 (0.2)	HDAC9 (-0.0)	BMP4 (-0.1)	MCM8 (-0.1)
GO:0005031	tumor necrosis factor-activated receptor activity	0.97	>=0.20	GNG7 (1.0)	GAB2 (1.0)	CDKN1B (0.4)	EIF4EBP1 (0.3)	PPP3R1 (0.2)	ZNF385B (0.1)	API5 (0.1)	CDCA7 (-0.0)	ENSG00000226674 (-0.1)	MCM8 (-0.2)
ENSG00000128731	HERC2 PPI subnetwork	0.97	>=0.20	PPP3R1 (1.6)	HDAC9 (1.5)	PNO1 (0.9)	BMP4 (0.6)	GNG7 (0.4)	CDKN1B (0.3)	ENSG00000226674 (0.0)	CCDC97 (-0.1)	RBFOX3 (-0.1)	GAB2 (-0.2)
GO:0048846	axon extension involved in axon guidance	0.97	>=0.20	AMH (1.6)	ENSG00000251323 (1.1)	HDAC9 (1.0)	AXL (0.6)	BMP4 (0.5)	RBFOX3 (0.2)	PPP2R2B (0.0)	APOLD1 (-0.1)	CCDC97 (-0.1)	MCM8 (-0.2)
MP:0008083	decreased single-positive T cell number	0.97	>=0.20	CDCA7 (1.7)	LMNB2 (0.8)	CCDC97 (0.8)	PNO1 (0.7)	ENSG00000251323 (0.5)	CDKN1B (0.4)	PPP2R2B (0.1)	AXL (0.0)	PPP3R1 (-0.1)	APOLD1 (-0.2)
ENSG00000156076	WIF1 PPI subnetwork	0.97	>=0.20	BMP4 (1.9)	AMH (1.8)	AXL (1.4)	LMNB2 (0.1)	GAB2 (0.1)	PNO1 (0.0)	GNG7 (-0.1)	MCM8 (-0.3)	RBFOX3 (-0.5)	APOLD1 (-0.6)
ENSG00000127314	RAP1B PPI subnetwork	0.97	>=0.20	PPP3R1 (1.9)	API5 (1.6)	CCDC97 (0.8)	PPP2R2B (0.7)	BMP4 (0.5)	RBFOX3 (0.1)	APOLD1 (-0.1)	ZNF385B (-0.2)	USP35 (-0.3)	CDKN1B (-0.3)
ENSG00000159063	ALG8 PPI subnetwork	0.97	>=0.20	EIF4EBP1 (1.1)	ENSG00000251323 (0.8)	ENSG00000226674 (0.6)	MCM8 (0.6)	PNO1 (0.6)	AMH (0.4)	PPP2R2B (-0.4)	PPP3R1 (-0.4)	GNG7 (-0.5)	CDC5L (-0.6)
ENSG00000196776	CD47 PPI subnetwork	0.97	>=0.20	PPP3R1 (2.7)	EIF4EBP1 (0.6)	USP35 (0.6)	CDCA7 (0.5)	API5 (0.5)	RBFOX3 (0.4)	GNG7 (0.2)	AXL (0.1)	GAB2 (0.1)	CDKN1B (-0.1)
MP:0004952	increased spleen weight	0.97	>=0.20	GAB2 (1.6)	APOLD1 (0.9)	USP35 (0.8)	AXL (0.4)	HDAC9 (0.4)	PPP3R1 (0.3)	ENSG00000251323 (0.2)	CDC5L (0.1)	CDKN1B (0.1)	PPP2R2B (-0.1)
ENSG00000157240	FZD1 PPI subnetwork	0.97	>=0.20	BMP4 (1.7)	GAB2 (0.9)	AXL (0.8)	HDAC9 (0.6)	LMNB2 (0.3)	HNRNPUL1 (0.0)	CDKN1B (-0.0)	GNG7 (-0.0)	CDCA7 (-0.0)	RBFOX3 (-0.0)
MP:0000852	small cerebellum	0.97	>=0.20	RBFOX3 (3.0)	PPP2R2B (1.6)	BMP4 (0.7)	MCM8 (0.4)	ENSG00000251323 (0.4)	APOLD1 (0.2)	ENSG00000226674 (-0.0)	API5 (-0.1)	HDAC9 (-0.1)	CDCA7 (-0.1)
GO:0034614	cellular response to reactive oxygen species	0.97	>=0.20	APOLD1 (1.8)	HDAC9 (1.1)	PPP2R2B (0.5)	ENSG00000251323 (0.0)	API5 (0.0)	CDKN1B (-0.0)	CDCA7 (-0.1)	GNG7 (-0.1)	AXL (-0.2)	MCM8 (-0.3)
ENSG00000025796	SEC63 PPI subnetwork	0.97	>=0.20	HDAC9 (1.3)	API5 (0.8)	PPP3R1 (0.4)	RBFOX3 (0.2)	EIF4EBP1 (0.1)	BMP4 (-0.0)	ENSG00000226674 (-0.0)	PNO1 (-0.2)	PPP2R2B (-0.3)	CCDC97 (-0.3)
GO:0016411	acylglycerol O-acyltransferase activity	0.97	>=0.20	EIF4EBP1 (1.1)	AXL (0.8)	GNG7 (0.7)	APOLD1 (0.2)	GAB2 (0.2)	AMH (-0.0)	LMNB2 (-0.0)	PPP3R1 (-0.1)	CDC5L (-0.1)	PPP2R2B (-0.1)
GO:0002573	myeloid leukocyte differentiation	0.97	>=0.20	ENSG00000251323 (1.9)	USP35 (1.9)	GAB2 (1.5)	CDKN1B (0.4)	PPP2R2B (0.4)	HNRNPUL1 (0.4)	PPP3R1 (0.3)	AXL (0.1)	CCDC97 (-0.1)	HDAC9 (-0.2)
ENSG00000211889	ENSG00000211889 PPI subnetwork	0.97	>=0.20	PPP2R2B (0.6)	CDCA7 (0.6)	AXL (0.4)	ZNF385B (0.2)	CDC5L (-0.1)	API5 (-0.1)	EIF4EBP1 (-0.1)	HDAC9 (-0.1)	USP35 (-0.2)	HNRNPUL1 (-0.3)
GO:0006783	heme biosynthetic process	0.97	>=0.20	EIF4EBP1 (0.2)	PNO1 (0.2)	ENSG00000251323 (0.2)	AMH (0.1)	HDAC9 (0.1)	GNG7 (0.1)	PPP3R1 (0.0)	ENSG00000226674 (-0.0)	BMP4 (-0.0)	USP35 (-0.1)
REACTOME_CHOLESTEROL_BIOSYNTHESIS	REACTOME_CHOLESTEROL_BIOSYNTHESIS	0.97	>=0.20	AMH (0.7)	BMP4 (0.3)	APOLD1 (0.1)	CDCA7 (0.1)	ZNF385B (0.0)	ENSG00000251323 (-0.0)	CDC5L (-0.0)	GNG7 (-0.1)	PPP3R1 (-0.2)	ENSG00000226674 (-0.2)
ENSG00000103089	FA2H PPI subnetwork	0.97	>=0.20	ENSG00000251323 (1.5)	CCDC97 (0.7)	GNG7 (0.6)	PNO1 (0.5)	AMH (0.4)	LMNB2 (0.4)	CDKN1B (0.3)	ENSG00000226674 (0.1)	RBFOX3 (0.1)	APOLD1 (0.0)
GO:0045619	regulation of lymphocyte differentiation	0.97	>=0.20	ENSG00000251323 (1.4)	AMH (1.2)	USP35 (1.2)	GAB2 (0.9)	CDKN1B (0.8)	AXL (0.7)	HDAC9 (0.2)	LMNB2 (-0.1)	API5 (-0.2)	PNO1 (-0.3)
GO:0070374	positive regulation of ERK1 and ERK2 cascade	0.97	>=0.20	HDAC9 (1.6)	ENSG00000251323 (0.7)	ENSG00000226674 (0.7)	BMP4 (0.7)	GAB2 (0.5)	AXL (0.1)	APOLD1 (-0.1)	PNO1 (-0.1)	CDCA7 (-0.1)	GNG7 (-0.2)
MP:0008522	abnormal lymph node germinal center morphology	0.97	>=0.20	ENSG00000251323 (2.3)	USP35 (1.2)	ENSG00000226674 (1.2)	PNO1 (0.3)	BMP4 (0.1)	ZNF385B (0.1)	GAB2 (0.1)	CDKN1B (-0.1)	AXL (-0.2)	API5 (-0.2)
MP:0002375	abnormal thymus medulla morphology	0.97	>=0.20	APOLD1 (2.1)	AXL (1.1)	PPP2R2B (1.1)	CDKN1B (0.9)	USP35 (0.8)	CCDC97 (0.5)	LMNB2 (0.5)	PNO1 (0.2)	RBFOX3 (0.1)	CDCA7 (0.0)
KEGG_TYPE_II_DIABETES_MELLITUS	KEGG_TYPE_II_DIABETES_MELLITUS	0.97	>=0.20	APOLD1 (1.6)	ENSG00000251323 (1.3)	RBFOX3 (1.1)	GAB2 (0.9)	ENSG00000226674 (0.7)	PPP2R2B (0.5)	CDKN1B (0.4)	USP35 (0.4)	EIF4EBP1 (0.1)	AMH (-0.0)
GO:0070670	response to interleukin-4	0.97	>=0.20	ENSG00000226674 (1.2)	CCDC97 (1.0)	AMH (0.9)	PNO1 (0.7)	USP35 (0.6)	ENSG00000251323 (0.4)	GAB2 (0.1)	APOLD1 (0.0)	MCM8 (-0.1)	RBFOX3 (-0.2)
GO:0030879	mammary gland development	0.97	>=0.20	HNRNPUL1 (1.2)	AXL (1.2)	BMP4 (0.7)	EIF4EBP1 (0.6)	CCDC97 (0.5)	ENSG00000226674 (0.4)	GNG7 (0.2)	CDCA7 (0.2)	APOLD1 (0.2)	MCM8 (0.1)
MP:0009862	abnormal aorta elastic tissue morphology	0.97	>=0.20	AXL (2.2)	APOLD1 (1.2)	USP35 (1.0)	BMP4 (0.8)	PPP3R1 (0.5)	AMH (0.4)	ENSG00000251323 (0.2)	EIF4EBP1 (-0.0)	PNO1 (-0.1)	CDCA7 (-0.2)
GO:0001823	mesonephros development	0.97	>=0.20	ENSG00000226674 (1.3)	BMP4 (0.9)	AMH (0.8)	ENSG00000251323 (0.3)	PNO1 (0.3)	USP35 (0.0)	ZNF385B (0.0)	EIF4EBP1 (-0.0)	CCDC97 (-0.1)	AXL (-0.1)
GO:2000514	regulation of CD4-positive, alpha-beta T cell activation	0.97	>=0.20	USP35 (2.5)	GAB2 (1.7)	ENSG00000251323 (1.7)	CDKN1B (0.2)	AXL (0.2)	ENSG00000226674 (0.1)	PNO1 (0.1)	APOLD1 (-0.1)	HDAC9 (-0.1)	AMH (-0.2)
REACTOME_ZINC_TRANSPORTERS	REACTOME_ZINC_TRANSPORTERS	0.97	>=0.20	PNO1 (0.8)	PPP3R1 (0.4)	ENSG00000226674 (0.4)	CDCA7 (0.2)	CDC5L (0.2)	BMP4 (0.1)	HDAC9 (0.0)	RBFOX3 (-0.0)	ZNF385B (-0.1)	AMH (-0.2)
GO:0010543	regulation of platelet activation	0.97	>=0.20	ENSG00000226674 (1.4)	APOLD1 (1.3)	AMH (0.7)	RBFOX3 (0.4)	HDAC9 (0.2)	AXL (0.2)	PPP3R1 (-0.0)	PNO1 (-0.1)	MCM8 (-0.2)	BMP4 (-0.2)
GO:0043297	apical junction assembly	0.97	>=0.20	APOLD1 (0.6)	GAB2 (0.6)	LMNB2 (0.6)	GNG7 (0.5)	RBFOX3 (0.4)	BMP4 (0.2)	PPP3R1 (0.1)	MCM8 (0.1)	PPP2R2B (0.0)	ENSG00000251323 (-0.1)
GO:0010817	regulation of hormone levels	0.97	>=0.20	AMH (2.1)	USP35 (1.7)	ENSG00000251323 (1.6)	GAB2 (0.9)	CDKN1B (0.4)	PPP2R2B (0.3)	AXL (0.1)	HDAC9 (0.0)	ZNF385B (-0.0)	GNG7 (-0.1)
GO:0035176	social behavior	0.97	>=0.20	PPP2R2B (1.7)	GNG7 (0.9)	GAB2 (0.9)	USP35 (0.7)	HDAC9 (0.7)	APOLD1 (0.5)	MCM8 (-0.1)	CCDC97 (-0.2)	AMH (-0.3)	ENSG00000251323 (-0.3)
GO:0042133	neurotransmitter metabolic process	0.97	>=0.20	GNG7 (1.4)	PPP2R2B (1.2)	ENSG00000251323 (0.6)	GAB2 (0.6)	CCDC97 (0.3)	APOLD1 (0.2)	CDC5L (-0.1)	CDCA7 (-0.2)	EIF4EBP1 (-0.2)	BMP4 (-0.2)
ENSG00000166603	MC4R PPI subnetwork	0.97	>=0.20	CCDC97 (2.1)	ENSG00000251323 (1.9)	GAB2 (0.9)	ZNF385B (0.8)	GNG7 (0.6)	USP35 (0.5)	HDAC9 (0.5)	HNRNPUL1 (0.3)	AXL (0.2)	EIF4EBP1 (0.1)
GO:0043394	proteoglycan binding	0.97	>=0.20	AXL (2.0)	BMP4 (1.0)	PPP2R2B (1.0)	USP35 (0.8)	AMH (0.5)	GNG7 (0.2)	ENSG00000226674 (0.2)	ENSG00000251323 (0.0)	ZNF385B (-0.2)	PNO1 (-0.2)
ENSG00000157766	ACAN PPI subnetwork	0.97	>=0.20	APOLD1 (3.3)	AXL (1.4)	AMH (1.3)	PNO1 (1.0)	PPP3R1 (0.7)	ENSG00000226674 (-0.1)	CDKN1B (-0.1)	GNG7 (-0.1)	CCDC97 (-0.2)	CDCA7 (-0.2)
MP:0005309	increased circulating ammonia level	0.97	>=0.20	CDKN1B (0.7)	USP35 (0.5)	GNG7 (0.5)	HDAC9 (0.5)	CDCA7 (0.5)	AXL (0.1)	PPP2R2B (0.1)	ENSG00000251323 (0.0)	AMH (-0.1)	ZNF385B (-0.3)
ENSG00000118491	C6orf94 PPI subnetwork	0.97	>=0.20	AMH (2.0)	AXL (1.3)	ENSG00000251323 (0.2)	RBFOX3 (0.1)	CDKN1B (0.0)	GNG7 (0.0)	HDAC9 (0.0)	PNO1 (0.0)	ENSG00000226674 (-0.2)	MCM8 (-0.2)
MP:0011346	renal tubule atrophy	0.97	>=0.20	AMH (1.8)	AXL (1.0)	ENSG00000251323 (1.0)	ZNF385B (0.5)	HDAC9 (0.3)	GAB2 (0.1)	CDC5L (0.1)	CCDC97 (0.0)	USP35 (-0.2)	ENSG00000226674 (-0.3)
ENSG00000211762	ENSG00000211762 PPI subnetwork	0.97	>=0.20	PPP2R2B (0.8)	CDCA7 (0.5)	AXL (0.3)	ZNF385B (0.2)	USP35 (0.0)	HDAC9 (-0.1)	CDC5L (-0.1)	CDKN1B (-0.1)	ENSG00000226674 (-0.2)	GNG7 (-0.2)
ENSG00000135424	ITGA7 PPI subnetwork	0.97	>=0.20	AXL (1.5)	AMH (0.8)	HDAC9 (0.8)	BMP4 (0.2)	ENSG00000226674 (0.1)	CDCA7 (0.1)	RBFOX3 (0.1)	EIF4EBP1 (-0.0)	MCM8 (-0.1)	APOLD1 (-0.1)
GO:0019432	triglyceride biosynthetic process	0.97	>=0.20	ENSG00000251323 (1.3)	PPP3R1 (0.8)	ZNF385B (0.5)	GAB2 (0.5)	USP35 (0.5)	API5 (0.1)	APOLD1 (-0.0)	GNG7 (-0.0)	HNRNPUL1 (-0.1)	HDAC9 (-0.1)
GO:0050664	oxidoreductase activity, acting on NADH or NADPH, oxygen as acceptor	0.97	>=0.20	GNG7 (0.7)	USP35 (0.5)	HDAC9 (0.5)	APOLD1 (0.5)	ENSG00000226674 (0.4)	AXL (0.4)	PNO1 (0.2)	API5 (0.2)	BMP4 (0.2)	CDKN1B (-0.1)
ENSG00000171403	KRT9 PPI subnetwork	0.97	>=0.20	BMP4 (0.6)	ZNF385B (0.5)	USP35 (0.5)	CDC5L (0.5)	API5 (0.4)	GAB2 (0.4)	PPP2R2B (0.3)	HNRNPUL1 (-0.1)	AXL (-0.1)	CDKN1B (-0.1)
MP:0008474	absent spleen germinal center	0.97	>=0.20	CDKN1B (2.0)	USP35 (1.1)	ENSG00000226674 (0.4)	CCDC97 (0.4)	HDAC9 (0.3)	LMNB2 (0.2)	ZNF385B (0.1)	GAB2 (0.0)	APOLD1 (-0.0)	CDC5L (-0.1)
ENSG00000121774	KHDRBS1 PPI subnetwork	0.97	>=0.20	CCDC97 (2.4)	HNRNPUL1 (1.2)	PPP3R1 (1.0)	CDKN1B (0.8)	CDC5L (0.7)	BMP4 (0.6)	CDCA7 (0.6)	USP35 (0.5)	ZNF385B (-0.1)	ENSG00000226674 (-0.1)
GO:0030162	regulation of proteolysis	0.97	>=0.20	USP35 (1.6)	CDC5L (0.6)	CCDC97 (0.6)	AXL (0.4)	PPP2R2B (0.4)	AMH (0.3)	PNO1 (0.0)	HNRNPUL1 (-0.0)	BMP4 (-0.0)	API5 (-0.1)
MP:0002743	glomerulonephritis	0.97	>=0.20	AXL (1.0)	PPP3R1 (0.6)	PPP2R2B (0.5)	ENSG00000226674 (0.5)	CDKN1B (0.5)	USP35 (0.4)	GAB2 (0.2)	HDAC9 (0.2)	ENSG00000251323 (0.1)	CCDC97 (0.1)
GO:0008374	O-acyltransferase activity	0.97	>=0.20	AXL (1.9)	PPP2R2B (0.6)	EIF4EBP1 (0.5)	GNG7 (0.5)	USP35 (0.2)	GAB2 (0.0)	ENSG00000251323 (-0.0)	PPP3R1 (-0.1)	MCM8 (-0.1)	APOLD1 (-0.2)
MP:0002723	abnormal immune serum protein physiology	0.97	>=0.20	ZNF385B (1.2)	PPP3R1 (0.7)	USP35 (0.6)	ENSG00000226674 (0.6)	PNO1 (0.2)	CDCA7 (0.1)	CCDC97 (0.1)	BMP4 (0.1)	AXL (-0.1)	HNRNPUL1 (-0.1)
GO:0043256	laminin complex	0.97	>=0.20	AMH (1.7)	AXL (1.0)	HDAC9 (0.7)	MCM8 (0.5)	ZNF385B (0.3)	GNG7 (-0.2)	ENSG00000226674 (-0.2)	LMNB2 (-0.2)	CDCA7 (-0.2)	ENSG00000251323 (-0.2)
MP:0002499	chronic inflammation	0.97	>=0.20	CDKN1B (1.3)	AXL (0.5)	HDAC9 (0.5)	APOLD1 (0.2)	CDC5L (0.2)	PPP3R1 (0.2)	ENSG00000226674 (-0.0)	AMH (-0.1)	BMP4 (-0.2)	EIF4EBP1 (-0.2)
ENSG00000116473	RAP1A PPI subnetwork	0.97	>=0.20	API5 (1.5)	PPP3R1 (1.5)	GNG7 (0.7)	USP35 (0.7)	APOLD1 (0.4)	PPP2R2B (0.2)	PNO1 (0.2)	CCDC97 (0.1)	AMH (0.0)	AXL (-0.0)
GO:0000139	Golgi membrane	0.97	>=0.20	PPP2R2B (1.1)	GAB2 (0.8)	PPP3R1 (0.8)	USP35 (0.7)	API5 (0.4)	ENSG00000251323 (0.4)	CCDC97 (0.3)	ENSG00000226674 (0.2)	GNG7 (0.1)	AMH (0.1)
MP:0001554	increased circulating free fatty acid level	0.97	>=0.20	APOLD1 (2.8)	AXL (1.2)	HDAC9 (0.9)	GAB2 (0.6)	EIF4EBP1 (0.6)	CDKN1B (0.3)	CDC5L (0.1)	PPP3R1 (-0.0)	AMH (-0.3)	USP35 (-0.4)
ENSG00000125810	CD93 PPI subnetwork	0.97	>=0.20	AXL (2.6)	AMH (1.3)	APOLD1 (1.3)	ENSG00000251323 (0.9)	PPP2R2B (0.2)	USP35 (0.2)	RBFOX3 (0.0)	LMNB2 (-0.1)	ZNF385B (-0.1)	GAB2 (-0.1)
ENSG00000108175	ZMIZ1 PPI subnetwork	0.97	>=0.20	CDKN1B (1.4)	ZNF385B (1.3)	LMNB2 (0.9)	HNRNPUL1 (0.8)	CCDC97 (0.7)	CDC5L (0.5)	GAB2 (0.5)	USP35 (0.4)	BMP4 (0.1)	CDCA7 (0.1)
MP:0000183	decreased circulating LDL cholesterol level	0.97	>=0.20	CDKN1B (1.2)	AXL (1.0)	PPP3R1 (0.9)	GAB2 (0.8)	ZNF385B (0.8)	USP35 (0.5)	AMH (0.2)	GNG7 (0.2)	API5 (0.1)	HDAC9 (0.1)
GO:0015291	secondary active transmembrane transporter activity	0.97	>=0.20	APOLD1 (1.0)	BMP4 (0.6)	ZNF385B (0.6)	ENSG00000251323 (0.4)	RBFOX3 (0.3)	ENSG00000226674 (0.3)	GAB2 (0.2)	USP35 (0.1)	PPP2R2B (-0.1)	AMH (-0.2)
ENSG00000140564	FURIN PPI subnetwork	0.97	>=0.20	APOLD1 (2.7)	GNG7 (1.2)	AXL (0.6)	BMP4 (0.5)	HNRNPUL1 (0.3)	RBFOX3 (0.2)	AMH (0.1)	EIF4EBP1 (-0.0)	CDCA7 (-0.1)	HDAC9 (-0.1)
MP:0002628	hepatic steatosis	0.97	>=0.20	APOLD1 (1.9)	AXL (0.9)	HDAC9 (0.9)	EIF4EBP1 (0.9)	GAB2 (0.6)	AMH (0.0)	PPP3R1 (-0.0)	USP35 (-0.3)	ZNF385B (-0.3)	PPP2R2B (-0.4)
GO:0004091	carboxylesterase activity	0.97	>=0.20	AMH (0.9)	AXL (0.9)	ENSG00000226674 (0.7)	GAB2 (0.4)	USP35 (0.3)	GNG7 (0.3)	API5 (-0.0)	RBFOX3 (-0.0)	CCDC97 (-0.1)	PPP3R1 (-0.1)
GO:0010888	negative regulation of lipid storage	0.97	>=0.20	ENSG00000251323 (1.6)	GAB2 (1.3)	AXL (1.2)	APOLD1 (1.1)	ENSG00000226674 (1.0)	PPP2R2B (0.7)	MCM8 (0.1)	API5 (0.0)	HNRNPUL1 (-0.0)	PNO1 (-0.2)
ENSG00000057593	F7 PPI subnetwork	0.97	>=0.20	ENSG00000251323 (1.6)	USP35 (1.0)	GAB2 (0.8)	EIF4EBP1 (0.7)	AXL (0.6)	AMH (0.5)	PPP2R2B (0.3)	HDAC9 (0.0)	MCM8 (-0.1)	BMP4 (-0.2)
GO:0031228	intrinsic to Golgi membrane	0.97	>=0.20	USP35 (2.1)	GAB2 (1.8)	ENSG00000251323 (1.5)	GNG7 (1.2)	PPP3R1 (0.6)	CCDC97 (0.4)	ENSG00000226674 (0.3)	AMH (0.2)	RBFOX3 (0.2)	BMP4 (0.1)
ENSG00000148175	STOM PPI subnetwork	0.97	>=0.20	HNRNPUL1 (1.7)	CCDC97 (1.6)	CDKN1B (1.5)	PPP2R2B (0.7)	ENSG00000226674 (0.2)	API5 (-0.1)	ENSG00000251323 (-0.1)	RBFOX3 (-0.1)	USP35 (-0.2)	APOLD1 (-0.2)
GO:0015923	mannosidase activity	0.97	>=0.20	GNG7 (1.6)	AMH (0.9)	API5 (0.4)	BMP4 (0.1)	ENSG00000251323 (-0.1)	GAB2 (-0.1)	PPP3R1 (-0.1)	PNO1 (-0.2)	MCM8 (-0.6)	PPP2R2B (-0.6)
GO:0060425	lung morphogenesis	0.97	>=0.20	BMP4 (2.3)	ZNF385B (0.9)	PPP3R1 (0.9)	CDCA7 (0.3)	RBFOX3 (0.1)	LMNB2 (-0.1)	PNO1 (-0.1)	AMH (-0.2)	CDKN1B (-0.4)	GAB2 (-0.4)
GO:0018200	peptidyl-glutamic acid modification	0.97	>=0.20	AMH (0.9)	GNG7 (0.3)	ENSG00000251323 (0.3)	ENSG00000226674 (0.2)	PPP2R2B (0.1)	EIF4EBP1 (-0.1)	HDAC9 (-0.1)	GAB2 (-0.1)	BMP4 (-0.3)	LMNB2 (-0.3)
GO:0060415	muscle tissue morphogenesis	0.97	>=0.20	BMP4 (1.4)	AMH (1.0)	PPP2R2B (0.8)	USP35 (0.5)	HNRNPUL1 (0.1)	EIF4EBP1 (0.1)	ENSG00000251323 (0.0)	GNG7 (-0.0)	MCM8 (-0.1)	CCDC97 (-0.1)
GO:0048589	developmental growth	0.97	>=0.20	CCDC97 (1.6)	BMP4 (1.5)	ZNF385B (0.6)	HDAC9 (0.4)	PPP2R2B (0.4)	HNRNPUL1 (0.3)	AXL (0.2)	RBFOX3 (0.1)	MCM8 (-0.0)	ENSG00000226674 (-0.0)
GO:0060393	regulation of pathway-restricted SMAD protein phosphorylation	0.97	>=0.20	USP35 (1.9)	PPP2R2B (1.4)	BMP4 (1.1)	GNG7 (0.4)	CCDC97 (0.2)	HNRNPUL1 (0.2)	MCM8 (0.1)	ENSG00000226674 (-0.0)	PNO1 (-0.1)	CDCA7 (-0.1)
GO:0008378	galactosyltransferase activity	0.97	>=0.20	PPP2R2B (1.7)	AXL (0.9)	GNG7 (0.7)	GAB2 (0.7)	HDAC9 (0.7)	PNO1 (0.5)	CCDC97 (0.2)	CDKN1B (0.1)	EIF4EBP1 (-0.0)	MCM8 (-0.1)
GO:0045598	regulation of fat cell differentiation	0.97	>=0.20	BMP4 (1.4)	EIF4EBP1 (1.0)	AXL (0.6)	AMH (0.6)	CCDC97 (0.3)	HNRNPUL1 (0.2)	PNO1 (0.1)	MCM8 (-0.2)	ZNF385B (-0.3)	USP35 (-0.4)
MP:0001415	increased exploration in new environment	0.97	>=0.20	PPP2R2B (1.8)	APOLD1 (1.2)	ENSG00000226674 (1.0)	GNG7 (0.4)	HDAC9 (0.3)	RBFOX3 (0.3)	ZNF385B (0.2)	CDC5L (-0.0)	USP35 (-0.2)	AMH (-0.4)
ENSG00000134242	PTPN22 PPI subnetwork	0.97	>=0.20	CDCA7 (1.3)	CCDC97 (0.9)	USP35 (0.4)	ZNF385B (0.1)	PNO1 (0.1)	ENSG00000226674 (0.0)	BMP4 (-0.0)	HDAC9 (-0.1)	EIF4EBP1 (-0.2)	HNRNPUL1 (-0.2)
MP:0006316	increased urine sodium level	0.98	>=0.20	GNG7 (1.4)	API5 (0.4)	ZNF385B (0.4)	PNO1 (0.3)	AXL (0.1)	PPP3R1 (-0.0)	CDKN1B (-0.0)	ENSG00000251323 (-0.1)	CDCA7 (-0.1)	EIF4EBP1 (-0.1)
GO:0050867	positive regulation of cell activation	0.98	>=0.20	GAB2 (1.3)	USP35 (1.2)	ENSG00000251323 (0.9)	CDKN1B (0.6)	PNO1 (0.6)	LMNB2 (0.3)	ENSG00000226674 (0.3)	AXL (0.2)	PPP2R2B (0.0)	APOLD1 (-0.0)
GO:0030169	low-density lipoprotein particle binding	0.98	>=0.20	APOLD1 (1.2)	RBFOX3 (0.9)	HDAC9 (0.7)	ZNF385B (0.6)	GNG7 (0.2)	AXL (0.1)	BMP4 (0.1)	LMNB2 (-0.1)	PPP2R2B (-0.3)	USP35 (-0.3)
GO:0009746	response to hexose stimulus	0.98	>=0.20	CDKN1B (1.2)	ZNF385B (1.2)	GAB2 (1.0)	EIF4EBP1 (0.6)	CCDC97 (0.4)	USP35 (0.3)	AXL (0.2)	BMP4 (-0.0)	PPP3R1 (-0.0)	APOLD1 (-0.0)
GO:0046887	positive regulation of hormone secretion	0.98	>=0.20	GAB2 (1.5)	AMH (0.8)	ENSG00000251323 (0.7)	AXL (0.7)	GNG7 (0.5)	CDKN1B (0.4)	BMP4 (0.3)	EIF4EBP1 (0.3)	CDCA7 (0.1)	PPP2R2B (0.1)
MP:0005014	increased B cell number	0.98	>=0.20	GAB2 (0.9)	HDAC9 (0.8)	CDKN1B (0.7)	USP35 (0.6)	HNRNPUL1 (0.6)	AXL (0.4)	APOLD1 (0.3)	ENSG00000226674 (0.2)	PPP3R1 (0.2)	CCDC97 (0.1)
REACTOME_METABOLISM_OF_VITAMINS_AND_COFACTORS	REACTOME_METABOLISM_OF_VITAMINS_AND_COFACTORS	0.98	>=0.20	GAB2 (1.0)	ENSG00000251323 (0.5)	MCM8 (0.4)	APOLD1 (0.4)	PNO1 (0.4)	ENSG00000226674 (0.3)	CDKN1B (0.2)	USP35 (0.1)	EIF4EBP1 (0.0)	ZNF385B (-0.1)
REACTOME_METABOLISM_OF_WATER:SOLUBLE_VITAMINS_AND_COFACTORS	REACTOME_METABOLISM_OF_WATER:SOLUBLE_VITAMINS_AND_COFACTORS	0.98	>=0.20	GAB2 (1.0)	ENSG00000251323 (0.5)	MCM8 (0.4)	APOLD1 (0.4)	PNO1 (0.4)	ENSG00000226674 (0.3)	CDKN1B (0.2)	USP35 (0.1)	EIF4EBP1 (0.0)	ZNF385B (-0.1)
ENSG00000054267	ARID4B PPI subnetwork	0.98	>=0.20	AXL (2.2)	USP35 (1.8)	EIF4EBP1 (1.5)	GAB2 (0.8)	HNRNPUL1 (0.5)	CDC5L (0.2)	PPP3R1 (0.2)	API5 (0.1)	ENSG00000226674 (-0.1)	CDKN1B (-0.2)
GO:0060759	regulation of response to cytokine stimulus	0.98	>=0.20	ENSG00000251323 (2.5)	AXL (0.7)	GAB2 (0.6)	PNO1 (0.4)	PPP2R2B (0.3)	AMH (0.3)	CDKN1B (0.3)	USP35 (0.2)	MCM8 (0.0)	EIF4EBP1 (-0.1)
REACTOME_INTRINSIC_PATHWAY	REACTOME_INTRINSIC_PATHWAY	0.98	>=0.20	AMH (1.0)	ENSG00000251323 (0.9)	APOLD1 (0.7)	USP35 (0.5)	RBFOX3 (0.3)	PNO1 (0.1)	PPP2R2B (-0.0)	LMNB2 (-0.2)	GNG7 (-0.3)	EIF4EBP1 (-0.4)
GO:0048841	regulation of axon extension involved in axon guidance	0.98	>=0.20	ENSG00000251323 (1.8)	AMH (1.6)	AXL (1.0)	BMP4 (0.6)	PPP2R2B (0.5)	CDKN1B (0.4)	RBFOX3 (0.2)	HDAC9 (0.2)	APOLD1 (-0.2)	PPP3R1 (-0.2)
MP:0008500	increased IgG2a level	0.98	>=0.20	HDAC9 (1.6)	GAB2 (0.7)	USP35 (0.3)	LMNB2 (0.2)	APOLD1 (0.1)	ZNF385B (-0.0)	CCDC97 (-0.1)	AXL (-0.1)	PNO1 (-0.2)	GNG7 (-0.4)
MP:0002644	decreased circulating triglyceride level	0.98	>=0.20	GAB2 (1.3)	APOLD1 (1.1)	EIF4EBP1 (0.9)	CDKN1B (0.5)	USP35 (0.3)	ENSG00000226674 (0.3)	AMH (0.2)	API5 (0.2)	CCDC97 (0.2)	PPP3R1 (0.1)
GO:0002279	mast cell activation involved in immune response	0.98	>=0.20	ENSG00000251323 (1.3)	AMH (0.9)	USP35 (0.7)	RBFOX3 (0.6)	EIF4EBP1 (0.1)	ENSG00000226674 (-0.1)	GNG7 (-0.1)	GAB2 (-0.2)	PNO1 (-0.2)	PPP3R1 (-0.2)
REACTOME_INTERFERON_ALPHABETA_SIGNALING	REACTOME_INTERFERON_ALPHABETA_SIGNALING	0.98	>=0.20	AXL (0.7)	GNG7 (0.6)	PPP2R2B (0.4)	BMP4 (0.2)	CDC5L (0.1)	ENSG00000251323 (0.1)	MCM8 (-0.1)	APOLD1 (-0.1)	CDKN1B (-0.2)	CCDC97 (-0.2)
GO:0002250	adaptive immune response	0.98	>=0.20	GAB2 (1.0)	ENSG00000251323 (0.9)	PNO1 (0.5)	ENSG00000226674 (0.5)	USP35 (0.4)	HDAC9 (0.4)	AXL (0.2)	ZNF385B (-0.1)	API5 (-0.1)	MCM8 (-0.1)
GO:0051241	negative regulation of multicellular organismal process	0.98	>=0.20	AXL (1.8)	GNG7 (0.8)	BMP4 (0.5)	GAB2 (0.5)	USP35 (0.5)	ZNF385B (0.4)	EIF4EBP1 (0.3)	HDAC9 (0.1)	PPP2R2B (0.1)	CCDC97 (0.0)
MP:0003215	renal interstitial fibrosis	0.98	>=0.20	GAB2 (1.4)	AMH (1.0)	AXL (0.8)	HDAC9 (0.8)	ENSG00000251323 (0.8)	EIF4EBP1 (0.5)	PPP2R2B (0.4)	ZNF385B (-0.3)	CCDC97 (-0.3)	API5 (-0.4)
GO:0035051	cardiac cell differentiation	0.98	>=0.20	BMP4 (1.3)	CCDC97 (0.7)	AMH (0.5)	GAB2 (0.3)	ZNF385B (0.3)	ENSG00000251323 (0.1)	CDC5L (0.0)	HDAC9 (-0.0)	EIF4EBP1 (-0.1)	APOLD1 (-0.2)
GO:0050852	T cell receptor signaling pathway	0.98	>=0.20	USP35 (1.6)	CCDC97 (1.3)	ENSG00000226674 (0.9)	HDAC9 (0.8)	GAB2 (0.6)	CDCA7 (0.3)	PPP2R2B (0.2)	ZNF385B (0.0)	PNO1 (-0.3)	API5 (-0.3)
MP:0009549	decreased platelet aggregation	0.98	>=0.20	USP35 (1.1)	ENSG00000251323 (0.7)	ENSG00000226674 (0.6)	CDCA7 (0.2)	RBFOX3 (0.2)	PPP2R2B (0.1)	AXL (0.1)	HDAC9 (0.1)	APOLD1 (0.0)	MCM8 (0.0)
ENSG00000147955	SIGMAR1 PPI subnetwork	0.98	>=0.20	ENSG00000251323 (0.6)	HNRNPUL1 (0.5)	BMP4 (0.4)	CDCA7 (0.4)	CDC5L (0.3)	HDAC9 (0.1)	AXL (0.0)	PPP3R1 (0.0)	API5 (0.0)	AMH (-0.1)
REACTOME_PLATELET_AGGREGATION_PLUG_FORMATION	REACTOME_PLATELET_AGGREGATION_PLUG_FORMATION	0.98	>=0.20	CCDC97 (1.2)	ENSG00000251323 (1.0)	ENSG00000226674 (0.9)	RBFOX3 (0.6)	APOLD1 (0.6)	PPP3R1 (0.3)	GNG7 (0.2)	GAB2 (0.1)	MCM8 (0.0)	CDCA7 (-0.1)
GO:0042104	positive regulation of activated T cell proliferation	0.98	>=0.20	GAB2 (2.5)	ENSG00000251323 (2.3)	USP35 (1.0)	BMP4 (0.3)	LMNB2 (0.2)	AXL (0.2)	PPP2R2B (0.0)	PNO1 (-0.1)	CDKN1B (-0.2)	API5 (-0.2)
GO:0043542	endothelial cell migration	0.98	>=0.20	APOLD1 (2.4)	BMP4 (1.4)	AXL (1.2)	ENSG00000251323 (1.0)	CDCA7 (0.2)	PPP2R2B (0.1)	ENSG00000226674 (-0.0)	EIF4EBP1 (-0.0)	AMH (-0.2)	MCM8 (-0.2)
GO:0005231	excitatory extracellular ligand-gated ion channel activity	0.98	>=0.20	PPP2R2B (1.9)	RBFOX3 (1.1)	AMH (0.6)	HDAC9 (0.4)	CCDC97 (0.1)	MCM8 (-0.0)	ZNF385B (-0.1)	BMP4 (-0.1)	ENSG00000251323 (-0.2)	GAB2 (-0.3)
GO:0015464	acetylcholine receptor activity	0.98	>=0.20	GAB2 (1.3)	PPP2R2B (0.7)	RBFOX3 (0.6)	ZNF385B (0.5)	AMH (0.3)	PNO1 (0.3)	CCDC97 (0.2)	BMP4 (0.2)	CDKN1B (0.2)	ENSG00000251323 (0.1)
GO:0021532	neural tube patterning	0.98	>=0.20	AMH (1.4)	CDKN1B (1.0)	RBFOX3 (0.4)	BMP4 (0.3)	CCDC97 (0.2)	APOLD1 (0.1)	HNRNPUL1 (0.0)	LMNB2 (-0.1)	PNO1 (-0.1)	ENSG00000226674 (-0.3)
GO:0007223	Wnt receptor signaling pathway, calcium modulating pathway	0.98	>=0.20	ENSG00000251323 (1.7)	BMP4 (1.1)	AXL (0.9)	AMH (0.6)	HDAC9 (0.6)	CDKN1B (0.3)	EIF4EBP1 (0.1)	RBFOX3 (-0.0)	LMNB2 (-0.1)	PNO1 (-0.1)
GO:0072164	mesonephric tubule development	0.98	>=0.20	ENSG00000226674 (1.2)	GAB2 (0.8)	BMP4 (0.8)	USP35 (0.7)	EIF4EBP1 (0.3)	ENSG00000251323 (0.3)	AXL (0.2)	PNO1 (0.2)	LMNB2 (0.0)	AMH (-0.2)
GO:0072163	mesonephric epithelium development	0.98	>=0.20	ENSG00000226674 (1.2)	GAB2 (0.8)	BMP4 (0.8)	USP35 (0.7)	EIF4EBP1 (0.3)	ENSG00000251323 (0.3)	AXL (0.2)	PNO1 (0.2)	LMNB2 (0.0)	AMH (-0.2)
GO:0006041	glucosamine metabolic process	0.98	>=0.20	ENSG00000251323 (3.0)	GAB2 (1.0)	EIF4EBP1 (0.5)	PNO1 (0.3)	RBFOX3 (0.1)	CDC5L (0.1)	ENSG00000226674 (0.0)	GNG7 (-0.1)	BMP4 (-0.1)	API5 (-0.2)
GO:0006044	N-acetylglucosamine metabolic process	0.98	>=0.20	ENSG00000251323 (3.0)	GAB2 (1.0)	EIF4EBP1 (0.5)	PNO1 (0.3)	RBFOX3 (0.1)	CDC5L (0.1)	ENSG00000226674 (0.0)	GNG7 (-0.1)	BMP4 (-0.1)	API5 (-0.2)
GO:0048729	tissue morphogenesis	0.98	>=0.20	BMP4 (2.6)	AXL (0.7)	AMH (0.7)	HNRNPUL1 (0.5)	ENSG00000226674 (0.1)	LMNB2 (0.1)	CDCA7 (0.0)	CCDC97 (0.0)	APOLD1 (-0.0)	PNO1 (-0.2)
GO:0008217	regulation of blood pressure	0.98	>=0.20	AMH (1.1)	ZNF385B (1.1)	GAB2 (0.6)	ENSG00000251323 (0.5)	EIF4EBP1 (0.4)	APOLD1 (0.4)	USP35 (0.0)	GNG7 (-0.2)	BMP4 (-0.2)	CDKN1B (-0.2)
GO:0071814	protein-lipid complex binding	0.98	>=0.20	APOLD1 (1.8)	RBFOX3 (1.3)	HDAC9 (0.9)	AXL (0.4)	ZNF385B (0.0)	AMH (0.0)	PPP2R2B (0.0)	GNG7 (-0.0)	USP35 (-0.3)	GAB2 (-0.4)
GO:0071813	lipoprotein particle binding	0.98	>=0.20	APOLD1 (1.8)	RBFOX3 (1.3)	HDAC9 (0.9)	AXL (0.4)	ZNF385B (0.0)	AMH (0.0)	PPP2R2B (0.0)	GNG7 (-0.0)	USP35 (-0.3)	GAB2 (-0.4)
GO:0003338	metanephros morphogenesis	0.98	>=0.20	ENSG00000251323 (1.1)	ENSG00000226674 (0.8)	AMH (0.6)	RBFOX3 (0.6)	ZNF385B (0.5)	AXL (0.4)	PPP3R1 (0.1)	GNG7 (-0.0)	USP35 (-0.1)	CDCA7 (-0.1)
GO:0032733	positive regulation of interleukin-10 production	0.98	>=0.20	USP35 (2.3)	ENSG00000251323 (1.8)	GAB2 (1.8)	PNO1 (0.2)	AXL (0.1)	ENSG00000226674 (0.1)	LMNB2 (-0.1)	MCM8 (-0.3)	CDKN1B (-0.3)	EIF4EBP1 (-0.3)
MP:0002972	abnormal cardiac muscle contractility	0.98	>=0.20	GAB2 (0.8)	BMP4 (0.7)	USP35 (0.6)	AXL (0.6)	GNG7 (0.4)	ZNF385B (0.3)	ENSG00000226674 (0.2)	CCDC97 (0.1)	EIF4EBP1 (0.1)	AMH (0.1)
ENSG00000138794	CASP6 PPI subnetwork	0.98	>=0.20	USP35 (1.4)	HNRNPUL1 (1.0)	PPP3R1 (0.9)	AXL (0.9)	API5 (0.8)	LMNB2 (0.8)	CDC5L (0.5)	CCDC97 (0.4)	GAB2 (0.3)	CDKN1B (0.1)
GO:0042572	retinol metabolic process	0.98	>=0.20	AXL (0.6)	ENSG00000251323 (0.5)	USP35 (0.5)	GNG7 (0.4)	PPP2R2B (0.3)	BMP4 (0.3)	PPP3R1 (0.1)	ZNF385B (0.1)	PNO1 (-0.1)	GAB2 (-0.1)
GO:0042692	muscle cell differentiation	0.98	>=0.20	BMP4 (1.3)	CCDC97 (0.5)	AXL (0.5)	LMNB2 (0.3)	APOLD1 (0.2)	ENSG00000226674 (0.1)	PPP2R2B (-0.1)	HNRNPUL1 (-0.1)	EIF4EBP1 (-0.1)	AMH (-0.1)
GO:0072088	nephron epithelium morphogenesis	0.98	>=0.20	AMH (1.6)	ENSG00000226674 (0.8)	BMP4 (0.7)	AXL (0.3)	ZNF385B (-0.0)	PNO1 (-0.0)	USP35 (-0.1)	HNRNPUL1 (-0.1)	RBFOX3 (-0.1)	GNG7 (-0.2)
ENSG00000174718	C12orf35 PPI subnetwork	0.98	>=0.20	USP35 (1.7)	EIF4EBP1 (1.0)	PPP2R2B (0.8)	AXL (0.5)	AMH (0.5)	MCM8 (0.4)	HNRNPUL1 (0.3)	CDC5L (0.1)	CDKN1B (-0.0)	BMP4 (-0.1)
ENSG00000206505	HLA-A PPI subnetwork	0.98	>=0.20	USP35 (1.0)	PPP2R2B (0.8)	API5 (0.3)	HNRNPUL1 (0.2)	AXL (0.1)	EIF4EBP1 (0.1)	MCM8 (0.1)	PNO1 (0.0)	CDC5L (0.0)	CCDC97 (-0.0)
GO:0016331	morphogenesis of embryonic epithelium	0.98	>=0.20	BMP4 (1.5)	AXL (0.6)	CDCA7 (0.6)	HNRNPUL1 (0.6)	ENSG00000226674 (0.3)	EIF4EBP1 (0.1)	AMH (-0.0)	GNG7 (-0.1)	ZNF385B (-0.2)	CDKN1B (-0.2)
REACTOME_GROWTH_HORMONE_RECEPTOR_SIGNALING	REACTOME_GROWTH_HORMONE_RECEPTOR_SIGNALING	0.98	>=0.20	GAB2 (2.5)	CDKN1B (1.5)	PPP3R1 (1.3)	APOLD1 (0.9)	HNRNPUL1 (0.6)	USP35 (0.6)	CCDC97 (0.5)	PNO1 (-0.1)	AXL (-0.3)	ZNF385B (-0.3)
GO:0055008	cardiac muscle tissue morphogenesis	0.98	>=0.20	BMP4 (1.3)	USP35 (0.9)	PPP2R2B (0.9)	AMH (0.7)	ENSG00000251323 (0.5)	GNG7 (0.3)	EIF4EBP1 (0.1)	HNRNPUL1 (0.0)	CCDC97 (0.0)	MCM8 (-0.1)
ENSG00000172175	MALT1 PPI subnetwork	0.98	>=0.20	API5 (0.8)	HDAC9 (0.5)	CDKN1B (0.5)	BMP4 (0.3)	AMH (0.2)	PPP3R1 (0.2)	CDC5L (0.1)	LMNB2 (0.1)	USP35 (0.0)	AXL (0.0)
GO:0048483	autonomic nervous system development	0.98	>=0.20	PPP2R2B (1.5)	CCDC97 (0.7)	APOLD1 (0.4)	CDKN1B (0.4)	HDAC9 (0.4)	BMP4 (0.4)	GAB2 (0.1)	PNO1 (0.1)	HNRNPUL1 (0.1)	AMH (0.0)
ENSG00000013561	RNF14 PPI subnetwork	0.98	>=0.20	PPP3R1 (1.8)	GAB2 (1.4)	API5 (1.0)	PNO1 (0.9)	USP35 (0.6)	HDAC9 (0.4)	ENSG00000251323 (0.3)	GNG7 (0.1)	BMP4 (0.1)	ENSG00000226674 (-0.1)
GO:0001523	retinoid metabolic process	0.98	>=0.20	BMP4 (0.5)	GNG7 (0.4)	PPP2R2B (0.3)	USP35 (-0.0)	AXL (-0.1)	HDAC9 (-0.1)	EIF4EBP1 (-0.2)	PPP3R1 (-0.3)	ZNF385B (-0.3)	AMH (-0.4)
MP:0008475	intermingled spleen red and white pulp	0.98	>=0.20	CDKN1B (1.6)	HDAC9 (1.3)	ENSG00000251323 (1.0)	GAB2 (0.6)	USP35 (0.1)	HNRNPUL1 (-0.0)	API5 (-0.1)	PNO1 (-0.1)	LMNB2 (-0.2)	CCDC97 (-0.2)
MP:0008808	decreased spleen iron level	0.98	>=0.20	ENSG00000251323 (1.2)	GAB2 (0.5)	BMP4 (0.5)	AMH (0.3)	RBFOX3 (0.2)	GNG7 (0.1)	PPP2R2B (0.0)	ZNF385B (-0.2)	PPP3R1 (-0.2)	CDC5L (-0.3)
GO:0021511	spinal cord patterning	0.98	>=0.20	RBFOX3 (1.1)	ZNF385B (0.8)	AXL (0.8)	BMP4 (0.3)	AMH (0.2)	LMNB2 (0.1)	APOLD1 (0.1)	CCDC97 (0.0)	CDKN1B (-0.0)	API5 (-0.2)
GO:0048592	eye morphogenesis	0.98	>=0.20	PPP2R2B (1.6)	ZNF385B (1.4)	CCDC97 (1.1)	AXL (0.8)	PPP3R1 (0.7)	HNRNPUL1 (0.6)	CDKN1B (0.4)	BMP4 (0.3)	LMNB2 (0.1)	MCM8 (-0.2)
GO:0055013	cardiac muscle cell development	0.98	>=0.20	HDAC9 (0.6)	GNG7 (0.4)	ENSG00000251323 (0.4)	AMH (0.3)	CDC5L (0.2)	EIF4EBP1 (0.2)	ZNF385B (0.2)	GAB2 (0.1)	APOLD1 (0.1)	CDCA7 (-0.1)
GO:0055006	cardiac cell development	0.98	>=0.20	HDAC9 (0.6)	GNG7 (0.4)	ENSG00000251323 (0.4)	AMH (0.3)	CDC5L (0.2)	EIF4EBP1 (0.2)	ZNF385B (0.2)	GAB2 (0.1)	APOLD1 (0.1)	CDCA7 (-0.1)
GO:0051180	vitamin transport	0.98	>=0.20	HDAC9 (1.0)	GAB2 (0.6)	APOLD1 (0.3)	PNO1 (0.2)	GNG7 (0.1)	ENSG00000251323 (0.1)	EIF4EBP1 (-0.0)	ZNF385B (-0.1)	AXL (-0.3)	LMNB2 (-0.3)
GO:0044319	wound healing, spreading of cells	0.98	>=0.20	AXL (1.7)	APOLD1 (1.3)	EIF4EBP1 (0.5)	ZNF385B (0.5)	PPP2R2B (0.4)	RBFOX3 (0.1)	PNO1 (0.1)	BMP4 (-0.1)	GNG7 (-0.3)	AMH (-0.3)
GO:0018196	peptidyl-asparagine modification	0.98	>=0.20	USP35 (0.7)	EIF4EBP1 (0.5)	ENSG00000251323 (0.4)	GNG7 (0.4)	GAB2 (0.2)	AMH (0.1)	PNO1 (0.1)	API5 (0.0)	LMNB2 (-0.1)	MCM8 (-0.1)
GO:0018279	protein N-linked glycosylation via asparagine	0.98	>=0.20	USP35 (0.7)	EIF4EBP1 (0.5)	ENSG00000251323 (0.4)	GNG7 (0.4)	GAB2 (0.2)	AMH (0.1)	PNO1 (0.1)	API5 (0.0)	LMNB2 (-0.1)	MCM8 (-0.1)
GO:0031272	regulation of pseudopodium assembly	0.98	>=0.20	GAB2 (1.1)	ENSG00000251323 (0.9)	EIF4EBP1 (0.3)	PPP2R2B (0.2)	APOLD1 (0.2)	PNO1 (0.2)	CDKN1B (0.2)	AXL (0.1)	ZNF385B (0.1)	USP35 (-0.0)
GO:0002460	adaptive immune response based on somatic recombination of immune receptors built from immunoglobulin superfamily domains	0.98	>=0.20	ENSG00000251323 (0.9)	ENSG00000226674 (0.8)	GAB2 (0.7)	PNO1 (0.4)	AXL (0.4)	USP35 (0.2)	HDAC9 (0.1)	MCM8 (-0.0)	API5 (-0.1)	CDC5L (-0.1)
MP:0010377	abnormal gut flora balance	0.98	>=0.20	USP35 (1.2)	CDCA7 (1.0)	ENSG00000226674 (0.5)	HDAC9 (0.4)	GAB2 (0.4)	AXL (0.2)	PNO1 (0.0)	ZNF385B (-0.1)	API5 (-0.2)	AMH (-0.2)
MP:0000748	progressive muscle weakness	0.98	>=0.20	ENSG00000251323 (1.0)	BMP4 (0.7)	ENSG00000226674 (0.6)	GAB2 (0.5)	HDAC9 (0.5)	USP35 (0.4)	AXL (0.3)	API5 (0.0)	APOLD1 (0.0)	EIF4EBP1 (-0.0)
GO:0002027	regulation of heart rate	0.98	>=0.20	ENSG00000251323 (1.4)	GNG7 (1.1)	AMH (0.9)	CCDC97 (0.7)	GAB2 (0.5)	HDAC9 (0.3)	APOLD1 (0.1)	EIF4EBP1 (0.1)	ZNF385B (0.0)	PPP2R2B (-0.2)
GO:0032729	positive regulation of interferon-gamma production	0.98	>=0.20	GAB2 (1.5)	ENSG00000251323 (1.0)	AMH (0.7)	USP35 (0.6)	HDAC9 (0.4)	PNO1 (0.3)	ENSG00000226674 (0.0)	AXL (0.0)	PPP2R2B (-0.0)	MCM8 (-0.2)
GO:0005795	Golgi stack	0.98	>=0.20	PPP3R1 (1.2)	GAB2 (1.1)	USP35 (0.9)	GNG7 (0.4)	AXL (0.3)	PPP2R2B (0.3)	CCDC97 (0.2)	CDKN1B (0.2)	AMH (0.2)	HDAC9 (0.1)
ENSG00000166888	STAT6 PPI subnetwork	0.98	>=0.20	PPP3R1 (2.2)	HNRNPUL1 (1.7)	CCDC97 (1.6)	CDKN1B (0.9)	HDAC9 (0.7)	AXL (0.4)	LMNB2 (0.2)	CDC5L (-0.0)	ZNF385B (-0.0)	BMP4 (-0.3)
ENSG00000163519	TRAT1 PPI subnetwork	0.98	>=0.20	CCDC97 (1.2)	ENSG00000251323 (1.1)	ENSG00000226674 (1.0)	GAB2 (0.9)	PPP2R2B (0.5)	EIF4EBP1 (0.4)	CDKN1B (0.2)	USP35 (0.2)	AXL (0.1)	CDCA7 (-0.2)
ENSG00000175505	CLCF1 PPI subnetwork	0.98	>=0.20	GAB2 (1.8)	ENSG00000226674 (0.7)	CDKN1B (0.5)	GNG7 (0.5)	BMP4 (0.3)	APOLD1 (0.3)	USP35 (0.1)	MCM8 (-0.0)	PPP2R2B (-0.1)	CDCA7 (-0.2)
GO:0005125	cytokine activity	0.98	>=0.20	ENSG00000251323 (1.2)	BMP4 (1.0)	AXL (0.8)	HDAC9 (0.4)	LMNB2 (0.2)	AMH (0.2)	GAB2 (0.2)	ZNF385B (0.0)	PNO1 (-0.0)	ENSG00000226674 (-0.1)
KEGG_RETINOL_METABOLISM	KEGG_RETINOL_METABOLISM	0.98	>=0.20	ZNF385B (1.0)	GAB2 (0.7)	AXL (0.4)	PPP2R2B (0.2)	BMP4 (0.2)	MCM8 (-0.0)	API5 (-0.1)	USP35 (-0.1)	AMH (-0.1)	HDAC9 (-0.2)
GO:0043616	keratinocyte proliferation	0.98	>=0.20	ZNF385B (1.0)	ENSG00000226674 (0.8)	BMP4 (0.8)	AXL (0.7)	CCDC97 (0.3)	ENSG00000251323 (0.3)	USP35 (0.2)	LMNB2 (0.0)	CDCA7 (0.0)	PNO1 (-0.0)
GO:0009312	oligosaccharide biosynthetic process	0.98	>=0.20	ENSG00000251323 (1.7)	EIF4EBP1 (0.9)	PNO1 (0.4)	HDAC9 (0.3)	USP35 (0.2)	ZNF385B (0.2)	MCM8 (0.1)	CDKN1B (-0.2)	AMH (-0.2)	GAB2 (-0.2)
ENSG00000107338	SHB PPI subnetwork	0.98	>=0.20	APOLD1 (1.4)	CCDC97 (1.2)	PPP3R1 (0.8)	GAB2 (0.6)	ENSG00000251323 (0.5)	CDCA7 (0.4)	AMH (0.3)	CDKN1B (0.3)	BMP4 (0.2)	CDC5L (0.1)
GO:0048644	muscle organ morphogenesis	0.98	>=0.20	BMP4 (1.4)	AMH (1.0)	ENSG00000251323 (0.6)	EIF4EBP1 (0.3)	USP35 (0.3)	PPP2R2B (0.3)	CCDC97 (0.2)	GNG7 (0.1)	HNRNPUL1 (-0.0)	MCM8 (-0.1)
ENSG00000102158	MAGT1 PPI subnetwork	0.98	>=0.20	ENSG00000251323 (0.6)	EIF4EBP1 (0.6)	MCM8 (0.5)	USP35 (0.4)	GNG7 (0.2)	GAB2 (0.2)	PNO1 (0.1)	CDCA7 (0.0)	CDKN1B (0.0)	APOLD1 (-0.0)
MP:0005193	abnormal anterior eye segment morphology	0.98	>=0.20	AXL (1.4)	CCDC97 (1.2)	ZNF385B (0.9)	BMP4 (0.8)	AMH (0.7)	LMNB2 (0.5)	HNRNPUL1 (0.4)	MCM8 (-0.0)	PPP2R2B (-0.1)	CDKN1B (-0.1)
GO:0072028	nephron morphogenesis	0.98	>=0.20	AMH (1.5)	ENSG00000226674 (0.9)	BMP4 (0.7)	AXL (0.1)	PNO1 (0.0)	ENSG00000251323 (-0.0)	GNG7 (-0.1)	LMNB2 (-0.2)	RBFOX3 (-0.2)	HNRNPUL1 (-0.2)
GO:0043010	camera-type eye development	0.98	>=0.20	ZNF385B (1.2)	BMP4 (0.7)	CCDC97 (0.7)	PPP2R2B (0.7)	HNRNPUL1 (0.6)	AXL (0.3)	CDKN1B (0.2)	HDAC9 (0.1)	LMNB2 (0.1)	CDCA7 (-0.0)
GO:0021872	forebrain generation of neurons	0.98	>=0.20	APOLD1 (1.3)	CDKN1B (1.1)	CDCA7 (0.8)	RBFOX3 (0.6)	API5 (0.1)	MCM8 (0.0)	GNG7 (-0.1)	PPP2R2B (-0.1)	ZNF385B (-0.1)	HNRNPUL1 (-0.2)
GO:0046460	neutral lipid biosynthetic process	0.98	>=0.20	ENSG00000251323 (1.3)	PPP3R1 (0.8)	GAB2 (0.5)	ZNF385B (0.4)	USP35 (0.3)	HDAC9 (0.2)	GNG7 (0.1)	APOLD1 (-0.0)	EIF4EBP1 (-0.1)	PPP2R2B (-0.1)
GO:0046463	acylglycerol biosynthetic process	0.98	>=0.20	ENSG00000251323 (1.3)	PPP3R1 (0.8)	GAB2 (0.5)	ZNF385B (0.4)	USP35 (0.3)	HDAC9 (0.2)	GNG7 (0.1)	APOLD1 (-0.0)	EIF4EBP1 (-0.1)	PPP2R2B (-0.1)
GO:0070328	triglyceride homeostasis	0.98	>=0.20	APOLD1 (1.8)	AMH (0.8)	ENSG00000226674 (0.2)	EIF4EBP1 (0.1)	GAB2 (-0.0)	HDAC9 (-0.1)	RBFOX3 (-0.2)	GNG7 (-0.3)	PPP2R2B (-0.4)	MCM8 (-0.4)
GO:0070665	positive regulation of leukocyte proliferation	0.98	>=0.20	GAB2 (1.3)	USP35 (0.9)	HDAC9 (0.6)	CDKN1B (0.5)	PNO1 (0.5)	LMNB2 (0.3)	GNG7 (0.3)	PPP2R2B (0.1)	CCDC97 (0.0)	ZNF385B (-0.1)
REACTOME_AMINE_COMPOUND_SLC_TRANSPORTERS	REACTOME_AMINE_COMPOUND_SLC_TRANSPORTERS	0.98	>=0.20	APOLD1 (1.6)	ENSG00000226674 (1.3)	PPP2R2B (0.9)	ZNF385B (0.9)	BMP4 (0.4)	CDKN1B (0.0)	USP35 (-0.1)	ENSG00000251323 (-0.3)	CDCA7 (-0.3)	PPP3R1 (-0.3)
GO:0050997	quaternary ammonium group binding	0.98	>=0.20	USP35 (1.7)	GAB2 (0.8)	GNG7 (0.6)	HDAC9 (0.4)	ENSG00000251323 (0.4)	PPP2R2B (0.3)	AMH (0.2)	MCM8 (-0.1)	AXL (-0.1)	RBFOX3 (-0.2)
REACTOME_METABOLISM_OF_PORPHYRINS	REACTOME_METABOLISM_OF_PORPHYRINS	0.98	>=0.20	BMP4 (0.7)	AXL (0.6)	CCDC97 (0.5)	GAB2 (0.4)	PPP3R1 (0.3)	AMH (0.2)	PNO1 (0.1)	ENSG00000251323 (0.0)	GNG7 (-0.0)	USP35 (-0.1)
GO:0032637	interleukin-8 production	0.98	>=0.20	AXL (1.7)	USP35 (1.6)	GAB2 (1.3)	AMH (0.8)	PPP2R2B (0.5)	PNO1 (0.5)	APOLD1 (0.3)	HDAC9 (0.0)	GNG7 (-0.0)	API5 (-0.2)
REACTOME_PLATELET_ADHESION_TO_EXPOSED_COLLAGEN	REACTOME_PLATELET_ADHESION_TO_EXPOSED_COLLAGEN	0.98	>=0.20	APOLD1 (1.3)	AMH (0.7)	MCM8 (0.5)	ENSG00000251323 (0.3)	ENSG00000226674 (0.0)	HNRNPUL1 (-0.1)	CDC5L (-0.2)	CDCA7 (-0.2)	HDAC9 (-0.2)	RBFOX3 (-0.2)
GO:0007043	cell-cell junction assembly	0.98	>=0.20	GAB2 (1.1)	APOLD1 (1.0)	RBFOX3 (0.5)	GNG7 (0.3)	BMP4 (0.3)	USP35 (0.3)	LMNB2 (0.2)	ENSG00000251323 (0.1)	CDCA7 (0.0)	MCM8 (-0.1)
GO:0031227	intrinsic to endoplasmic reticulum membrane	0.98	>=0.20	USP35 (0.7)	AXL (0.7)	HDAC9 (0.5)	PPP2R2B (0.4)	EIF4EBP1 (0.4)	PPP3R1 (0.2)	BMP4 (0.1)	ENSG00000251323 (0.1)	PNO1 (-0.2)	CDC5L (-0.3)
ENSG00000088926	F11 PPI subnetwork	0.98	>=0.20	AMH (1.2)	HDAC9 (0.7)	USP35 (0.5)	ENSG00000251323 (0.3)	GNG7 (0.1)	HNRNPUL1 (0.0)	CDKN1B (-0.1)	LMNB2 (-0.1)	PPP2R2B (-0.2)	PPP3R1 (-0.3)
MP:0004609	vertebral fusion	0.98	>=0.20	BMP4 (1.3)	AMH (0.9)	RBFOX3 (0.6)	ENSG00000251323 (0.5)	CDKN1B (0.3)	CCDC97 (0.2)	CDCA7 (0.2)	HNRNPUL1 (0.1)	ZNF385B (-0.1)	AXL (-0.1)
GO:0032101	regulation of response to external stimulus	0.98	>=0.20	APOLD1 (1.8)	AXL (1.5)	GAB2 (0.6)	ZNF385B (0.6)	ENSG00000226674 (0.5)	PPP2R2B (0.4)	BMP4 (0.4)	RBFOX3 (0.1)	ENSG00000251323 (0.1)	HDAC9 (0.0)
MP:0003384	abnormal ventral body wall morphology	0.98	>=0.20	BMP4 (1.7)	ENSG00000226674 (1.3)	LMNB2 (0.9)	HNRNPUL1 (0.5)	ENSG00000251323 (0.4)	PPP2R2B (0.3)	CCDC97 (0.3)	CDCA7 (0.1)	USP35 (0.1)	AXL (-0.1)
MP:0000628	abnormal mammary gland development	0.98	>=0.20	HNRNPUL1 (1.0)	LMNB2 (0.9)	USP35 (0.6)	MCM8 (0.5)	GNG7 (0.5)	ENSG00000226674 (0.3)	CCDC97 (0.3)	PPP3R1 (0.2)	API5 (0.2)	CDKN1B (0.0)
GO:0045295	gamma-catenin binding	0.98	>=0.20	GAB2 (2.7)	BMP4 (1.7)	AXL (1.6)	ENSG00000251323 (1.3)	ENSG00000226674 (1.2)	USP35 (0.9)	APOLD1 (0.1)	HDAC9 (0.1)	API5 (-0.1)	PPP2R2B (-0.2)
GO:0046365	monosaccharide catabolic process	0.98	>=0.20	EIF4EBP1 (1.2)	CDKN1B (0.8)	USP35 (0.5)	ZNF385B (0.4)	ENSG00000226674 (0.3)	APOLD1 (0.1)	ENSG00000251323 (-0.1)	API5 (-0.2)	GNG7 (-0.3)	RBFOX3 (-0.4)
GO:0001707	mesoderm formation	0.98	>=0.20	BMP4 (1.8)	CCDC97 (1.3)	AMH (0.7)	USP35 (0.6)	AXL (0.4)	APOLD1 (0.4)	PNO1 (0.3)	HDAC9 (0.2)	CDC5L (0.1)	LMNB2 (-0.0)
MP:0000222	decreased neutrophil cell number	0.98	>=0.20	HDAC9 (1.3)	ENSG00000251323 (0.8)	APOLD1 (0.6)	CDCA7 (0.4)	GAB2 (0.2)	GNG7 (0.1)	PNO1 (0.1)	ENSG00000226674 (0.0)	CDKN1B (-0.3)	LMNB2 (-0.3)
GO:0005003	ephrin receptor activity	0.98	>=0.20	BMP4 (2.6)	ENSG00000251323 (0.9)	CDCA7 (0.7)	RBFOX3 (0.3)	ZNF385B (0.3)	APOLD1 (0.2)	LMNB2 (0.1)	GNG7 (-0.1)	USP35 (-0.2)	AXL (-0.3)
GO:0016634	oxidoreductase activity, acting on the CH-CH group of donors, oxygen as acceptor	0.98	>=0.20	HDAC9 (0.7)	ENSG00000251323 (0.7)	CDKN1B (0.3)	BMP4 (0.2)	GNG7 (0.1)	EIF4EBP1 (0.1)	PNO1 (-0.0)	AMH (-0.1)	ZNF385B (-0.1)	CCDC97 (-0.1)
MP:0009331	absent primitive node	0.98	>=0.20	AMH (1.5)	ENSG00000251323 (1.4)	GAB2 (0.9)	ZNF385B (0.7)	BMP4 (0.6)	CCDC97 (0.4)	PPP3R1 (-0.0)	PNO1 (-0.3)	HNRNPUL1 (-0.5)	USP35 (-0.5)
GO:0032816	positive regulation of natural killer cell activation	0.98	>=0.20	ENSG00000251323 (2.0)	USP35 (1.2)	GAB2 (0.9)	AXL (0.4)	CCDC97 (0.4)	HDAC9 (0.4)	CDKN1B (0.2)	GNG7 (0.1)	EIF4EBP1 (-0.0)	PNO1 (-0.1)
MP:0010124	decreased bone mineral content	0.98	>=0.20	ZNF385B (1.8)	AXL (1.2)	BMP4 (0.8)	CDKN1B (0.2)	ENSG00000226674 (0.2)	USP35 (0.1)	PPP3R1 (-0.2)	CDC5L (-0.2)	MCM8 (-0.3)	EIF4EBP1 (-0.3)
GO:0042531	positive regulation of tyrosine phosphorylation of STAT protein	0.98	>=0.20	GAB2 (1.7)	HDAC9 (1.7)	USP35 (0.8)	ENSG00000251323 (0.6)	BMP4 (-0.0)	PNO1 (-0.0)	CDKN1B (-0.3)	GNG7 (-0.3)	ENSG00000226674 (-0.4)	LMNB2 (-0.4)
GO:0050660	flavin adenine dinucleotide binding	0.98	>=0.20	USP35 (0.6)	ENSG00000226674 (0.5)	AMH (0.3)	ZNF385B (0.2)	API5 (0.2)	EIF4EBP1 (0.0)	LMNB2 (-0.1)	GNG7 (-0.1)	MCM8 (-0.1)	PNO1 (-0.2)
MP:0010903	abnormal pulmonary alveolus wall morphology	0.98	>=0.20	AXL (1.8)	BMP4 (0.8)	USP35 (0.4)	ENSG00000226674 (0.4)	ENSG00000251323 (0.3)	GAB2 (0.2)	LMNB2 (0.0)	CDCA7 (-0.0)	APOLD1 (-0.1)	GNG7 (-0.1)
MP:0001261	obese	0.98	>=0.20	USP35 (1.5)	HDAC9 (1.1)	CCDC97 (0.8)	AMH (0.8)	AXL (0.5)	PPP2R2B (0.5)	EIF4EBP1 (0.4)	LMNB2 (-0.0)	ZNF385B (-0.0)	APOLD1 (-0.1)
ENSG00000139318	DUSP6 PPI subnetwork	0.98	>=0.20	PPP3R1 (1.3)	API5 (1.1)	EIF4EBP1 (0.7)	RBFOX3 (0.2)	BMP4 (0.1)	AXL (-0.0)	LMNB2 (-0.2)	CDCA7 (-0.2)	APOLD1 (-0.4)	MCM8 (-0.4)
GO:0071577	zinc ion transmembrane transport	0.98	>=0.20	ENSG00000226674 (0.9)	PNO1 (0.7)	HDAC9 (0.7)	GNG7 (0.2)	CDC5L (-0.2)	EIF4EBP1 (-0.2)	MCM8 (-0.3)	PPP2R2B (-0.3)	BMP4 (-0.3)	RBFOX3 (-0.3)
GO:0051184	cofactor transporter activity	0.98	>=0.20	APOLD1 (1.8)	ENSG00000251323 (1.0)	CDCA7 (0.4)	ENSG00000226674 (0.2)	RBFOX3 (0.2)	GAB2 (0.1)	ZNF385B (0.0)	GNG7 (-0.1)	AMH (-0.1)	API5 (-0.2)
MP:0000534	abnormal ureter morphology	0.98	>=0.20	HDAC9 (1.9)	APOLD1 (1.8)	AMH (1.3)	BMP4 (0.4)	ENSG00000226674 (0.3)	GNG7 (0.3)	LMNB2 (0.0)	PNO1 (-0.2)	ENSG00000251323 (-0.3)	CDCA7 (-0.4)
GO:0006733	oxidoreduction coenzyme metabolic process	0.98	>=0.20	ENSG00000226674 (1.2)	USP35 (1.2)	PPP3R1 (0.4)	AMH (0.1)	PNO1 (-0.1)	RBFOX3 (-0.2)	APOLD1 (-0.2)	HDAC9 (-0.2)	API5 (-0.3)	GNG7 (-0.3)
ENSG00000197818	SLC9A8 PPI subnetwork	0.98	>=0.20	USP35 (1.0)	PPP2R2B (1.0)	EIF4EBP1 (0.6)	HNRNPUL1 (0.5)	CDC5L (0.4)	MCM8 (0.3)	AXL (0.3)	AMH (0.1)	CDKN1B (-0.1)	RBFOX3 (-0.1)
GO:0045576	mast cell activation	0.98	>=0.20	ENSG00000251323 (2.2)	RBFOX3 (0.8)	AMH (0.5)	GNG7 (0.2)	PPP2R2B (0.1)	EIF4EBP1 (0.0)	BMP4 (-0.1)	ZNF385B (-0.2)	GAB2 (-0.2)	PNO1 (-0.3)
GO:0007338	single fertilization	0.98	>=0.20	ZNF385B (0.6)	PPP2R2B (0.6)	USP35 (0.6)	ENSG00000251323 (0.5)	RBFOX3 (0.1)	CDC5L (-0.2)	AMH (-0.2)	EIF4EBP1 (-0.2)	CDKN1B (-0.2)	CDCA7 (-0.3)
GO:0042092	type 2 immune response	0.98	>=0.20	USP35 (1.7)	GAB2 (1.7)	ENSG00000251323 (1.6)	PPP2R2B (0.5)	PNO1 (0.2)	ENSG00000226674 (0.1)	CDKN1B (-0.1)	APOLD1 (-0.1)	RBFOX3 (-0.2)	LMNB2 (-0.3)
MP:0011506	glomerular crescent	0.98	>=0.20	GAB2 (2.4)	AXL (2.2)	EIF4EBP1 (1.0)	ENSG00000251323 (1.0)	USP35 (0.6)	CDKN1B (0.5)	API5 (0.4)	PPP3R1 (-0.1)	ENSG00000226674 (-0.1)	MCM8 (-0.2)
ENSG00000198336	MYL4 PPI subnetwork	0.98	>=0.20	USP35 (1.2)	HNRNPUL1 (0.9)	AMH (0.7)	EIF4EBP1 (0.5)	MCM8 (0.4)	PPP2R2B (0.4)	AXL (0.3)	RBFOX3 (0.0)	CDC5L (-0.0)	PNO1 (-0.1)
GO:0052689	carboxylic ester hydrolase activity	0.98	>=0.20	AXL (0.8)	APOLD1 (0.8)	EIF4EBP1 (0.7)	ZNF385B (0.3)	PNO1 (0.1)	GNG7 (0.1)	PPP2R2B (0.1)	USP35 (-0.1)	PPP3R1 (-0.1)	ENSG00000226674 (-0.1)
MP:0003725	increased autoantibody level	0.98	>=0.20	USP35 (2.1)	GAB2 (1.1)	AXL (0.8)	API5 (0.5)	PPP3R1 (0.4)	AMH (0.3)	ZNF385B (0.2)	CDKN1B (0.1)	APOLD1 (0.1)	CDCA7 (-0.2)
GO:0030323	respiratory tube development	0.98	>=0.20	BMP4 (2.3)	CDKN1B (0.6)	ZNF385B (0.5)	CDCA7 (0.3)	HNRNPUL1 (0.0)	RBFOX3 (-0.0)	PPP3R1 (-0.0)	GAB2 (-0.0)	MCM8 (-0.3)	AMH (-0.3)
ENSG00000176108	CHMP6 PPI subnetwork	0.98	>=0.20	ZNF385B (1.6)	GAB2 (1.1)	CCDC97 (1.1)	BMP4 (0.5)	ENSG00000226674 (0.5)	APOLD1 (0.3)	ENSG00000251323 (0.3)	CDKN1B (-0.1)	LMNB2 (-0.3)	CDC5L (-0.4)
ENSG00000185499	MUC1 PPI subnetwork	0.98	>=0.20	AXL (2.2)	CCDC97 (1.5)	HNRNPUL1 (1.1)	ENSG00000226674 (1.0)	PPP3R1 (0.6)	PPP2R2B (0.5)	GAB2 (0.3)	CDC5L (0.2)	BMP4 (-0.0)	ZNF385B (-0.1)
GO:0004653	polypeptide N-acetylgalactosaminyltransferase activity	0.98	>=0.20	RBFOX3 (0.9)	PPP3R1 (0.7)	ZNF385B (0.7)	PPP2R2B (0.6)	ENSG00000251323 (0.6)	AXL (0.1)	BMP4 (0.0)	ENSG00000226674 (0.0)	AMH (-0.0)	GAB2 (-0.0)
GO:0071295	cellular response to vitamin	0.98	>=0.20	BMP4 (1.2)	AXL (0.5)	RBFOX3 (0.4)	CDKN1B (0.2)	CDC5L (0.1)	EIF4EBP1 (-0.1)	MCM8 (-0.2)	PPP2R2B (-0.2)	API5 (-0.2)	HDAC9 (-0.2)
MP:0003396	abnormal embryonic hematopoiesis	0.98	>=0.20	GAB2 (1.8)	USP35 (1.5)	APOLD1 (1.0)	HNRNPUL1 (1.0)	CCDC97 (0.8)	CDKN1B (0.6)	MCM8 (0.3)	EIF4EBP1 (0.3)	PNO1 (0.1)	BMP4 (0.0)
GO:0009954	proximal/distal pattern formation	0.98	>=0.20	ZNF385B (1.4)	CDCA7 (0.4)	BMP4 (0.3)	HDAC9 (0.3)	AXL (-0.0)	ENSG00000226674 (-0.2)	RBFOX3 (-0.2)	AMH (-0.2)	HNRNPUL1 (-0.3)	MCM8 (-0.3)
MP:0002619	abnormal lymphocyte morphology	0.98	>=0.20	CDKN1B (1.3)	EIF4EBP1 (1.0)	HNRNPUL1 (0.9)	CCDC97 (0.7)	CDCA7 (0.5)	GNG7 (0.3)	AXL (-0.1)	USP35 (-0.2)	GAB2 (-0.3)	MCM8 (-0.4)
ENSG00000136110	LECT1 PPI subnetwork	0.98	>=0.20	AXL (2.1)	GAB2 (2.0)	ENSG00000251323 (1.1)	USP35 (0.7)	CDKN1B (0.5)	HNRNPUL1 (0.4)	HDAC9 (0.1)	ZNF385B (-0.1)	RBFOX3 (-0.2)	CCDC97 (-0.2)
MP:0005079	defective cytotoxic T cell cytolysis	0.98	>=0.20	PPP2R2B (1.4)	USP35 (0.8)	BMP4 (0.3)	CDCA7 (0.1)	PNO1 (0.1)	ENSG00000251323 (-0.0)	ENSG00000226674 (-0.1)	APOLD1 (-0.3)	RBFOX3 (-0.4)	AMH (-0.4)
GO:0072009	nephron epithelium development	0.98	>=0.20	AMH (1.3)	ENSG00000226674 (0.7)	BMP4 (0.6)	GNG7 (0.6)	USP35 (0.1)	HNRNPUL1 (-0.1)	PNO1 (-0.1)	AXL (-0.1)	HDAC9 (-0.1)	LMNB2 (-0.2)
GO:0019233	sensory perception of pain	0.98	>=0.20	RBFOX3 (1.7)	AXL (1.4)	ENSG00000251323 (0.9)	USP35 (0.5)	GAB2 (0.4)	AMH (0.4)	ZNF385B (0.2)	PPP2R2B (0.2)	HDAC9 (0.1)	MCM8 (-0.1)
MP:0005179	decreased circulating cholesterol level	0.98	>=0.20	USP35 (2.0)	APOLD1 (0.9)	ZNF385B (0.4)	AMH (0.4)	AXL (0.4)	PPP3R1 (0.3)	CDKN1B (0.3)	ENSG00000251323 (0.1)	ENSG00000226674 (0.1)	GAB2 (0.1)
MP:0003638	abnormal response/metabolism to endogenous compounds	0.98	>=0.20	ZNF385B (1.3)	GNG7 (1.2)	AXL (0.8)	PPP2R2B (0.4)	EIF4EBP1 (0.3)	ENSG00000226674 (0.2)	PPP3R1 (0.1)	GAB2 (-0.0)	RBFOX3 (-0.1)	PNO1 (-0.1)
GO:0015893	drug transport	0.98	>=0.20	HDAC9 (0.5)	CDCA7 (0.5)	ZNF385B (0.4)	PPP3R1 (0.2)	USP35 (0.2)	ENSG00000226674 (0.2)	PNO1 (-0.0)	GAB2 (-0.0)	APOLD1 (-0.0)	AMH (-0.2)
MP:0001191	abnormal skin condition	0.98	>=0.20	AMH (1.2)	APOLD1 (1.0)	BMP4 (0.8)	AXL (0.8)	PPP3R1 (0.6)	ZNF385B (0.2)	LMNB2 (-0.1)	HNRNPUL1 (-0.3)	CDCA7 (-0.3)	CDC5L (-0.3)
GO:0034332	adherens junction organization	0.98	>=0.20	PPP2R2B (2.0)	USP35 (1.6)	CCDC97 (1.1)	ZNF385B (0.6)	AXL (0.4)	CDC5L (0.1)	HNRNPUL1 (0.1)	APOLD1 (0.0)	BMP4 (-0.2)	MCM8 (-0.2)
GO:0042733	embryonic digit morphogenesis	0.98	>=0.20	BMP4 (1.5)	CDCA7 (0.7)	AMH (0.4)	HNRNPUL1 (0.3)	CCDC97 (0.2)	PNO1 (0.1)	LMNB2 (0.1)	APOLD1 (-0.0)	MCM8 (-0.3)	USP35 (-0.3)
MP:0003084	abnormal skeletal muscle fiber morphology	0.98	>=0.20	AXL (1.5)	BMP4 (0.8)	RBFOX3 (0.5)	LMNB2 (0.4)	APOLD1 (0.3)	PNO1 (0.1)	ZNF385B (0.1)	AMH (-0.0)	CCDC97 (-0.0)	ENSG00000226674 (-0.2)
GO:0002449	lymphocyte mediated immunity	0.98	>=0.20	ENSG00000226674 (0.6)	ENSG00000251323 (0.5)	ZNF385B (0.5)	GAB2 (0.5)	PNO1 (0.3)	AXL (0.2)	MCM8 (0.1)	CDC5L (-0.0)	API5 (-0.2)	PPP3R1 (-0.4)
ENSG00000149091	DGKZ PPI subnetwork	0.98	>=0.20	AXL (1.6)	HNRNPUL1 (0.7)	CDKN1B (0.7)	GNG7 (0.6)	BMP4 (0.4)	USP35 (0.1)	PPP3R1 (0.1)	CDCA7 (0.1)	AMH (0.0)	PPP2R2B (0.0)
ENSG00000211799	ENSG00000211799 PPI subnetwork	0.98	>=0.20	PPP2R2B (0.6)	CDCA7 (0.5)	AXL (0.4)	ZNF385B (0.2)	EIF4EBP1 (-0.0)	CDC5L (-0.1)	USP35 (-0.2)	CDKN1B (-0.2)	BMP4 (-0.3)	API5 (-0.3)
ENSG00000211810	ENSG00000211810 PPI subnetwork	0.98	>=0.20	PPP2R2B (0.6)	CDCA7 (0.5)	AXL (0.4)	ZNF385B (0.2)	EIF4EBP1 (-0.0)	CDC5L (-0.1)	USP35 (-0.2)	CDKN1B (-0.2)	BMP4 (-0.3)	API5 (-0.3)
ENSG00000211739	ENSG00000211739 PPI subnetwork	0.98	>=0.20	PPP2R2B (0.6)	CDCA7 (0.5)	AXL (0.4)	ZNF385B (0.2)	EIF4EBP1 (-0.0)	CDC5L (-0.1)	USP35 (-0.2)	CDKN1B (-0.2)	BMP4 (-0.3)	API5 (-0.3)
ENSG00000211735	ENSG00000211735 PPI subnetwork	0.98	>=0.20	PPP2R2B (0.6)	CDCA7 (0.5)	AXL (0.4)	ZNF385B (0.2)	EIF4EBP1 (-0.0)	CDC5L (-0.1)	USP35 (-0.2)	CDKN1B (-0.2)	BMP4 (-0.3)	API5 (-0.3)
ENSG00000103671	TRIP4 PPI subnetwork	0.98	>=0.20	CCDC97 (2.1)	PPP3R1 (2.1)	HNRNPUL1 (1.3)	AXL (0.7)	GAB2 (0.7)	CDKN1B (0.6)	USP35 (0.6)	ZNF385B (0.6)	HDAC9 (0.6)	ENSG00000251323 (0.5)
GO:0051048	negative regulation of secretion	0.98	>=0.20	GNG7 (1.8)	ENSG00000251323 (1.0)	GAB2 (0.6)	APOLD1 (0.4)	AXL (0.2)	AMH (0.1)	PPP2R2B (-0.1)	EIF4EBP1 (-0.1)	CCDC97 (-0.1)	USP35 (-0.2)
GO:0050731	positive regulation of peptidyl-tyrosine phosphorylation	0.98	>=0.20	GAB2 (1.8)	ENSG00000251323 (1.6)	HDAC9 (0.7)	APOLD1 (0.4)	AXL (0.3)	EIF4EBP1 (0.3)	ENSG00000226674 (0.1)	BMP4 (-0.0)	USP35 (-0.1)	CDC5L (-0.1)
GO:0003013	circulatory system process	0.98	>=0.20	APOLD1 (1.0)	AMH (0.9)	BMP4 (0.8)	ENSG00000251323 (0.6)	GAB2 (0.6)	AXL (0.5)	EIF4EBP1 (0.4)	PPP2R2B (0.2)	HDAC9 (0.2)	GNG7 (0.1)
MP:0005012	decreased eosinophil cell number	0.98	>=0.20	GAB2 (2.5)	ENSG00000251323 (1.5)	USP35 (1.0)	CDKN1B (0.9)	APOLD1 (0.8)	HNRNPUL1 (0.0)	API5 (-0.1)	AMH (-0.1)	CDCA7 (-0.1)	CDC5L (-0.2)
GO:0030203	glycosaminoglycan metabolic process	0.98	>=0.20	ZNF385B (1.4)	ENSG00000251323 (1.2)	GNG7 (1.2)	APOLD1 (1.1)	ENSG00000226674 (-0.0)	LMNB2 (-0.2)	BMP4 (-0.2)	AMH (-0.2)	RBFOX3 (-0.3)	USP35 (-0.3)
MP:0005318	decreased triglyceride level	0.98	>=0.20	PPP3R1 (1.8)	APOLD1 (1.7)	GAB2 (1.7)	USP35 (0.8)	HDAC9 (0.4)	AMH (0.4)	EIF4EBP1 (0.4)	GNG7 (0.3)	PPP2R2B (-0.1)	AXL (-0.2)
ENSG00000179218	CALR PPI subnetwork	0.98	>=0.20	RBFOX3 (0.8)	API5 (0.8)	AXL (0.5)	BMP4 (0.4)	APOLD1 (0.4)	PPP3R1 (0.4)	PNO1 (0.2)	CDKN1B (0.1)	PPP2R2B (0.0)	USP35 (-0.1)
GO:0001704	formation of primary germ layer	0.98	>=0.20	BMP4 (1.7)	APOLD1 (1.0)	AMH (0.9)	CCDC97 (0.9)	PNO1 (0.2)	CDC5L (-0.0)	AXL (-0.0)	PPP3R1 (-0.1)	LMNB2 (-0.2)	USP35 (-0.4)
ENSG00000168610	STAT3 PPI subnetwork	0.98	>=0.20	GAB2 (1.2)	PPP3R1 (1.2)	HNRNPUL1 (1.0)	APOLD1 (0.8)	LMNB2 (0.5)	BMP4 (0.4)	CDC5L (0.2)	CDCA7 (0.1)	CDKN1B (0.1)	USP35 (0.1)
GO:0045649	regulation of macrophage differentiation	0.98	>=0.20	AXL (2.2)	ENSG00000251323 (1.9)	AMH (1.1)	USP35 (0.4)	GAB2 (0.4)	GNG7 (0.2)	PPP2R2B (0.0)	MCM8 (-0.1)	PNO1 (-0.1)	EIF4EBP1 (-0.3)
GO:0007260	tyrosine phosphorylation of STAT protein	0.98	>=0.20	GAB2 (1.3)	HDAC9 (1.3)	ENSG00000251323 (0.8)	USP35 (0.7)	BMP4 (0.1)	CDKN1B (0.1)	PNO1 (0.0)	LMNB2 (-0.1)	AXL (-0.1)	ENSG00000226674 (-0.3)
ENSG00000206293	ENSG00000206293 PPI subnetwork	0.98	>=0.20	GAB2 (0.8)	CDCA7 (0.7)	ZNF385B (0.4)	HNRNPUL1 (0.3)	PNO1 (0.3)	API5 (0.2)	AXL (0.2)	ENSG00000226674 (0.1)	CCDC97 (0.1)	HDAC9 (-0.2)
ENSG00000206229	ENSG00000206229 PPI subnetwork	0.98	>=0.20	GAB2 (0.8)	CDCA7 (0.7)	ZNF385B (0.4)	HNRNPUL1 (0.3)	PNO1 (0.3)	API5 (0.2)	AXL (0.2)	ENSG00000226674 (0.1)	CCDC97 (0.1)	HDAC9 (-0.2)
ENSG00000204257	HLA-DMA PPI subnetwork	0.98	>=0.20	GAB2 (0.8)	CDCA7 (0.7)	ZNF385B (0.4)	HNRNPUL1 (0.3)	PNO1 (0.3)	API5 (0.2)	AXL (0.2)	ENSG00000226674 (0.1)	CCDC97 (0.1)	HDAC9 (-0.2)
ENSG00000164342	TLR3 PPI subnetwork	0.98	>=0.20	CCDC97 (2.2)	PPP2R2B (0.8)	API5 (0.6)	CDKN1B (0.5)	HDAC9 (0.3)	CDC5L (0.3)	LMNB2 (0.1)	HNRNPUL1 (0.1)	PNO1 (-0.1)	ENSG00000226674 (-0.2)
ENSG00000162928	PEX13 PPI subnetwork	0.98	>=0.20	CCDC97 (1.1)	PNO1 (1.0)	GAB2 (0.9)	USP35 (0.9)	ZNF385B (0.5)	ENSG00000251323 (0.4)	CDKN1B (0.2)	LMNB2 (0.2)	AXL (0.1)	APOLD1 (-0.0)
MP:0000062	increased bone mineral density	0.98	>=0.20	ENSG00000226674 (1.4)	PPP3R1 (0.9)	ZNF385B (0.6)	AXL (0.5)	RBFOX3 (0.3)	CDCA7 (0.2)	APOLD1 (0.0)	PNO1 (0.0)	API5 (-0.1)	USP35 (-0.3)
GO:0021516	dorsal spinal cord development	0.98	>=0.20	ENSG00000226674 (1.0)	RBFOX3 (0.5)	HDAC9 (0.4)	APOLD1 (-0.1)	BMP4 (-0.1)	AMH (-0.2)	PPP2R2B (-0.2)	HNRNPUL1 (-0.2)	PNO1 (-0.2)	EIF4EBP1 (-0.2)
GO:0002696	positive regulation of leukocyte activation	0.98	>=0.20	GAB2 (1.4)	USP35 (1.4)	ENSG00000251323 (0.7)	CDKN1B (0.7)	PNO1 (0.5)	LMNB2 (0.4)	AXL (0.1)	ENSG00000226674 (0.1)	PPP2R2B (0.1)	CDCA7 (-0.1)
GO:0016126	sterol biosynthetic process	0.98	>=0.20	ENSG00000251323 (1.4)	AMH (0.9)	ZNF385B (0.4)	APOLD1 (0.3)	GAB2 (-0.0)	USP35 (-0.0)	HDAC9 (-0.2)	GNG7 (-0.2)	ENSG00000226674 (-0.3)	BMP4 (-0.4)
GO:0043122	regulation of I-kappaB kinase/NF-kappaB cascade	0.98	>=0.20	ENSG00000251323 (1.3)	GAB2 (1.3)	AXL (1.2)	USP35 (0.5)	HDAC9 (0.3)	BMP4 (0.2)	CCDC97 (0.2)	ENSG00000226674 (0.1)	MCM8 (-0.2)	PPP2R2B (-0.3)
ENSG00000179715	FAM113B PPI subnetwork	0.98	>=0.20	USP35 (1.1)	AMH (0.6)	HNRNPUL1 (0.6)	MCM8 (0.4)	PPP2R2B (0.4)	EIF4EBP1 (0.4)	AXL (0.2)	CDC5L (0.1)	PNO1 (0.0)	RBFOX3 (0.0)
GO:0030878	thyroid gland development	0.98	>=0.20	ZNF385B (0.8)	BMP4 (0.7)	USP35 (0.7)	ENSG00000251323 (0.7)	CCDC97 (0.4)	AMH (0.2)	HDAC9 (0.1)	APOLD1 (0.0)	HNRNPUL1 (-0.2)	PNO1 (-0.2)
MP:0001306	small lens	0.98	>=0.20	HNRNPUL1 (1.2)	CCDC97 (1.1)	ZNF385B (1.0)	PPP2R2B (0.6)	CDKN1B (0.6)	AXL (0.4)	ENSG00000226674 (0.3)	MCM8 (-0.1)	API5 (-0.1)	HDAC9 (-0.1)
KEGG_GLYCOSPHINGOLIPID_BIOSYNTHESIS_GANGLIO_SERIES	KEGG_GLYCOSPHINGOLIPID_BIOSYNTHESIS_GANGLIO_SERIES	0.98	>=0.20	PPP2R2B (0.7)	USP35 (0.7)	PPP3R1 (0.6)	GNG7 (0.4)	CDC5L (0.2)	ZNF385B (0.2)	BMP4 (0.1)	CDCA7 (0.1)	ENSG00000226674 (0.0)	GAB2 (0.0)
GO:0015669	gas transport	0.98	>=0.20	ENSG00000251323 (1.7)	HDAC9 (0.8)	AMH (0.4)	ZNF385B (0.4)	RBFOX3 (0.4)	APOLD1 (0.1)	AXL (0.0)	CCDC97 (-0.0)	ENSG00000226674 (-0.2)	MCM8 (-0.3)
GO:0016558	protein import into peroxisome matrix	0.98	>=0.20	CCDC97 (1.0)	USP35 (0.9)	ENSG00000251323 (0.7)	PNO1 (0.5)	ZNF385B (0.4)	GAB2 (0.4)	HDAC9 (0.3)	CDKN1B (0.3)	PPP3R1 (0.1)	ENSG00000226674 (0.1)
GO:0001959	regulation of cytokine-mediated signaling pathway	0.98	>=0.20	ENSG00000251323 (2.4)	AXL (0.7)	GAB2 (0.6)	PNO1 (0.4)	AMH (0.3)	CDKN1B (0.2)	PPP2R2B (0.2)	USP35 (0.1)	MCM8 (0.1)	ENSG00000226674 (-0.1)
GO:0019438	aromatic compound biosynthetic process	0.98	>=0.20	ENSG00000251323 (1.4)	USP35 (1.0)	EIF4EBP1 (0.9)	GAB2 (0.8)	HDAC9 (0.5)	PNO1 (0.4)	ZNF385B (0.2)	APOLD1 (0.0)	CDC5L (-0.1)	MCM8 (-0.3)
GO:0044282	small molecule catabolic process	0.98	>=0.20	APOLD1 (0.6)	GNG7 (0.5)	USP35 (0.4)	ZNF385B (0.4)	EIF4EBP1 (0.4)	CDKN1B (0.1)	HDAC9 (-0.1)	ENSG00000251323 (-0.2)	GAB2 (-0.2)	CDC5L (-0.4)
MP:0002640	reticulocytosis	0.98	>=0.20	APOLD1 (0.9)	GAB2 (0.6)	USP35 (0.4)	ENSG00000251323 (0.4)	PPP3R1 (0.3)	AMH (0.2)	API5 (0.1)	CDC5L (0.1)	RBFOX3 (-0.0)	GNG7 (-0.1)
GO:0004177	aminopeptidase activity	0.98	>=0.20	CDC5L (0.9)	AMH (0.4)	BMP4 (0.4)	EIF4EBP1 (0.3)	HNRNPUL1 (0.1)	API5 (0.1)	ZNF385B (0.0)	PNO1 (0.0)	HDAC9 (-0.0)	GAB2 (-0.0)
GO:0009897	external side of plasma membrane	0.98	>=0.20	AXL (1.8)	ENSG00000226674 (1.0)	APOLD1 (0.6)	AMH (0.5)	GAB2 (0.4)	USP35 (0.2)	ZNF385B (0.2)	PNO1 (-0.2)	CDCA7 (-0.2)	CDKN1B (-0.2)
GO:0019320	hexose catabolic process	0.98	>=0.20	EIF4EBP1 (1.1)	CDKN1B (0.7)	ENSG00000226674 (0.6)	USP35 (0.5)	ZNF385B (0.3)	APOLD1 (0.1)	ENSG00000251323 (0.0)	GNG7 (-0.3)	API5 (-0.3)	RBFOX3 (-0.4)
MP:0003087	absent allantois	0.98	>=0.20	ENSG00000226674 (1.1)	BMP4 (1.1)	AMH (0.5)	PPP3R1 (0.4)	GAB2 (0.4)	AXL (0.2)	MCM8 (0.2)	EIF4EBP1 (0.1)	HNRNPUL1 (0.1)	LMNB2 (0.0)
ENSG00000129170	CSRP3 PPI subnetwork	0.98	>=0.20	LMNB2 (0.5)	APOLD1 (0.5)	PNO1 (0.4)	GNG7 (0.3)	PPP3R1 (0.2)	RBFOX3 (0.2)	ENSG00000226674 (0.1)	MCM8 (-0.2)	CDC5L (-0.2)	EIF4EBP1 (-0.2)
GO:0022408	negative regulation of cell-cell adhesion	0.98	>=0.20	EIF4EBP1 (1.3)	ENSG00000251323 (0.9)	PPP3R1 (0.6)	GNG7 (0.5)	APOLD1 (0.4)	GAB2 (0.4)	PNO1 (0.3)	AXL (0.3)	CCDC97 (0.3)	AMH (-0.1)
KEGG_N_GLYCAN_BIOSYNTHESIS	KEGG_N_GLYCAN_BIOSYNTHESIS	0.98	>=0.20	GNG7 (0.7)	PPP3R1 (0.7)	ENSG00000251323 (0.6)	EIF4EBP1 (0.3)	LMNB2 (0.2)	AMH (0.0)	PNO1 (-0.0)	MCM8 (-0.1)	CDKN1B (-0.2)	GAB2 (-0.2)
GO:0008194	UDP-glycosyltransferase activity	0.98	>=0.20	ENSG00000226674 (2.0)	ENSG00000251323 (0.7)	PPP3R1 (0.4)	ZNF385B (0.2)	APOLD1 (0.1)	AXL (0.1)	EIF4EBP1 (0.1)	GAB2 (0.1)	PPP2R2B (0.1)	LMNB2 (-0.0)
GO:0032946	positive regulation of mononuclear cell proliferation	0.98	>=0.20	GAB2 (1.2)	USP35 (1.0)	HDAC9 (0.6)	CDKN1B (0.6)	PNO1 (0.5)	LMNB2 (0.3)	GNG7 (0.3)	PPP2R2B (0.1)	CCDC97 (-0.0)	ENSG00000226674 (-0.2)
GO:0048872	homeostasis of number of cells	0.98	>=0.20	EIF4EBP1 (1.0)	PPP3R1 (0.8)	CDKN1B (0.7)	HNRNPUL1 (0.6)	CCDC97 (0.5)	CDCA7 (0.2)	USP35 (0.1)	AXL (0.1)	CDC5L (0.1)	LMNB2 (-0.1)
MP:0008641	increased circulating interleukin-1 beta level	0.98	>=0.20	APOLD1 (1.7)	CDKN1B (0.5)	GAB2 (0.4)	MCM8 (0.3)	CDC5L (0.2)	API5 (0.1)	HDAC9 (0.1)	CDCA7 (0.0)	PNO1 (-0.2)	HNRNPUL1 (-0.2)
GO:0032012	regulation of ARF protein signal transduction	0.98	>=0.20	CCDC97 (1.2)	GAB2 (1.2)	USP35 (0.6)	RBFOX3 (0.6)	APOLD1 (0.4)	CDKN1B (0.4)	ENSG00000251323 (0.3)	HNRNPUL1 (0.3)	ZNF385B (0.2)	PPP2R2B (0.2)
GO:0043123	positive regulation of I-kappaB kinase/NF-kappaB cascade	0.98	>=0.20	AXL (1.4)	GAB2 (1.2)	ENSG00000251323 (0.9)	HDAC9 (0.4)	BMP4 (0.3)	ENSG00000226674 (0.2)	CCDC97 (0.0)	USP35 (-0.0)	API5 (-0.1)	MCM8 (-0.2)
GO:0010595	positive regulation of endothelial cell migration	0.98	>=0.20	AXL (1.5)	BMP4 (1.4)	APOLD1 (0.6)	EIF4EBP1 (0.6)	GNG7 (0.2)	ENSG00000226674 (0.1)	AMH (0.0)	ENSG00000251323 (0.0)	HDAC9 (-0.0)	CDCA7 (-0.1)
GO:0007494	midgut development	0.98	>=0.20	APOLD1 (1.0)	ENSG00000226674 (0.9)	PPP2R2B (0.7)	PPP3R1 (0.3)	CDCA7 (0.2)	ENSG00000251323 (0.2)	RBFOX3 (0.1)	API5 (-0.1)	PNO1 (-0.1)	BMP4 (-0.2)
ENSG00000187266	EPOR PPI subnetwork	0.98	>=0.20	ENSG00000251323 (2.3)	GAB2 (1.9)	GNG7 (0.7)	APOLD1 (0.6)	HDAC9 (0.6)	USP35 (0.3)	CCDC97 (0.3)	PNO1 (-0.1)	PPP3R1 (-0.1)	LMNB2 (-0.1)
GO:0005184	neuropeptide hormone activity	0.98	>=0.20	ENSG00000251323 (0.6)	GAB2 (0.6)	EIF4EBP1 (0.6)	CCDC97 (0.5)	CDCA7 (0.5)	HDAC9 (0.4)	PPP2R2B (0.3)	GNG7 (0.3)	APOLD1 (0.3)	RBFOX3 (0.3)
GO:0015926	glucosidase activity	0.98	>=0.20	GNG7 (0.8)	CDCA7 (0.3)	CCDC97 (0.3)	HNRNPUL1 (0.2)	AXL (0.1)	ENSG00000251323 (0.0)	CDKN1B (-0.0)	MCM8 (-0.0)	APOLD1 (-0.1)	HDAC9 (-0.1)
GO:0008015	blood circulation	0.98	>=0.20	APOLD1 (0.9)	AMH (0.8)	ENSG00000251323 (0.8)	BMP4 (0.6)	GAB2 (0.6)	AXL (0.5)	EIF4EBP1 (0.4)	HDAC9 (0.3)	PPP2R2B (0.1)	GNG7 (0.1)
ENSG00000104689	TNFRSF10A PPI subnetwork	0.98	>=0.20	USP35 (1.6)	ZNF385B (1.0)	CDC5L (0.7)	GAB2 (0.7)	ENSG00000251323 (0.6)	CDKN1B (0.0)	APOLD1 (0.0)	CDCA7 (-0.0)	EIF4EBP1 (-0.2)	CCDC97 (-0.3)
MP:0008531	increased chemical nociceptive threshold	0.98	>=0.20	RBFOX3 (1.5)	BMP4 (1.3)	ZNF385B (0.4)	PPP2R2B (0.4)	ENSG00000251323 (0.1)	AMH (-0.0)	CDCA7 (-0.0)	USP35 (-0.1)	MCM8 (-0.2)	GAB2 (-0.2)
REACTOME_GRB2SOS_PROVIDES_LINKAGE_TO_MAPK_SIGNALING_FOR_INTERGRINS	REACTOME_GRB2SOS_PROVIDES_LINKAGE_TO_MAPK_SIGNALING_FOR_INTERGRINS	0.98	>=0.20	CCDC97 (2.2)	ENSG00000251323 (0.9)	USP35 (0.6)	ENSG00000226674 (0.6)	RBFOX3 (0.5)	APOLD1 (0.5)	GAB2 (0.4)	HNRNPUL1 (0.4)	PNO1 (0.0)	MCM8 (-0.1)
MP:0005293	impaired glucose tolerance	0.98	>=0.20	AXL (1.3)	APOLD1 (1.2)	PPP2R2B (1.0)	USP35 (0.6)	CDKN1B (0.4)	ENSG00000251323 (0.3)	PPP3R1 (0.2)	ZNF385B (0.2)	GAB2 (0.1)	HDAC9 (0.1)
GO:0032095	regulation of response to food	0.98	>=0.20	ENSG00000251323 (0.9)	HDAC9 (0.7)	GAB2 (0.5)	APOLD1 (0.5)	CDCA7 (0.4)	CCDC97 (0.3)	EIF4EBP1 (0.3)	RBFOX3 (0.2)	CDC5L (-0.0)	PNO1 (-0.2)
ENSG00000160654	CD3G PPI subnetwork	0.98	>=0.20	PPP2R2B (0.6)	AXL (0.5)	CDCA7 (0.4)	ZNF385B (0.2)	EIF4EBP1 (-0.0)	CDC5L (-0.1)	BMP4 (-0.2)	CDKN1B (-0.2)	USP35 (-0.2)	GNG7 (-0.2)
GO:0009100	glycoprotein metabolic process	0.98	>=0.20	ENSG00000251323 (1.1)	GNG7 (1.0)	GAB2 (0.5)	USP35 (0.2)	EIF4EBP1 (0.2)	PPP3R1 (0.1)	AMH (0.1)	ZNF385B (0.1)	CDKN1B (-0.0)	CCDC97 (-0.1)
GO:0050858	negative regulation of antigen receptor-mediated signaling pathway	0.98	>=0.20	ENSG00000226674 (1.2)	HDAC9 (0.8)	PPP2R2B (0.6)	CDKN1B (0.5)	PPP3R1 (0.4)	PNO1 (0.3)	APOLD1 (0.3)	RBFOX3 (0.2)	MCM8 (-0.0)	EIF4EBP1 (-0.1)
GO:0050860	negative regulation of T cell receptor signaling pathway	0.98	>=0.20	ENSG00000226674 (1.2)	HDAC9 (0.8)	PPP2R2B (0.6)	CDKN1B (0.5)	PPP3R1 (0.4)	PNO1 (0.3)	APOLD1 (0.3)	RBFOX3 (0.2)	MCM8 (-0.0)	EIF4EBP1 (-0.1)
GO:0021903	rostrocaudal neural tube patterning	0.98	>=0.20	AMH (1.3)	APOLD1 (1.0)	CDKN1B (0.9)	GAB2 (0.2)	RBFOX3 (0.1)	ENSG00000251323 (0.1)	CCDC97 (-0.0)	PNO1 (-0.1)	API5 (-0.3)	BMP4 (-0.3)
REACTOME_SYNTHESIS_SECRETION_AND_DEACYLATION_OF_GHRELIN	REACTOME_SYNTHESIS_SECRETION_AND_DEACYLATION_OF_GHRELIN	0.98	>=0.20	GAB2 (1.5)	AXL (1.2)	CDKN1B (1.2)	USP35 (0.9)	APOLD1 (0.7)	EIF4EBP1 (0.6)	MCM8 (0.1)	PNO1 (0.0)	CDCA7 (-0.0)	HDAC9 (-0.0)
GO:0050671	positive regulation of lymphocyte proliferation	0.98	>=0.20	GAB2 (1.3)	USP35 (1.2)	CDKN1B (0.8)	HDAC9 (0.5)	PNO1 (0.5)	LMNB2 (0.3)	GNG7 (0.3)	PPP2R2B (0.1)	CCDC97 (-0.0)	ENSG00000226674 (-0.3)
GO:0045444	fat cell differentiation	0.98	>=0.20	EIF4EBP1 (1.6)	ZNF385B (0.9)	BMP4 (0.5)	AXL (0.3)	AMH (0.3)	CDKN1B (0.1)	APOLD1 (0.0)	MCM8 (-0.0)	CCDC97 (-0.2)	HNRNPUL1 (-0.2)
GO:0006775	fat-soluble vitamin metabolic process	0.98	>=0.20	GNG7 (1.1)	AMH (0.1)	ENSG00000251323 (0.1)	ZNF385B (0.1)	EIF4EBP1 (-0.0)	PNO1 (-0.0)	AXL (-0.2)	BMP4 (-0.2)	USP35 (-0.2)	API5 (-0.2)
GO:0060338	regulation of type I interferon-mediated signaling pathway	0.98	>=0.20	ENSG00000251323 (1.6)	AMH (1.0)	CDKN1B (0.8)	GAB2 (0.3)	PNO1 (0.1)	CCDC97 (0.1)	GNG7 (-0.0)	CDC5L (-0.1)	AXL (-0.1)	APOLD1 (-0.1)
GO:0050880	regulation of blood vessel size	0.98	>=0.20	APOLD1 (2.1)	EIF4EBP1 (0.9)	AMH (0.9)	AXL (0.9)	ENSG00000251323 (0.8)	GAB2 (0.6)	BMP4 (0.1)	USP35 (0.1)	CDCA7 (-0.1)	HDAC9 (-0.1)
ENSG00000204592	HLA-E PPI subnetwork	0.98	>=0.20	PPP2R2B (0.8)	ZNF385B (0.4)	CDC5L (0.3)	USP35 (0.3)	APOLD1 (0.2)	HDAC9 (0.1)	MCM8 (-0.2)	RBFOX3 (-0.2)	PNO1 (-0.2)	CDCA7 (-0.2)
MP:0009763	increased sensitivity to induced morbidity/mortality	0.98	>=0.20	APOLD1 (2.8)	AXL (1.9)	ZNF385B (0.8)	ENSG00000226674 (0.7)	RBFOX3 (0.2)	CDC5L (0.1)	USP35 (-0.0)	PPP2R2B (-0.3)	EIF4EBP1 (-0.4)	ENSG00000251323 (-0.5)
ENSG00000196540	ENSG00000196540 PPI subnetwork	0.98	>=0.20	USP35 (1.2)	HNRNPUL1 (0.8)	AMH (0.7)	EIF4EBP1 (0.5)	MCM8 (0.4)	PPP2R2B (0.4)	AXL (0.3)	CDC5L (0.1)	RBFOX3 (-0.0)	PNO1 (-0.0)
GO:0015297	antiporter activity	0.98	>=0.20	ENSG00000251323 (1.1)	ZNF385B (1.0)	BMP4 (0.9)	USP35 (0.5)	RBFOX3 (0.2)	APOLD1 (-0.0)	GNG7 (-0.0)	AMH (-0.1)	EIF4EBP1 (-0.2)	PPP2R2B (-0.3)
REACTOME_PEROXISOMAL_LIPID_METABOLISM	REACTOME_PEROXISOMAL_LIPID_METABOLISM	0.98	>=0.20	USP35 (1.5)	ENSG00000251323 (1.4)	API5 (0.7)	PPP2R2B (0.3)	CCDC97 (0.3)	BMP4 (0.3)	GAB2 (0.1)	HDAC9 (-0.0)	HNRNPUL1 (-0.1)	CDKN1B (-0.2)
GO:0006695	cholesterol biosynthetic process	0.98	>=0.20	AMH (1.1)	ENSG00000251323 (1.0)	ZNF385B (0.2)	USP35 (0.0)	GNG7 (-0.1)	GAB2 (-0.1)	ENSG00000226674 (-0.1)	APOLD1 (-0.2)	RBFOX3 (-0.4)	HDAC9 (-0.5)
MP:0001491	unresponsive to tactile stimuli	0.98	>=0.20	RBFOX3 (1.3)	PPP2R2B (1.3)	EIF4EBP1 (1.2)	AXL (0.4)	CDKN1B (0.2)	MCM8 (0.1)	GAB2 (0.0)	PPP3R1 (0.0)	GNG7 (-0.2)	PNO1 (-0.3)
GO:0042445	hormone metabolic process	0.98	>=0.20	AMH (2.8)	USP35 (1.8)	ENSG00000251323 (1.2)	ZNF385B (0.1)	CDKN1B (-0.0)	GAB2 (-0.1)	BMP4 (-0.3)	AXL (-0.4)	API5 (-0.4)	APOLD1 (-0.5)
ENSG00000168394	TAP1 PPI subnetwork	0.98	>=0.20	HDAC9 (0.8)	CDC5L (0.6)	USP35 (0.3)	BMP4 (0.3)	EIF4EBP1 (0.1)	APOLD1 (0.1)	MCM8 (-0.0)	ENSG00000251323 (-0.1)	ZNF385B (-0.2)	PNO1 (-0.3)
ENSG00000206233	ENSG00000206233 PPI subnetwork	0.98	>=0.20	HDAC9 (0.8)	CDC5L (0.6)	USP35 (0.3)	BMP4 (0.3)	EIF4EBP1 (0.1)	APOLD1 (0.1)	MCM8 (-0.0)	ENSG00000251323 (-0.1)	ZNF385B (-0.2)	PNO1 (-0.3)
ENSG00000206297	TAP1 PPI subnetwork	0.98	>=0.20	HDAC9 (0.8)	CDC5L (0.6)	USP35 (0.3)	BMP4 (0.3)	EIF4EBP1 (0.1)	APOLD1 (0.1)	MCM8 (-0.0)	ENSG00000251323 (-0.1)	ZNF385B (-0.2)	PNO1 (-0.3)
MP:0009399	increased skeletal muscle fiber size	0.98	>=0.20	AXL (1.4)	APOLD1 (1.1)	HDAC9 (1.0)	USP35 (0.4)	ENSG00000226674 (0.4)	CDKN1B (0.2)	BMP4 (0.2)	ENSG00000251323 (0.2)	CCDC97 (-0.1)	EIF4EBP1 (-0.1)
ENSG00000174125	TLR1 PPI subnetwork	0.98	>=0.20	USP35 (1.5)	EIF4EBP1 (0.4)	API5 (0.3)	PNO1 (0.2)	AMH (0.2)	ENSG00000251323 (0.1)	HDAC9 (0.0)	CDC5L (0.0)	GAB2 (-0.0)	BMP4 (-0.3)
ENSG00000135845	PIGC PPI subnetwork	0.98	>=0.20	API5 (0.9)	HDAC9 (0.6)	ENSG00000226674 (0.3)	PNO1 (0.3)	PPP3R1 (0.1)	CDCA7 (0.1)	ENSG00000251323 (-0.3)	CDC5L (-0.3)	MCM8 (-0.3)	AMH (-0.4)
MP:0000681	abnormal thyroid gland morphology	0.98	>=0.20	ENSG00000226674 (1.0)	USP35 (0.7)	API5 (0.7)	GAB2 (0.4)	CDC5L (0.1)	CCDC97 (0.1)	AXL (-0.1)	RBFOX3 (-0.1)	CDCA7 (-0.1)	HNRNPUL1 (-0.2)
GO:0030901	midbrain development	0.98	>=0.20	API5 (0.8)	EIF4EBP1 (0.5)	BMP4 (0.4)	USP35 (0.3)	PNO1 (0.1)	GNG7 (0.1)	RBFOX3 (0.0)	HDAC9 (0.0)	CDKN1B (-0.1)	HNRNPUL1 (-0.2)
GO:0035150	regulation of tube size	0.98	>=0.20	APOLD1 (2.0)	AMH (0.9)	EIF4EBP1 (0.9)	AXL (0.9)	ENSG00000251323 (0.8)	GAB2 (0.7)	BMP4 (0.2)	USP35 (0.1)	HDAC9 (-0.1)	CDCA7 (-0.1)
ENSG00000198821	CD247 PPI subnetwork	0.98	>=0.20	EIF4EBP1 (0.9)	USP35 (0.8)	PPP2R2B (0.3)	CDCA7 (0.3)	AXL (0.1)	HDAC9 (0.0)	ENSG00000251323 (-0.0)	HNRNPUL1 (-0.1)	ZNF385B (-0.2)	ENSG00000226674 (-0.2)
ENSG00000206493	HLA-E PPI subnetwork	0.98	>=0.20	PPP2R2B (0.8)	USP35 (0.7)	ZNF385B (0.4)	CDCA7 (0.3)	CDC5L (0.1)	CDKN1B (-0.1)	PNO1 (-0.1)	RBFOX3 (-0.3)	APOLD1 (-0.3)	MCM8 (-0.3)
ENSG00000206413	ENSG00000206413 PPI subnetwork	0.98	>=0.20	PPP2R2B (0.8)	USP35 (0.7)	ZNF385B (0.4)	CDCA7 (0.3)	CDC5L (0.1)	CDKN1B (-0.1)	PNO1 (-0.1)	RBFOX3 (-0.3)	APOLD1 (-0.3)	MCM8 (-0.3)
GO:0035329	hippo signaling cascade	0.99	>=0.20	GNG7 (0.8)	AXL (0.6)	PPP3R1 (0.5)	ZNF385B (0.4)	PNO1 (0.3)	API5 (0.3)	ENSG00000251323 (-0.0)	LMNB2 (-0.0)	RBFOX3 (-0.2)	MCM8 (-0.2)
GO:0009593	detection of chemical stimulus	0.99	>=0.20	ENSG00000226674 (1.1)	ZNF385B (0.8)	GAB2 (0.4)	HDAC9 (0.2)	CDKN1B (0.1)	PPP2R2B (0.1)	USP35 (-0.1)	RBFOX3 (-0.1)	APOLD1 (-0.2)	MCM8 (-0.3)
ENSG00000186832	KRT16 PPI subnetwork	0.99	>=0.20	GAB2 (1.8)	ENSG00000251323 (1.2)	ZNF385B (0.9)	HDAC9 (0.8)	EIF4EBP1 (0.6)	USP35 (0.6)	AXL (0.2)	PPP2R2B (0.1)	CDKN1B (-0.1)	CDC5L (-0.5)
MP:0005658	increased susceptibility to diet-induced obesity	0.99	>=0.20	HDAC9 (1.0)	PPP2R2B (0.9)	AMH (0.8)	GAB2 (0.2)	APOLD1 (0.1)	PPP3R1 (0.1)	GNG7 (0.0)	BMP4 (-0.0)	EIF4EBP1 (-0.0)	ZNF385B (-0.1)
GO:0030837	negative regulation of actin filament polymerization	0.99	>=0.20	GAB2 (0.5)	ENSG00000251323 (0.4)	RBFOX3 (0.4)	CDKN1B (0.4)	ENSG00000226674 (0.2)	PNO1 (0.2)	CDC5L (0.2)	USP35 (0.1)	PPP3R1 (0.1)	GNG7 (0.0)
GO:0060601	lateral sprouting from an epithelium	0.99	>=0.20	ZNF385B (1.6)	BMP4 (1.0)	CDCA7 (0.4)	PPP2R2B (0.3)	ENSG00000226674 (0.2)	RBFOX3 (0.2)	AMH (-0.0)	PNO1 (-0.0)	LMNB2 (-0.1)	CCDC97 (-0.1)
GO:0035148	tube formation	0.99	>=0.20	BMP4 (0.8)	HNRNPUL1 (0.7)	CDCA7 (0.5)	AXL (0.4)	EIF4EBP1 (0.3)	AMH (0.3)	CDKN1B (0.2)	GNG7 (0.1)	ENSG00000226674 (0.1)	ZNF385B (-0.1)
MP:0001777	abnormal body temperature homeostasis	0.99	>=0.20	AMH (1.3)	CDKN1B (1.2)	RBFOX3 (0.6)	GNG7 (0.3)	GAB2 (0.3)	ENSG00000251323 (0.2)	ENSG00000226674 (0.1)	HDAC9 (0.0)	AXL (-0.0)	PPP2R2B (-0.1)
GO:0003018	vascular process in circulatory system	0.99	>=0.20	APOLD1 (1.9)	ENSG00000251323 (1.1)	AXL (1.0)	EIF4EBP1 (0.9)	GAB2 (0.8)	AMH (0.6)	USP35 (0.2)	BMP4 (0.1)	ENSG00000226674 (0.1)	PPP2R2B (-0.0)
ENSG00000186318	BACE1 PPI subnetwork	0.99	>=0.20	AXL (1.5)	GAB2 (1.2)	HNRNPUL1 (1.0)	CCDC97 (0.8)	PPP3R1 (0.8)	HDAC9 (0.3)	CDKN1B (0.2)	MCM8 (0.2)	PPP2R2B (0.1)	CDC5L (0.1)
GO:0030315	T-tubule	0.99	>=0.20	HDAC9 (2.0)	RBFOX3 (1.4)	PPP2R2B (0.7)	CCDC97 (0.3)	ENSG00000226674 (0.2)	USP35 (0.0)	ZNF385B (-0.1)	PPP3R1 (-0.1)	AXL (-0.3)	CDKN1B (-0.4)
GO:0055123	digestive system development	0.99	>=0.20	BMP4 (2.5)	CDCA7 (0.6)	ENSG00000251323 (0.3)	CDKN1B (-0.1)	LMNB2 (-0.1)	MCM8 (-0.2)	HNRNPUL1 (-0.2)	PPP2R2B (-0.2)	AMH (-0.2)	CCDC97 (-0.3)
GO:0042168	heme metabolic process	0.99	>=0.20	EIF4EBP1 (0.6)	USP35 (0.4)	PNO1 (0.3)	CCDC97 (0.1)	PPP3R1 (0.1)	ENSG00000251323 (0.1)	GNG7 (0.1)	AMH (0.0)	GAB2 (-0.0)	MCM8 (-0.2)
GO:0045987	positive regulation of smooth muscle contraction	0.99	>=0.20	ENSG00000251323 (2.6)	AMH (0.6)	GAB2 (0.6)	AXL (0.6)	CDCA7 (0.3)	PPP2R2B (0.2)	APOLD1 (0.2)	HDAC9 (0.1)	CCDC97 (-0.0)	BMP4 (-0.2)
GO:0071305	cellular response to vitamin D	0.99	>=0.20	GNG7 (0.8)	CDC5L (0.4)	CDCA7 (0.4)	MCM8 (0.2)	ENSG00000226674 (0.0)	CDKN1B (-0.1)	RBFOX3 (-0.1)	BMP4 (-0.1)	API5 (-0.2)	HDAC9 (-0.2)
GO:0007031	peroxisome organization	0.99	>=0.20	ENSG00000226674 (1.0)	CCDC97 (0.6)	USP35 (0.6)	API5 (0.4)	ENSG00000251323 (0.3)	HDAC9 (0.2)	CDKN1B (0.1)	APOLD1 (0.1)	PNO1 (0.0)	ZNF385B (-0.1)
ENSG00000171735	CAMTA1 PPI subnetwork	0.99	>=0.20	USP35 (1.1)	HNRNPUL1 (0.8)	AMH (0.7)	EIF4EBP1 (0.5)	MCM8 (0.4)	PPP2R2B (0.4)	AXL (0.2)	CDC5L (0.0)	RBFOX3 (-0.0)	PNO1 (-0.1)
GO:0022612	gland morphogenesis	0.99	>=0.20	AXL (1.6)	BMP4 (1.5)	ENSG00000226674 (1.3)	HNRNPUL1 (0.3)	LMNB2 (0.3)	CCDC97 (0.3)	PNO1 (0.2)	CDCA7 (0.0)	AMH (-0.1)	MCM8 (-0.1)
ENSG00000100883	SRP54 PPI subnetwork	0.99	>=0.20	PNO1 (1.5)	EIF4EBP1 (0.8)	ENSG00000251323 (0.8)	GAB2 (0.6)	CDC5L (0.3)	AXL (0.0)	RBFOX3 (-0.2)	LMNB2 (-0.2)	HNRNPUL1 (-0.2)	ENSG00000226674 (-0.2)
ENSG00000137575	SDCBP PPI subnetwork	0.99	>=0.20	PPP2R2B (1.2)	ENSG00000251323 (1.1)	ZNF385B (0.9)	AXL (0.6)	PPP3R1 (0.3)	BMP4 (0.2)	ENSG00000226674 (0.1)	RBFOX3 (0.0)	GNG7 (-0.0)	CCDC97 (-0.1)
GO:0042743	hydrogen peroxide metabolic process	0.99	>=0.20	HDAC9 (1.0)	GNG7 (0.5)	APOLD1 (0.5)	ENSG00000251323 (0.4)	API5 (0.4)	AMH (0.3)	CDKN1B (0.1)	USP35 (-0.1)	GAB2 (-0.3)	RBFOX3 (-0.4)
GO:0017187	peptidyl-glutamic acid carboxylation	0.99	>=0.20	AMH (0.9)	GNG7 (0.3)	ENSG00000226674 (0.3)	ENSG00000251323 (0.3)	HDAC9 (0.1)	PPP2R2B (-0.1)	GAB2 (-0.2)	AXL (-0.2)	MCM8 (-0.3)	EIF4EBP1 (-0.4)
GO:0018214	protein carboxylation	0.99	>=0.20	AMH (0.9)	GNG7 (0.3)	ENSG00000226674 (0.3)	ENSG00000251323 (0.3)	HDAC9 (0.1)	PPP2R2B (-0.1)	GAB2 (-0.2)	AXL (-0.2)	MCM8 (-0.3)	EIF4EBP1 (-0.4)
GO:0002718	regulation of cytokine production involved in immune response	0.99	>=0.20	HDAC9 (1.0)	AMH (0.5)	AXL (0.2)	GAB2 (0.2)	ZNF385B (0.1)	PNO1 (0.1)	BMP4 (-0.0)	USP35 (-0.1)	PPP3R1 (-0.1)	CDC5L (-0.1)
ENSG00000163629	PTPN13 PPI subnetwork	0.99	>=0.20	AXL (2.1)	PPP3R1 (0.9)	API5 (0.6)	ENSG00000226674 (0.5)	HNRNPUL1 (0.5)	CDKN1B (0.4)	APOLD1 (0.4)	ZNF385B (0.2)	ENSG00000251323 (0.2)	PPP2R2B (0.1)
GO:0090009	primitive streak formation	0.99	>=0.20	BMP4 (1.1)	AMH (0.3)	PPP3R1 (0.3)	PPP2R2B (0.3)	PNO1 (0.1)	HDAC9 (0.1)	RBFOX3 (0.0)	HNRNPUL1 (-0.2)	CDC5L (-0.2)	CDCA7 (-0.4)
GO:0002697	regulation of immune effector process	0.99	>=0.20	GAB2 (1.1)	PPP3R1 (0.7)	ENSG00000251323 (0.6)	HDAC9 (0.4)	PNO1 (0.4)	CCDC97 (0.3)	USP35 (0.1)	ENSG00000226674 (0.1)	ZNF385B (0.0)	PPP2R2B (-0.0)
GO:0006013	mannose metabolic process	0.99	>=0.20	EIF4EBP1 (0.6)	ENSG00000251323 (0.6)	HDAC9 (0.5)	CDKN1B (0.4)	ZNF385B (0.1)	USP35 (-0.0)	PNO1 (-0.1)	PPP3R1 (-0.2)	AMH (-0.2)	BMP4 (-0.2)
GO:0008343	adult feeding behavior	0.99	>=0.20	GAB2 (1.2)	ENSG00000251323 (1.1)	CCDC97 (0.9)	EIF4EBP1 (0.6)	PPP2R2B (0.5)	APOLD1 (0.3)	ZNF385B (-0.0)	AMH (-0.2)	CDCA7 (-0.2)	PNO1 (-0.3)
MP:0002642	anisocytosis	0.99	>=0.20	GAB2 (1.1)	ENSG00000251323 (0.8)	AXL (0.5)	PPP3R1 (0.4)	CCDC97 (0.4)	USP35 (0.4)	EIF4EBP1 (0.1)	AMH (0.1)	BMP4 (-0.1)	HNRNPUL1 (-0.1)
GO:0006026	aminoglycan catabolic process	0.99	>=0.20	ZNF385B (1.7)	PNO1 (0.2)	ENSG00000251323 (0.2)	ENSG00000226674 (0.1)	GNG7 (0.0)	GAB2 (-0.2)	BMP4 (-0.3)	API5 (-0.3)	APOLD1 (-0.3)	CDCA7 (-0.4)
MP:0005416	abnormal circulating protein level	0.99	>=0.20	APOLD1 (0.6)	HDAC9 (0.6)	AMH (0.5)	ENSG00000251323 (0.4)	GNG7 (0.4)	AXL (0.3)	ZNF385B (0.1)	ENSG00000226674 (0.0)	BMP4 (-0.1)	LMNB2 (-0.1)
GO:0035162	embryonic hemopoiesis	0.99	>=0.20	EIF4EBP1 (1.1)	PPP2R2B (0.8)	CDC5L (0.7)	APOLD1 (0.5)	GAB2 (0.4)	AXL (0.2)	PNO1 (0.2)	CDKN1B (0.2)	HNRNPUL1 (-0.0)	CCDC97 (-0.1)
MP:0005560	decreased circulating glucose level	0.99	>=0.20	PPP3R1 (1.8)	APOLD1 (1.4)	AXL (1.1)	EIF4EBP1 (1.0)	GAB2 (0.9)	HNRNPUL1 (0.4)	AMH (0.3)	USP35 (0.2)	CDKN1B (0.0)	ZNF385B (-0.1)
GO:0048741	skeletal muscle fiber development	0.99	>=0.20	GNG7 (0.8)	HDAC9 (0.8)	RBFOX3 (0.6)	CCDC97 (0.5)	PPP2R2B (0.3)	APOLD1 (0.2)	ENSG00000251323 (0.1)	ZNF385B (-0.0)	LMNB2 (-0.1)	CDCA7 (-0.1)
GO:0048747	muscle fiber development	0.99	>=0.20	GNG7 (0.8)	RBFOX3 (0.7)	HDAC9 (0.4)	CCDC97 (0.4)	ENSG00000251323 (0.3)	APOLD1 (0.2)	PPP2R2B (0.1)	BMP4 (0.1)	AXL (0.1)	CDCA7 (0.1)
MP:0005322	abnormal serotonin level	0.99	>=0.20	ZNF385B (2.1)	AXL (1.2)	BMP4 (0.6)	APOLD1 (0.3)	USP35 (0.3)	MCM8 (-0.0)	LMNB2 (-0.0)	GAB2 (-0.2)	PNO1 (-0.2)	ENSG00000251323 (-0.2)
GO:0060740	prostate gland epithelium morphogenesis	0.99	>=0.20	ZNF385B (2.2)	CCDC97 (0.6)	BMP4 (0.4)	LMNB2 (0.2)	RBFOX3 (0.2)	PNO1 (0.1)	CDCA7 (0.1)	AMH (0.0)	API5 (-0.2)	ENSG00000226674 (-0.2)
GO:0002828	regulation of type 2 immune response	0.99	>=0.20	ENSG00000251323 (2.1)	GAB2 (1.2)	USP35 (0.8)	PNO1 (0.4)	ENSG00000226674 (0.3)	APOLD1 (0.2)	AMH (0.2)	PPP2R2B (0.1)	CCDC97 (-0.2)	CDKN1B (-0.3)
GO:0030099	myeloid cell differentiation	0.99	>=0.20	PPP3R1 (1.4)	CDKN1B (1.3)	GAB2 (1.3)	HNRNPUL1 (1.0)	USP35 (0.9)	CCDC97 (0.7)	EIF4EBP1 (0.5)	APOLD1 (0.4)	ENSG00000251323 (0.4)	CDC5L (-0.1)
GO:0007588	excretion	0.99	>=0.20	ZNF385B (1.2)	PPP2R2B (1.1)	GAB2 (0.5)	RBFOX3 (0.4)	ENSG00000251323 (0.3)	GNG7 (0.3)	AMH (-0.3)	MCM8 (-0.3)	EIF4EBP1 (-0.4)	AXL (-0.4)
MP:0008074	increased CD4-positive T cell number	0.99	>=0.20	AXL (1.5)	HNRNPUL1 (1.0)	CDKN1B (0.7)	GAB2 (0.5)	PNO1 (0.1)	BMP4 (0.1)	EIF4EBP1 (0.1)	CDC5L (0.1)	USP35 (0.1)	API5 (0.0)
KEGG_TERPENOID_BACKBONE_BIOSYNTHESIS	KEGG_TERPENOID_BACKBONE_BIOSYNTHESIS	0.99	>=0.20	APOLD1 (1.5)	AMH (0.3)	BMP4 (0.2)	CDC5L (0.1)	GNG7 (0.0)	HDAC9 (0.0)	CDCA7 (0.0)	ENSG00000226674 (-0.0)	ZNF385B (-0.1)	PPP3R1 (-0.2)
GO:0010594	regulation of endothelial cell migration	0.99	>=0.20	AXL (2.2)	BMP4 (1.4)	APOLD1 (1.2)	EIF4EBP1 (0.3)	HDAC9 (0.1)	ENSG00000226674 (-0.0)	CDCA7 (-0.0)	PPP2R2B (-0.1)	GNG7 (-0.2)	CDC5L (-0.2)
GO:0003073	regulation of systemic arterial blood pressure	0.99	>=0.20	GAB2 (0.8)	AMH (0.7)	ZNF385B (0.5)	CDKN1B (0.5)	EIF4EBP1 (0.4)	APOLD1 (0.3)	ENSG00000251323 (0.0)	GNG7 (0.0)	CDCA7 (-0.2)	BMP4 (-0.2)
ENSG00000108854	SMURF2 PPI subnetwork	0.99	>=0.20	HNRNPUL1 (0.8)	PNO1 (0.5)	AXL (0.5)	PPP3R1 (0.4)	CDC5L (0.4)	EIF4EBP1 (0.3)	BMP4 (0.3)	CCDC97 (0.3)	USP35 (0.1)	API5 (-0.0)
MP:0005478	decreased circulating thyroxine level	0.99	>=0.20	GNG7 (0.9)	PPP3R1 (0.8)	APOLD1 (0.5)	PPP2R2B (0.2)	HDAC9 (0.2)	RBFOX3 (0.1)	ENSG00000251323 (0.1)	AMH (0.1)	ZNF385B (-0.1)	AXL (-0.1)
ENSG00000084754	HADHA PPI subnetwork	0.99	>=0.20	APOLD1 (0.9)	PNO1 (0.5)	HDAC9 (0.1)	AMH (0.1)	GNG7 (0.0)	ENSG00000251323 (0.0)	AXL (-0.1)	ENSG00000226674 (-0.1)	LMNB2 (-0.1)	USP35 (-0.2)
GO:0016757	transferase activity, transferring glycosyl groups	0.99	>=0.20	EIF4EBP1 (1.2)	ENSG00000226674 (0.7)	GNG7 (0.6)	PPP3R1 (0.4)	LMNB2 (0.2)	USP35 (-0.1)	CDCA7 (-0.1)	AXL (-0.2)	GAB2 (-0.2)	PNO1 (-0.2)
GO:0042742	defense response to bacterium	0.99	>=0.20	HDAC9 (0.9)	ENSG00000226674 (0.9)	GAB2 (0.5)	ENSG00000251323 (0.5)	USP35 (0.2)	CDKN1B (0.1)	PNO1 (-0.1)	APOLD1 (-0.3)	EIF4EBP1 (-0.3)	ZNF385B (-0.4)
MP:0002493	increased IgG level	0.99	>=0.20	CDKN1B (1.1)	HDAC9 (0.8)	EIF4EBP1 (0.3)	PPP3R1 (0.2)	BMP4 (0.2)	AXL (0.1)	GAB2 (-0.0)	PNO1 (-0.1)	APOLD1 (-0.1)	ENSG00000251323 (-0.1)
ENSG00000167004	PDIA3 PPI subnetwork	0.99	>=0.20	AXL (1.6)	USP35 (0.8)	PPP2R2B (0.6)	EIF4EBP1 (0.5)	LMNB2 (0.4)	HNRNPUL1 (0.3)	ZNF385B (0.2)	CDCA7 (0.2)	RBFOX3 (0.1)	CDC5L (0.0)
GO:0061311	cell surface receptor signaling pathway involved in heart development	0.99	>=0.20	BMP4 (1.5)	AMH (1.1)	ENSG00000226674 (0.9)	PNO1 (0.2)	CCDC97 (0.2)	APOLD1 (0.1)	MCM8 (-0.2)	CDC5L (-0.3)	PPP2R2B (-0.3)	CDCA7 (-0.4)
MP:0001790	abnormal immune system physiology	0.99	>=0.20	GAB2 (1.1)	USP35 (0.7)	ENSG00000226674 (0.5)	GNG7 (0.5)	BMP4 (0.4)	AXL (0.3)	PPP3R1 (0.3)	HNRNPUL1 (0.1)	CDKN1B (0.0)	PNO1 (-0.0)
REACTOME_TRANSPORT_OF_GLUCOSE_AND_OTHER_SUGARS_BILE_SALTS_AND_ORGANIC_ACIDS_METAL_IONS_AND_AMINE_COMPOUNDS	REACTOME_TRANSPORT_OF_GLUCOSE_AND_OTHER_SUGARS_BILE_SALTS_AND_ORGANIC_ACIDS_METAL_IONS_AND_AMINE_COMPOUNDS	0.99	>=0.20	ENSG00000226674 (1.2)	BMP4 (1.1)	ZNF385B (0.6)	APOLD1 (0.3)	HDAC9 (0.1)	PPP2R2B (-0.1)	USP35 (-0.2)	CDCA7 (-0.4)	PPP3R1 (-0.5)	CDKN1B (-0.5)
MP:0008673	decreased interleukin-13 secretion	0.99	>=0.20	GAB2 (1.8)	USP35 (0.9)	ZNF385B (0.8)	CDCA7 (0.5)	APOLD1 (0.3)	PPP3R1 (0.3)	CDC5L (0.2)	ENSG00000251323 (0.1)	MCM8 (0.1)	PNO1 (-0.1)
ENSG00000204599	TRIM39 PPI subnetwork	0.99	>=0.20	AXL (0.8)	PPP3R1 (0.8)	PPP2R2B (0.6)	PNO1 (0.3)	ENSG00000226674 (0.3)	API5 (0.2)	HDAC9 (0.1)	CDC5L (0.0)	USP35 (-0.0)	AMH (-0.1)
ENSG00000206495	TRIM39 PPI subnetwork	0.99	>=0.20	AXL (0.8)	PPP3R1 (0.8)	PPP2R2B (0.6)	PNO1 (0.3)	ENSG00000226674 (0.3)	API5 (0.2)	HDAC9 (0.1)	CDC5L (0.0)	USP35 (-0.0)	AMH (-0.1)
ENSG00000206419	ENSG00000206419 PPI subnetwork	0.99	>=0.20	AXL (0.8)	PPP3R1 (0.8)	PPP2R2B (0.6)	PNO1 (0.3)	ENSG00000226674 (0.3)	API5 (0.2)	HDAC9 (0.1)	CDC5L (0.0)	USP35 (-0.0)	AMH (-0.1)
GO:0071941	nitrogen cycle metabolic process	0.99	>=0.20	USP35 (1.7)	PPP2R2B (0.7)	GNG7 (0.2)	GAB2 (-0.0)	RBFOX3 (-0.0)	MCM8 (-0.2)	CDCA7 (-0.2)	PNO1 (-0.2)	APOLD1 (-0.3)	ENSG00000226674 (-0.4)
MP:0002703	abnormal renal tubule morphology	0.99	>=0.20	BMP4 (2.3)	AXL (0.7)	GAB2 (0.6)	HDAC9 (0.3)	CDCA7 (0.3)	ENSG00000251323 (0.1)	USP35 (0.0)	ZNF385B (-0.1)	PPP2R2B (-0.2)	PNO1 (-0.2)
GO:0005790	smooth endoplasmic reticulum	0.99	>=0.20	CCDC97 (0.7)	CDKN1B (0.7)	GAB2 (0.7)	ENSG00000251323 (0.6)	AMH (0.5)	ENSG00000226674 (0.4)	MCM8 (0.2)	HNRNPUL1 (0.2)	PPP2R2B (0.1)	USP35 (0.0)
GO:0008544	epidermis development	0.99	>=0.20	BMP4 (0.7)	AXL (0.6)	ENSG00000226674 (0.5)	LMNB2 (0.1)	AMH (0.0)	APOLD1 (-0.0)	GNG7 (-0.1)	CDCA7 (-0.1)	HNRNPUL1 (-0.2)	PNO1 (-0.3)
MP:0004703	abnormal vertebral column morphology	0.99	>=0.20	BMP4 (2.9)	AXL (1.0)	GNG7 (0.6)	ENSG00000226674 (0.5)	USP35 (0.2)	ZNF385B (-0.1)	AMH (-0.3)	API5 (-0.4)	RBFOX3 (-0.5)	PPP2R2B (-0.5)
GO:0018212	peptidyl-tyrosine modification	0.99	>=0.20	AXL (1.6)	APOLD1 (0.9)	ENSG00000226674 (0.9)	BMP4 (0.8)	GAB2 (0.6)	HDAC9 (0.2)	GNG7 (0.2)	ENSG00000251323 (0.0)	CDC5L (-0.0)	USP35 (-0.2)
MP:0001829	increased activated T cell number	0.99	>=0.20	CDKN1B (1.4)	USP35 (1.2)	CDC5L (0.6)	HDAC9 (0.5)	BMP4 (0.4)	PPP3R1 (0.2)	CCDC97 (0.1)	AXL (0.1)	GAB2 (0.1)	PNO1 (0.1)
ENSG00000142867	BCL10 PPI subnetwork	0.99	>=0.20	USP35 (1.9)	CDKN1B (1.2)	BMP4 (0.6)	GAB2 (0.5)	EIF4EBP1 (0.4)	AMH (0.2)	CDC5L (0.0)	APOLD1 (0.0)	PNO1 (-0.0)	API5 (-0.4)
MP:0008663	increased interleukin-12 secretion	0.99	>=0.20	ZNF385B (0.8)	PPP2R2B (0.6)	AXL (0.6)	CCDC97 (0.5)	EIF4EBP1 (0.3)	PNO1 (-0.0)	BMP4 (-0.0)	USP35 (-0.1)	GAB2 (-0.4)	HNRNPUL1 (-0.5)
GO:0042074	cell migration involved in gastrulation	0.99	>=0.20	ENSG00000226674 (1.0)	APOLD1 (0.8)	GAB2 (0.6)	HDAC9 (0.4)	AMH (0.3)	USP35 (0.2)	CCDC97 (0.1)	BMP4 (0.1)	PNO1 (-0.0)	ENSG00000251323 (-0.2)
MP:0004566	myocardial fiber degeneration	0.99	>=0.20	APOLD1 (1.9)	USP35 (1.4)	EIF4EBP1 (1.2)	RBFOX3 (0.9)	PPP2R2B (0.6)	CDC5L (0.2)	PPP3R1 (-0.0)	ENSG00000226674 (-0.1)	AXL (-0.3)	MCM8 (-0.4)
GO:0009953	dorsal/ventral pattern formation	0.99	>=0.20	BMP4 (1.5)	HDAC9 (0.6)	AMH (0.3)	LMNB2 (0.1)	CCDC97 (-0.1)	RBFOX3 (-0.1)	AXL (-0.2)	CDC5L (-0.3)	GAB2 (-0.3)	ZNF385B (-0.4)
KEGG_O_GLYCAN_BIOSYNTHESIS	KEGG_O_GLYCAN_BIOSYNTHESIS	0.99	>=0.20	PPP3R1 (1.0)	RBFOX3 (0.7)	BMP4 (0.4)	PPP2R2B (0.4)	ENSG00000251323 (0.3)	AXL (0.3)	CCDC97 (0.3)	API5 (0.2)	AMH (0.0)	ZNF385B (-0.1)
MP:0008688	decreased interleukin-2 secretion	0.99	>=0.20	PPP3R1 (0.6)	PPP2R2B (0.5)	ENSG00000226674 (0.5)	ZNF385B (0.4)	HDAC9 (0.4)	CCDC97 (0.4)	APOLD1 (0.1)	HNRNPUL1 (0.1)	USP35 (0.0)	GAB2 (-0.0)
REACTOME_PECAM1_INTERACTIONS	REACTOME_PECAM1_INTERACTIONS	0.99	>=0.20	CCDC97 (0.9)	EIF4EBP1 (0.6)	APOLD1 (0.4)	AXL (0.2)	PPP2R2B (0.2)	API5 (0.1)	HNRNPUL1 (0.1)	MCM8 (0.1)	PNO1 (0.1)	PPP3R1 (0.1)
ENSG00000108823	SGCA PPI subnetwork	0.99	>=0.20	GAB2 (1.2)	AMH (0.9)	CCDC97 (0.8)	HDAC9 (0.8)	BMP4 (0.5)	ENSG00000251323 (0.2)	ZNF385B (0.2)	AXL (0.1)	HNRNPUL1 (-0.1)	ENSG00000226674 (-0.1)
MP:0000186	decreased circulating HDL cholesterol level	0.99	>=0.20	AMH (1.2)	AXL (1.1)	USP35 (0.7)	APOLD1 (0.5)	PPP2R2B (0.1)	GAB2 (0.1)	ENSG00000251323 (0.0)	BMP4 (0.0)	HNRNPUL1 (-0.1)	CDKN1B (-0.2)
GO:0072012	glomerulus vasculature development	0.99	>=0.20	APOLD1 (1.3)	ENSG00000251323 (1.0)	BMP4 (1.0)	AMH (0.8)	ENSG00000226674 (0.6)	GAB2 (-0.0)	HDAC9 (-0.1)	PNO1 (-0.1)	LMNB2 (-0.2)	MCM8 (-0.4)
GO:0001656	metanephros development	0.99	>=0.20	BMP4 (1.2)	AMH (0.8)	HDAC9 (0.5)	HNRNPUL1 (0.2)	ENSG00000251323 (0.1)	APOLD1 (0.0)	GNG7 (-0.0)	ZNF385B (-0.2)	LMNB2 (-0.2)	PNO1 (-0.2)
GO:0018108	peptidyl-tyrosine phosphorylation	0.99	>=0.20	AXL (1.5)	APOLD1 (1.0)	BMP4 (0.9)	GAB2 (0.7)	ENSG00000226674 (0.7)	HDAC9 (0.4)	ENSG00000251323 (0.0)	GNG7 (0.0)	CDC5L (-0.0)	RBFOX3 (-0.2)
GO:0006833	water transport	0.99	>=0.20	PPP2R2B (1.3)	PPP3R1 (0.9)	CCDC97 (0.7)	APOLD1 (0.3)	ENSG00000251323 (0.2)	HDAC9 (0.0)	USP35 (0.0)	RBFOX3 (-0.0)	API5 (-0.1)	ENSG00000226674 (-0.2)
GO:0004222	metalloendopeptidase activity	0.99	>=0.20	AMH (1.6)	APOLD1 (1.5)	ENSG00000251323 (0.7)	GNG7 (0.1)	API5 (0.1)	AXL (0.1)	ZNF385B (0.0)	CDC5L (0.0)	MCM8 (-0.0)	HDAC9 (-0.1)
GO:0010171	body morphogenesis	0.99	>=0.20	BMP4 (1.9)	APOLD1 (1.1)	AXL (0.9)	HNRNPUL1 (0.6)	CCDC97 (0.6)	CDKN1B (0.3)	MCM8 (0.2)	LMNB2 (-0.2)	EIF4EBP1 (-0.2)	PNO1 (-0.2)
GO:0045940	positive regulation of steroid metabolic process	0.99	>=0.20	ENSG00000251323 (3.0)	USP35 (1.7)	AMH (1.5)	AXL (0.9)	ZNF385B (0.1)	PPP2R2B (0.1)	GNG7 (-0.2)	MCM8 (-0.4)	EIF4EBP1 (-0.4)	PNO1 (-0.5)
ENSG00000137975	CLCA2 PPI subnetwork	0.99	>=0.20	USP35 (1.2)	HNRNPUL1 (0.9)	AMH (0.6)	AXL (0.5)	EIF4EBP1 (0.4)	MCM8 (0.4)	PPP2R2B (0.2)	CDC5L (0.0)	RBFOX3 (0.0)	PNO1 (-0.0)
GO:0010874	regulation of cholesterol efflux	0.99	>=0.20	AXL (1.9)	ENSG00000251323 (0.9)	GAB2 (0.6)	USP35 (0.6)	PPP2R2B (0.4)	EIF4EBP1 (0.1)	HNRNPUL1 (0.1)	HDAC9 (0.1)	CDKN1B (0.1)	ENSG00000226674 (-0.2)
REACTOME_ADP_SIGNALLING_THROUGH_P2Y_PURINOCEPTOR_1	REACTOME_ADP_SIGNALLING_THROUGH_P2Y_PURINOCEPTOR_1	0.99	>=0.20	PPP3R1 (1.4)	ENSG00000251323 (1.2)	GAB2 (1.1)	CDCA7 (0.4)	EIF4EBP1 (0.3)	ZNF385B (0.2)	HNRNPUL1 (0.1)	LMNB2 (0.1)	AXL (0.1)	PPP2R2B (0.0)
GO:0043235	receptor complex	0.99	>=0.20	HDAC9 (2.0)	AXL (1.6)	USP35 (0.6)	AMH (0.6)	PPP2R2B (0.0)	RBFOX3 (-0.1)	HNRNPUL1 (-0.1)	ENSG00000226674 (-0.2)	CCDC97 (-0.2)	CDCA7 (-0.3)
GO:0035313	wound healing, spreading of epidermal cells	0.99	>=0.20	AXL (1.1)	EIF4EBP1 (0.6)	ZNF385B (0.6)	PPP2R2B (0.4)	PNO1 (0.1)	RBFOX3 (0.0)	APOLD1 (-0.0)	BMP4 (-0.3)	ENSG00000226674 (-0.3)	GNG7 (-0.3)
GO:0035725	sodium ion transmembrane transport	0.99	>=0.20	RBFOX3 (1.6)	ENSG00000251323 (1.1)	GNG7 (1.1)	PPP2R2B (0.4)	MCM8 (-0.1)	USP35 (-0.1)	HNRNPUL1 (-0.2)	CDCA7 (-0.3)	AMH (-0.4)	ZNF385B (-0.5)
GO:0060322	head development	0.99	>=0.20	BMP4 (1.4)	APOLD1 (1.2)	CDKN1B (0.8)	AMH (0.7)	CCDC97 (0.5)	HNRNPUL1 (0.4)	AXL (0.1)	GAB2 (-0.0)	CDCA7 (-0.1)	ENSG00000251323 (-0.2)
ENSG00000185245	GP1BA PPI subnetwork	0.99	>=0.20	AMH (0.9)	APOLD1 (0.5)	ENSG00000226674 (0.2)	PNO1 (0.2)	MCM8 (0.1)	ENSG00000251323 (0.0)	CDCA7 (-0.1)	LMNB2 (-0.1)	PPP3R1 (-0.1)	GNG7 (-0.2)
GO:0016064	immunoglobulin mediated immune response	0.99	>=0.20	GAB2 (0.6)	PNO1 (0.6)	ENSG00000226674 (0.5)	AXL (0.4)	ZNF385B (0.2)	MCM8 (0.1)	AMH (0.0)	API5 (-0.1)	CDC5L (-0.2)	USP35 (-0.2)
ENSG00000168040	FADD PPI subnetwork	0.99	>=0.20	USP35 (1.8)	CDC5L (0.9)	GAB2 (0.8)	HNRNPUL1 (0.4)	API5 (0.3)	CDKN1B (0.2)	AMH (0.1)	PNO1 (-0.2)	ENSG00000251323 (-0.2)	AXL (-0.2)
MP:0005145	increased circulating VLDL cholesterol level	0.99	>=0.20	APOLD1 (1.9)	USP35 (1.1)	AXL (0.9)	CDKN1B (0.3)	CDC5L (0.2)	HDAC9 (0.0)	BMP4 (-0.0)	ENSG00000226674 (-0.1)	GAB2 (-0.1)	HNRNPUL1 (-0.1)
GO:0043567	regulation of insulin-like growth factor receptor signaling pathway	0.99	>=0.20	USP35 (2.0)	GAB2 (1.9)	ENSG00000251323 (1.6)	AMH (0.4)	ENSG00000226674 (0.3)	AXL (0.2)	PPP2R2B (0.1)	HNRNPUL1 (0.0)	CCDC97 (-0.2)	MCM8 (-0.2)
ENSG00000147869	CER1 PPI subnetwork	0.99	>=0.20	BMP4 (2.3)	AXL (0.9)	AMH (0.7)	PNO1 (0.2)	GAB2 (0.1)	PPP2R2B (0.0)	LMNB2 (-0.1)	MCM8 (-0.3)	GNG7 (-0.3)	APOLD1 (-0.4)
ENSG00000198373	WWP2 PPI subnetwork	0.99	>=0.20	HNRNPUL1 (2.1)	CCDC97 (2.1)	EIF4EBP1 (0.7)	AXL (0.7)	AMH (0.1)	USP35 (0.1)	ENSG00000226674 (-0.1)	CDKN1B (-0.2)	RBFOX3 (-0.2)	HDAC9 (-0.3)
GO:0000272	polysaccharide catabolic process	0.99	>=0.20	ENSG00000251323 (0.8)	GNG7 (0.5)	ENSG00000226674 (0.3)	CDKN1B (0.2)	ZNF385B (0.2)	API5 (0.1)	EIF4EBP1 (0.0)	AMH (-0.2)	PNO1 (-0.4)	HDAC9 (-0.4)
KEGG_APOPTOSIS	KEGG_APOPTOSIS	0.99	>=0.20	LMNB2 (1.3)	USP35 (0.9)	ENSG00000251323 (0.6)	PPP3R1 (0.6)	ZNF385B (0.1)	API5 (0.1)	RBFOX3 (0.0)	GAB2 (-0.1)	CDKN1B (-0.2)	CCDC97 (-0.2)
MP:0000820	abnormal choroid plexus morphology	0.99	>=0.20	PPP2R2B (1.1)	EIF4EBP1 (0.7)	HDAC9 (0.7)	USP35 (0.6)	AMH (0.2)	CDC5L (0.1)	APOLD1 (0.1)	GNG7 (0.0)	ENSG00000251323 (-0.2)	CDKN1B (-0.2)
GO:0044447	axoneme part	0.99	>=0.20	PPP2R2B (0.4)	ENSG00000226674 (0.4)	GNG7 (0.3)	PNO1 (0.2)	RBFOX3 (0.1)	CDC5L (0.1)	EIF4EBP1 (0.1)	ENSG00000251323 (-0.0)	APOLD1 (-0.3)	GAB2 (-0.3)
GO:0050830	defense response to Gram-positive bacterium	0.99	>=0.20	ENSG00000226674 (2.1)	GAB2 (1.0)	ZNF385B (0.2)	PNO1 (0.1)	USP35 (-0.1)	HDAC9 (-0.2)	CDKN1B (-0.2)	EIF4EBP1 (-0.4)	APOLD1 (-0.5)	BMP4 (-0.5)
KEGG_GLYCOSAMINOGLYCAN_DEGRADATION	KEGG_GLYCOSAMINOGLYCAN_DEGRADATION	0.99	>=0.20	HDAC9 (0.8)	ENSG00000251323 (0.7)	USP35 (0.7)	CDCA7 (0.4)	CDC5L (0.1)	AMH (-0.0)	BMP4 (-0.1)	EIF4EBP1 (-0.1)	API5 (-0.2)	GNG7 (-0.3)
ENSG00000113312	TTC1 PPI subnetwork	0.99	>=0.20	AXL (0.9)	LMNB2 (0.7)	PNO1 (0.5)	EIF4EBP1 (0.3)	APOLD1 (0.2)	ENSG00000226674 (0.2)	USP35 (0.2)	MCM8 (0.1)	CCDC97 (0.1)	GAB2 (0.0)
GO:0002699	positive regulation of immune effector process	0.99	>=0.20	USP35 (1.4)	GAB2 (0.9)	PNO1 (0.5)	ENSG00000251323 (0.4)	ZNF385B (0.2)	AMH (0.2)	ENSG00000226674 (0.1)	LMNB2 (-0.1)	HDAC9 (-0.2)	AXL (-0.2)
GO:0045071	negative regulation of viral genome replication	0.99	>=0.20	ENSG00000251323 (2.2)	ENSG00000226674 (0.6)	GAB2 (0.5)	ZNF385B (0.4)	HDAC9 (0.4)	MCM8 (0.1)	PPP2R2B (-0.1)	GNG7 (-0.2)	CDC5L (-0.3)	CCDC97 (-0.3)
GO:0048525	negative regulation of viral reproduction	0.99	>=0.20	ENSG00000251323 (2.2)	ENSG00000226674 (0.6)	GAB2 (0.5)	ZNF385B (0.4)	HDAC9 (0.4)	MCM8 (0.1)	PPP2R2B (-0.1)	GNG7 (-0.2)	CDC5L (-0.3)	CCDC97 (-0.3)
