## Supplemental Tables for "Genome-wide association study meta-analysis identifies three novel loci for circulating anti-Müllerian hormone levels in women" (part 3 of 3)

### Sheet: ST8 DEPICT enriched gene sets (continued)
Supplemental Table 8: DEPICT results - enriched gene sets
GO:0032835	glomerulus development	0.99	>=0.20	HDAC9 (1.7)	PPP2R2B (0.8)	APOLD1 (0.8)	GAB2 (0.6)	PNO1 (0.2)	AMH (0.2)	ENSG00000251323 (0.1)	BMP4 (-0.0)	EIF4EBP1 (-0.4)	CDKN1B (-0.4)
ENSG00000100368	CSF2RB PPI subnetwork	0.99	>=0.20	GAB2 (1.5)	APOLD1 (1.4)	ENSG00000251323 (1.3)	HDAC9 (0.6)	PPP3R1 (0.2)	GNG7 (0.1)	PNO1 (-0.0)	ENSG00000226674 (-0.0)	USP35 (-0.1)	CCDC97 (-0.1)
ENSG00000142892	PIGK PPI subnetwork	0.99	>=0.20	CCDC97 (0.5)	PPP3R1 (0.4)	API5 (0.4)	CDC5L (0.4)	PPP2R2B (0.4)	ENSG00000251323 (0.3)	ENSG00000226674 (0.2)	HDAC9 (-0.0)	HNRNPUL1 (-0.1)	ZNF385B (-0.2)
GO:0048593	camera-type eye morphogenesis	0.99	>=0.20	PPP2R2B (1.0)	BMP4 (0.9)	PPP3R1 (0.9)	CCDC97 (0.9)	ZNF385B (0.8)	HNRNPUL1 (0.7)	CDKN1B (0.7)	GNG7 (0.4)	AXL (0.1)	LMNB2 (-0.1)
GO:0060512	prostate gland morphogenesis	0.99	>=0.20	ZNF385B (2.1)	CCDC97 (0.6)	BMP4 (0.3)	LMNB2 (0.2)	PNO1 (0.1)	CDCA7 (0.1)	RBFOX3 (0.1)	AMH (0.1)	API5 (-0.2)	ENSG00000226674 (-0.2)
ENSG00000030304	MUSK PPI subnetwork	0.99	>=0.20	BMP4 (1.2)	GNG7 (1.0)	PPP2R2B (0.3)	USP35 (0.3)	APOLD1 (0.1)	CCDC97 (0.0)	CDC5L (0.0)	ENSG00000251323 (0.0)	GAB2 (-0.0)	HDAC9 (-0.1)
GO:0030730	sequestering of triglyceride	0.99	>=0.20	GAB2 (1.5)	ZNF385B (0.8)	AXL (0.5)	EIF4EBP1 (0.3)	ENSG00000251323 (0.3)	GNG7 (0.0)	PPP2R2B (-0.1)	APOLD1 (-0.1)	MCM8 (-0.3)	PPP3R1 (-0.4)
ENSG00000206450	HLA-B PPI subnetwork	0.99	>=0.20	PPP2R2B (1.3)	USP35 (0.5)	CCDC97 (0.3)	CDCA7 (0.2)	PNO1 (0.1)	ZNF385B (0.1)	HNRNPUL1 (0.1)	AXL (-0.0)	CDKN1B (-0.2)	MCM8 (-0.3)
ENSG00000161395	PGAP3 PPI subnetwork	0.99	>=0.20	USP35 (1.4)	ENSG00000251323 (1.4)	GAB2 (1.0)	MCM8 (0.5)	PNO1 (0.3)	CDKN1B (0.1)	CDCA7 (0.1)	ENSG00000226674 (0.0)	EIF4EBP1 (-0.2)	API5 (-0.5)
ENSG00000113263	ITK PPI subnetwork	0.99	>=0.20	CCDC97 (1.0)	PPP3R1 (0.5)	PPP2R2B (0.5)	CDCA7 (0.3)	CDC5L (0.3)	USP35 (0.2)	ENSG00000226674 (0.0)	GAB2 (-0.0)	GNG7 (-0.1)	HNRNPUL1 (-0.2)
GO:0055002	striated muscle cell development	0.99	>=0.20	GNG7 (0.8)	HDAC9 (0.6)	BMP4 (0.4)	ENSG00000251323 (0.2)	RBFOX3 (0.1)	PPP2R2B (0.1)	ZNF385B (-0.1)	CDCA7 (-0.1)	CCDC97 (-0.2)	AMH (-0.2)
ENSG00000115414	FN1 PPI subnetwork	0.99	>=0.20	AXL (4.7)	USP35 (1.6)	AMH (0.9)	ZNF385B (0.8)	APOLD1 (0.3)	HDAC9 (0.2)	BMP4 (-0.2)	CDC5L (-0.4)	PPP2R2B (-0.5)	CDCA7 (-0.5)
KEGG_PROPANOATE_METABOLISM	KEGG_PROPANOATE_METABOLISM	0.99	>=0.20	USP35 (1.0)	CDC5L (0.5)	GNG7 (0.4)	ENSG00000251323 (0.4)	APOLD1 (0.3)	ENSG00000226674 (0.0)	MCM8 (0.0)	CDCA7 (-0.0)	GAB2 (-0.1)	CDKN1B (-0.3)
GO:0043395	heparan sulfate proteoglycan binding	0.99	>=0.20	USP35 (1.3)	ZNF385B (0.8)	PPP2R2B (0.7)	AXL (0.5)	BMP4 (0.5)	AMH (0.2)	ENSG00000226674 (-0.1)	CCDC97 (-0.1)	PNO1 (-0.3)	HDAC9 (-0.3)
GO:0010562	positive regulation of phosphorus metabolic process	0.99	>=0.20	AXL (1.4)	ENSG00000251323 (0.9)	GAB2 (0.8)	BMP4 (0.8)	HDAC9 (0.5)	ENSG00000226674 (0.4)	APOLD1 (0.3)	GNG7 (-0.0)	EIF4EBP1 (-0.2)	MCM8 (-0.2)
GO:0045937	positive regulation of phosphate metabolic process	0.99	>=0.20	AXL (1.4)	ENSG00000251323 (0.9)	GAB2 (0.8)	BMP4 (0.8)	HDAC9 (0.5)	ENSG00000226674 (0.4)	APOLD1 (0.3)	GNG7 (-0.0)	EIF4EBP1 (-0.2)	MCM8 (-0.2)
GO:0009062	fatty acid catabolic process	0.99	>=0.20	USP35 (1.7)	APOLD1 (0.9)	HDAC9 (0.6)	AMH (0.4)	ENSG00000251323 (0.2)	GAB2 (0.2)	HNRNPUL1 (-0.4)	MCM8 (-0.4)	CDKN1B (-0.5)	CCDC97 (-0.5)
ENSG00000101680	LAMA1 PPI subnetwork	0.99	>=0.20	AXL (2.9)	AMH (1.0)	USP35 (0.9)	PPP2R2B (0.8)	APOLD1 (0.3)	CDCA7 (0.3)	MCM8 (0.2)	ENSG00000251323 (0.1)	CDC5L (0.0)	ENSG00000226674 (-0.1)
GO:0048486	parasympathetic nervous system development	0.99	>=0.20	HDAC9 (0.7)	AMH (0.6)	EIF4EBP1 (0.4)	CCDC97 (0.2)	HNRNPUL1 (0.1)	PPP2R2B (0.0)	ENSG00000226674 (-0.1)	PNO1 (-0.1)	GAB2 (-0.2)	MCM8 (-0.2)
GO:0070528	protein kinase C signaling cascade	0.99	>=0.20	ENSG00000251323 (0.7)	BMP4 (0.6)	EIF4EBP1 (0.4)	CDC5L (0.2)	GNG7 (0.2)	APOLD1 (0.2)	ENSG00000226674 (-0.0)	PPP3R1 (-0.0)	LMNB2 (-0.1)	CDCA7 (-0.2)
MP:0004835	abnormal miniature endplate potential	0.99	>=0.20	ENSG00000251323 (1.2)	AXL (1.2)	PPP2R2B (0.5)	CCDC97 (0.4)	BMP4 (0.3)	RBFOX3 (0.3)	PNO1 (0.3)	EIF4EBP1 (0.2)	ZNF385B (0.1)	AMH (0.0)
GO:0040036	regulation of fibroblast growth factor receptor signaling pathway	0.99	>=0.20	BMP4 (1.9)	AXL (1.2)	PPP2R2B (1.0)	PNO1 (0.5)	APOLD1 (0.3)	GAB2 (-0.1)	HNRNPUL1 (-0.1)	MCM8 (-0.3)	PPP3R1 (-0.3)	AMH (-0.4)
KEGG_JAK_STAT_SIGNALING_PATHWAY	KEGG_JAK_STAT_SIGNALING_PATHWAY	0.99	>=0.20	GAB2 (1.9)	APOLD1 (1.4)	ENSG00000251323 (0.8)	CDKN1B (0.6)	PPP3R1 (0.6)	HDAC9 (0.5)	HNRNPUL1 (0.2)	CCDC97 (0.1)	LMNB2 (0.1)	ENSG00000226674 (-0.1)
GO:0033540	fatty acid beta-oxidation using acyl-CoA oxidase	0.99	>=0.20	USP35 (1.4)	ENSG00000251323 (0.9)	PPP2R2B (0.7)	HDAC9 (0.3)	BMP4 (0.1)	API5 (0.0)	RBFOX3 (-0.2)	GAB2 (-0.3)	CCDC97 (-0.3)	ENSG00000226674 (-0.5)
MP:0011228	abnormal vitamin D level	0.99	>=0.20	GAB2 (1.6)	RBFOX3 (0.6)	GNG7 (0.4)	HDAC9 (0.4)	EIF4EBP1 (0.2)	CDKN1B (0.2)	ENSG00000251323 (0.2)	PPP3R1 (0.1)	ENSG00000226674 (0.0)	ZNF385B (-0.1)
ENSG00000116678	LEPR PPI subnetwork	0.99	>=0.20	GAB2 (2.0)	ENSG00000251323 (1.9)	HDAC9 (0.5)	APOLD1 (0.3)	PNO1 (0.3)	USP35 (0.2)	CCDC97 (0.0)	PPP3R1 (-0.0)	CDC5L (-0.1)	AXL (-0.1)
REACTOME_INWARDLY_RECTIFYING_K_CHANNELS	REACTOME_INWARDLY_RECTIFYING_K_CHANNELS	0.99	>=0.20	RBFOX3 (1.5)	HDAC9 (0.9)	APOLD1 (0.8)	PPP2R2B (0.6)	AMH (0.1)	CDKN1B (0.1)	PPP3R1 (-0.0)	ZNF385B (-0.3)	ENSG00000251323 (-0.3)	GNG7 (-0.4)
GO:0048565	digestive tract development	0.99	>=0.20	BMP4 (2.2)	CDCA7 (0.7)	AMH (-0.1)	PPP2R2B (-0.1)	ENSG00000251323 (-0.1)	MCM8 (-0.1)	LMNB2 (-0.2)	HNRNPUL1 (-0.2)	CCDC97 (-0.3)	PNO1 (-0.4)
MP:0002696	decreased circulating glucagon level	0.99	>=0.20	HDAC9 (1.5)	PPP3R1 (1.0)	PPP2R2B (0.9)	GAB2 (0.7)	GNG7 (0.6)	AMH (0.5)	ZNF385B (0.3)	CDKN1B (-0.1)	EIF4EBP1 (-0.3)	MCM8 (-0.3)
GO:0051635	bacterial cell surface binding	0.99	>=0.20	USP35 (1.0)	ZNF385B (1.0)	APOLD1 (0.9)	GAB2 (0.8)	GNG7 (0.1)	HDAC9 (-0.0)	PNO1 (-0.1)	PPP2R2B (-0.2)	ENSG00000226674 (-0.2)	LMNB2 (-0.3)
GO:0045073	regulation of chemokine biosynthetic process	0.99	>=0.20	PPP2R2B (0.6)	GAB2 (0.6)	ENSG00000226674 (0.6)	USP35 (0.4)	PNO1 (0.2)	RBFOX3 (0.2)	ENSG00000251323 (0.2)	HDAC9 (-0.0)	EIF4EBP1 (-0.3)	API5 (-0.4)
ENSG00000114737	CISH PPI subnetwork	0.99	>=0.20	USP35 (1.8)	GAB2 (1.8)	AXL (1.0)	HNRNPUL1 (1.0)	RBFOX3 (0.5)	ENSG00000226674 (0.4)	PPP2R2B (0.3)	PPP3R1 (0.1)	BMP4 (0.1)	CCDC97 (-0.1)
MP:0000208	decreased hematocrit	0.99	>=0.20	APOLD1 (1.2)	AXL (1.1)	EIF4EBP1 (0.5)	HNRNPUL1 (0.1)	CDKN1B (0.1)	PPP3R1 (0.0)	CCDC97 (-0.0)	CDC5L (-0.0)	AMH (-0.2)	ENSG00000251323 (-0.2)
GO:0042327	positive regulation of phosphorylation	0.99	>=0.20	AXL (1.4)	ENSG00000251323 (0.9)	GAB2 (0.9)	BMP4 (0.8)	HDAC9 (0.5)	APOLD1 (0.3)	ENSG00000226674 (0.3)	EIF4EBP1 (-0.1)	GNG7 (-0.1)	MCM8 (-0.1)
GO:0016627	oxidoreductase activity, acting on the CH-CH group of donors	0.99	>=0.20	USP35 (0.4)	GNG7 (0.2)	MCM8 (0.1)	AMH (0.1)	PNO1 (0.0)	ZNF385B (-0.0)	CDKN1B (-0.1)	API5 (-0.2)	CDCA7 (-0.3)	EIF4EBP1 (-0.3)
GO:0072329	monocarboxylic acid catabolic process	0.99	>=0.20	USP35 (1.6)	APOLD1 (0.8)	HDAC9 (0.6)	AMH (0.3)	ENSG00000251323 (0.0)	GAB2 (-0.0)	ZNF385B (-0.2)	GNG7 (-0.4)	CDC5L (-0.4)	CCDC97 (-0.4)
KEGG_BUTANOATE_METABOLISM	KEGG_BUTANOATE_METABOLISM	0.99	>=0.20	CDC5L (0.6)	GNG7 (0.5)	GAB2 (0.4)	AXL (0.3)	ZNF385B (0.3)	ENSG00000251323 (0.1)	AMH (-0.0)	APOLD1 (-0.0)	MCM8 (-0.1)	API5 (-0.2)
ENSG00000198523	PLN PPI subnetwork	0.99	>=0.20	RBFOX3 (0.7)	PPP2R2B (0.4)	GNG7 (0.3)	API5 (0.2)	USP35 (0.2)	CDCA7 (0.1)	HDAC9 (0.1)	BMP4 (-0.0)	CCDC97 (-0.1)	EIF4EBP1 (-0.1)
REACTOME_NACL:_DEPENDENT_NEUROTRANSMITTER_TRANSPORTERS	REACTOME_NACL:_DEPENDENT_NEUROTRANSMITTER_TRANSPORTERS	0.99	>=0.20	APOLD1 (1.7)	ENSG00000226674 (1.3)	ZNF385B (0.6)	GAB2 (0.4)	CDKN1B (0.4)	BMP4 (0.3)	CCDC97 (0.2)	PPP2R2B (0.0)	ENSG00000251323 (-0.2)	CDC5L (-0.2)
GO:0006720	isoprenoid metabolic process	0.99	>=0.20	HDAC9 (0.4)	GNG7 (0.2)	BMP4 (0.2)	PPP2R2B (0.1)	CDCA7 (-0.2)	AMH (-0.2)	ZNF385B (-0.3)	APOLD1 (-0.3)	PNO1 (-0.4)	MCM8 (-0.4)
GO:0043568	positive regulation of insulin-like growth factor receptor signaling pathway	0.99	>=0.20	ENSG00000251323 (2.0)	GAB2 (0.9)	ENSG00000226674 (0.8)	CCDC97 (0.4)	AXL (0.4)	USP35 (0.2)	BMP4 (0.0)	HNRNPUL1 (-0.1)	AMH (-0.2)	HDAC9 (-0.2)
GO:0005796	Golgi lumen	0.99	>=0.20	APOLD1 (1.6)	CCDC97 (1.1)	AMH (0.8)	BMP4 (0.6)	PNO1 (0.1)	GNG7 (0.0)	ZNF385B (-0.1)	ENSG00000226674 (-0.1)	CDC5L (-0.2)	USP35 (-0.3)
GO:0046415	urate metabolic process	0.99	>=0.20	ZNF385B (0.6)	AXL (0.4)	RBFOX3 (0.4)	APOLD1 (0.3)	GNG7 (0.3)	ENSG00000251323 (0.3)	ENSG00000226674 (0.1)	PNO1 (0.0)	AMH (0.0)	CDC5L (-0.3)
GO:0009988	cell-cell recognition	0.99	>=0.20	ENSG00000251323 (1.5)	CCDC97 (0.6)	ZNF385B (0.5)	APOLD1 (0.1)	EIF4EBP1 (0.1)	AMH (0.1)	USP35 (0.0)	AXL (-0.1)	CDKN1B (-0.1)	GNG7 (-0.1)
MP:0002273	abnormal pulmonary alveolus epithelial cell morphology	0.99	>=0.20	CDKN1B (2.0)	ZNF385B (0.9)	PPP3R1 (0.7)	HNRNPUL1 (0.4)	HDAC9 (0.3)	RBFOX3 (0.2)	LMNB2 (0.0)	GAB2 (-0.1)	USP35 (-0.2)	API5 (-0.3)
GO:0072376	protein activation cascade	0.99	>=0.20	ENSG00000251323 (2.3)	AXL (0.7)	AMH (0.5)	APOLD1 (0.0)	GAB2 (-0.0)	RBFOX3 (-0.0)	ZNF385B (-0.1)	PPP2R2B (-0.1)	PNO1 (-0.1)	HDAC9 (-0.2)
ENSG00000103266	STUB1 PPI subnetwork	0.99	>=0.20	PPP3R1 (1.1)	LMNB2 (0.9)	CDC5L (0.5)	USP35 (0.5)	PPP2R2B (0.5)	AXL (0.4)	BMP4 (0.4)	PNO1 (-0.0)	API5 (-0.2)	CCDC97 (-0.3)
GO:0030850	prostate gland development	0.99	>=0.20	ZNF385B (1.7)	CCDC97 (0.7)	BMP4 (0.4)	RBFOX3 (0.2)	PNO1 (0.1)	AXL (0.1)	API5 (0.1)	USP35 (0.1)	LMNB2 (0.1)	CDCA7 (-0.0)
GO:0016338	calcium-independent cell-cell adhesion	0.99	>=0.20	ENSG00000251323 (1.2)	APOLD1 (1.2)	GAB2 (0.7)	HDAC9 (0.6)	GNG7 (0.4)	PPP2R2B (0.1)	RBFOX3 (-0.0)	PNO1 (-0.1)	ENSG00000226674 (-0.1)	MCM8 (-0.2)
MP:0000233	abnormal blood flow velocity	0.99	>=0.20	AXL (2.8)	APOLD1 (1.1)	AMH (0.7)	USP35 (0.7)	CDCA7 (0.3)	RBFOX3 (0.1)	BMP4 (0.1)	HDAC9 (0.1)	EIF4EBP1 (0.0)	GNG7 (-0.3)
MP:0002766	situs inversus	0.99	>=0.20	BMP4 (1.2)	CDKN1B (0.8)	ENSG00000251323 (0.4)	GAB2 (0.3)	ENSG00000226674 (0.3)	HNRNPUL1 (0.1)	AMH (0.0)	LMNB2 (0.0)	PPP2R2B (-0.0)	APOLD1 (-0.0)
GO:0031076	embryonic camera-type eye development	0.99	>=0.20	CDKN1B (1.9)	CCDC97 (1.0)	HDAC9 (0.6)	BMP4 (0.6)	HNRNPUL1 (0.5)	CDCA7 (0.3)	PPP2R2B (0.0)	MCM8 (-0.0)	ZNF385B (-0.3)	LMNB2 (-0.3)
MP:0005439	decreased glycogen level	0.99	>=0.20	APOLD1 (1.5)	USP35 (1.3)	GNG7 (0.7)	ZNF385B (0.3)	HNRNPUL1 (0.2)	API5 (0.1)	EIF4EBP1 (-0.0)	HDAC9 (-0.1)	AXL (-0.2)	RBFOX3 (-0.3)
GO:0072207	metanephric epithelium development	0.99	>=0.20	ENSG00000251323 (1.2)	AMH (0.6)	USP35 (0.3)	GNG7 (0.3)	PPP2R2B (0.2)	CDKN1B (0.1)	CDCA7 (-0.0)	RBFOX3 (-0.1)	GAB2 (-0.1)	AXL (-0.1)
MP:0008332	decreased lactotroph cell number	0.99	>=0.20	APOLD1 (2.0)	HDAC9 (0.7)	GAB2 (0.6)	PNO1 (0.5)	EIF4EBP1 (0.3)	PPP2R2B (0.1)	USP35 (0.0)	HNRNPUL1 (-0.0)	AXL (-0.0)	ENSG00000251323 (-0.1)
GO:0034483	heparan sulfate sulfotransferase activity	0.99	>=0.20	ZNF385B (1.6)	PPP2R2B (1.1)	RBFOX3 (0.7)	AXL (0.7)	GAB2 (0.6)	AMH (0.3)	API5 (0.1)	GNG7 (-0.0)	ENSG00000251323 (-0.0)	HDAC9 (-0.3)
GO:0002437	inflammatory response to antigenic stimulus	0.99	>=0.20	GAB2 (1.2)	PPP2R2B (0.9)	ENSG00000251323 (0.9)	CDKN1B (0.8)	USP35 (0.3)	PNO1 (-0.1)	LMNB2 (-0.1)	MCM8 (-0.2)	AMH (-0.3)	RBFOX3 (-0.3)
MP:0000217	abnormal leukocyte cell number	0.99	>=0.20	AXL (2.6)	APOLD1 (1.5)	USP35 (1.1)	HDAC9 (0.8)	PNO1 (0.3)	PPP3R1 (0.1)	API5 (-0.0)	GNG7 (-0.1)	BMP4 (-0.1)	CDCA7 (-0.2)
GO:0050730	regulation of peptidyl-tyrosine phosphorylation	0.99	>=0.20	ENSG00000251323 (1.1)	GAB2 (1.0)	AXL (1.0)	HDAC9 (0.7)	APOLD1 (0.6)	ENSG00000226674 (0.5)	BMP4 (0.5)	GNG7 (0.0)	PNO1 (-0.0)	ZNF385B (-0.1)
GO:0015012	heparan sulfate proteoglycan biosynthetic process	0.99	>=0.20	ENSG00000251323 (1.6)	API5 (0.6)	GNG7 (0.6)	ZNF385B (0.5)	AXL (0.4)	PPP3R1 (0.3)	AMH (0.3)	BMP4 (0.1)	GAB2 (0.1)	RBFOX3 (-0.0)
MP:0008687	increased interleukin-2 secretion	0.99	>=0.20	AXL (1.9)	GAB2 (1.3)	ENSG00000251323 (0.5)	BMP4 (0.3)	ENSG00000226674 (0.3)	PPP2R2B (0.2)	LMNB2 (0.1)	APOLD1 (-0.0)	CDKN1B (-0.0)	CDC5L (-0.1)
ENSG00000137403	HLA-F PPI subnetwork	0.99	>=0.20	PPP2R2B (0.7)	ZNF385B (0.6)	CDKN1B (0.3)	CDC5L (0.2)	USP35 (-0.0)	MCM8 (-0.0)	API5 (-0.1)	PNO1 (-0.1)	APOLD1 (-0.2)	HNRNPUL1 (-0.2)
GO:0007350	blastoderm segmentation	0.99	>=0.20	ENSG00000251323 (1.8)	AMH (0.7)	PNO1 (0.5)	GAB2 (0.5)	CDKN1B (0.3)	CDCA7 (0.2)	API5 (0.1)	RBFOX3 (0.0)	ZNF385B (-0.1)	BMP4 (-0.2)
REACTOME_PRESYNAPTIC_NICOTINIC_ACETYLCHOLINE_RECEPTORS	REACTOME_PRESYNAPTIC_NICOTINIC_ACETYLCHOLINE_RECEPTORS	0.99	>=0.20	ENSG00000251323 (1.0)	AMH (1.0)	GAB2 (0.8)	CCDC97 (0.7)	HDAC9 (0.4)	PPP2R2B (0.4)	LMNB2 (0.2)	PNO1 (0.2)	BMP4 (-0.1)	CDKN1B (-0.2)
ENSG00000171557	FGG PPI subnetwork	0.99	>=0.20	ENSG00000226674 (0.7)	USP35 (0.7)	ENSG00000251323 (0.6)	AMH (0.6)	HDAC9 (0.4)	MCM8 (0.2)	PNO1 (-0.0)	GAB2 (-0.1)	HNRNPUL1 (-0.1)	GNG7 (-0.3)
REACTOME_POST:TRANSLATIONAL_MODIFICATION_SYNTHESIS_OF_GPI:ANCHORED_PROTEINS	REACTOME_POST:TRANSLATIONAL_MODIFICATION_SYNTHESIS_OF_GPI:ANCHORED_PROTEINS	0.99	>=0.20	AXL (0.6)	MCM8 (0.5)	GNG7 (0.3)	ENSG00000226674 (0.3)	AMH (0.2)	CDC5L (0.1)	PNO1 (0.1)	APOLD1 (0.0)	ENSG00000251323 (-0.1)	CCDC97 (-0.3)
REACTOME_CLASS_B2_SECRETIN_FAMILY_RECEPTORS	REACTOME_CLASS_B2_SECRETIN_FAMILY_RECEPTORS	0.99	>=0.20	BMP4 (1.4)	AMH (1.3)	APOLD1 (0.8)	AXL (0.5)	GAB2 (0.3)	EIF4EBP1 (-0.0)	CDKN1B (-0.1)	API5 (-0.1)	ENSG00000251323 (-0.2)	LMNB2 (-0.2)
MP:0008499	increased IgG1 level	0.99	>=0.20	GAB2 (0.5)	PPP2R2B (0.4)	USP35 (0.4)	HDAC9 (0.3)	ZNF385B (0.2)	AXL (0.2)	CCDC97 (0.1)	BMP4 (0.0)	ENSG00000226674 (0.0)	HNRNPUL1 (-0.0)
ENSG00000039319	ZFYVE16 PPI subnetwork	0.99	>=0.20	HDAC9 (1.7)	USP35 (1.4)	CDKN1B (0.8)	PPP3R1 (0.3)	PPP2R2B (0.3)	HNRNPUL1 (0.2)	BMP4 (0.2)	ENSG00000251323 (0.1)	CDCA7 (0.1)	EIF4EBP1 (-0.1)
GO:0045017	glycerolipid biosynthetic process	0.99	>=0.20	ENSG00000251323 (1.3)	GNG7 (0.7)	ENSG00000226674 (0.6)	GAB2 (0.3)	AXL (0.1)	PPP3R1 (-0.1)	APOLD1 (-0.2)	API5 (-0.2)	EIF4EBP1 (-0.2)	PNO1 (-0.2)
ENSG00000101144	BMP7 PPI subnetwork	0.99	>=0.20	BMP4 (1.9)	PPP2R2B (1.4)	HDAC9 (0.5)	CDKN1B (0.5)	PNO1 (0.3)	GAB2 (0.2)	USP35 (0.1)	ZNF385B (-0.0)	CDCA7 (-0.2)	HNRNPUL1 (-0.4)
GO:0072075	metanephric mesenchyme development	0.99	>=0.20	PNO1 (0.5)	EIF4EBP1 (0.4)	ENSG00000251323 (0.4)	PPP2R2B (0.4)	BMP4 (0.3)	AXL (0.3)	GAB2 (0.2)	LMNB2 (-0.1)	HDAC9 (-0.1)	APOLD1 (-0.1)
ENSG00000173801	JUP PPI subnetwork	0.99	>=0.20	AXL (1.3)	GAB2 (1.2)	USP35 (1.2)	BMP4 (0.9)	CCDC97 (0.5)	LMNB2 (0.3)	CDC5L (0.3)	ENSG00000251323 (0.2)	HNRNPUL1 (0.1)	ENSG00000226674 (-0.3)
GO:0010745	negative regulation of macrophage derived foam cell differentiation	0.99	>=0.20	AXL (1.3)	PPP2R2B (0.5)	ENSG00000251323 (0.5)	API5 (0.3)	CDKN1B (0.3)	GAB2 (0.2)	APOLD1 (0.1)	ENSG00000226674 (0.1)	ZNF385B (-0.0)	MCM8 (-0.0)
MP:0000711	thymus cortex hypoplasia	0.99	>=0.20	BMP4 (0.7)	LMNB2 (0.5)	AMH (0.4)	PNO1 (0.4)	HNRNPUL1 (0.3)	USP35 (0.3)	AXL (0.2)	CCDC97 (0.1)	HDAC9 (-0.1)	MCM8 (-0.2)
GO:0060572	morphogenesis of an epithelial bud	0.99	>=0.20	BMP4 (1.6)	PPP2R2B (1.1)	ZNF385B (1.0)	PNO1 (0.6)	PPP3R1 (0.4)	AXL (0.0)	CDCA7 (-0.0)	RBFOX3 (-0.1)	MCM8 (-0.3)	CCDC97 (-0.5)
KEGG_FATTY_ACID_METABOLISM	KEGG_FATTY_ACID_METABOLISM	0.99	>=0.20	USP35 (1.1)	GAB2 (0.5)	GNG7 (0.4)	APOLD1 (0.3)	PPP3R1 (0.2)	CDC5L (0.2)	AXL (0.2)	API5 (0.0)	ENSG00000251323 (0.0)	RBFOX3 (-0.1)
GO:0043330	response to exogenous dsRNA	0.99	>=0.20	CDKN1B (0.9)	HDAC9 (0.7)	ENSG00000226674 (0.6)	APOLD1 (0.5)	MCM8 (0.1)	ENSG00000251323 (-0.2)	GAB2 (-0.2)	GNG7 (-0.3)	CDC5L (-0.4)	CCDC97 (-0.5)
GO:0030140	trans-Golgi network transport vesicle	0.99	>=0.20	PPP3R1 (2.8)	CCDC97 (1.3)	PNO1 (0.4)	EIF4EBP1 (0.4)	PPP2R2B (0.1)	ZNF385B (-0.0)	BMP4 (-0.2)	RBFOX3 (-0.3)	HNRNPUL1 (-0.3)	CDC5L (-0.4)
MP:0005334	abnormal fat pad morphology	0.99	>=0.20	APOLD1 (1.4)	BMP4 (1.1)	GAB2 (0.9)	PPP3R1 (0.8)	HDAC9 (0.7)	CCDC97 (0.4)	EIF4EBP1 (0.1)	HNRNPUL1 (-0.1)	AXL (-0.4)	PNO1 (-0.4)
REACTOME_TERMINATION_OF_O:GLYCAN_BIOSYNTHESIS	REACTOME_TERMINATION_OF_O:GLYCAN_BIOSYNTHESIS	0.99	>=0.20	HDAC9 (1.0)	AXL (0.6)	ENSG00000226674 (0.4)	MCM8 (0.3)	PPP3R1 (0.2)	GAB2 (0.1)	GNG7 (0.0)	EIF4EBP1 (-0.2)	CDC5L (-0.3)	AMH (-0.3)
ENSG00000136352	NKX2-1 PPI subnetwork	0.99	>=0.20	CCDC97 (2.4)	GAB2 (1.9)	AXL (1.4)	CDKN1B (1.3)	HNRNPUL1 (1.0)	PPP3R1 (1.0)	PNO1 (0.5)	EIF4EBP1 (0.1)	API5 (0.0)	PPP2R2B (-0.2)
REACTOME_MITOCHONDRIAL_FATTY_ACID_BETA:OXIDATION	REACTOME_MITOCHONDRIAL_FATTY_ACID_BETA:OXIDATION	0.99	>=0.20	APOLD1 (1.1)	USP35 (0.6)	GNG7 (0.5)	EIF4EBP1 (0.5)	GAB2 (0.2)	CDC5L (0.2)	ZNF385B (-0.2)	ENSG00000251323 (-0.2)	AXL (-0.3)	CDCA7 (-0.4)
GO:0034330	cell junction organization	0.99	>=0.20	AXL (1.8)	CCDC97 (0.6)	APOLD1 (0.6)	PPP2R2B (0.6)	RBFOX3 (0.5)	BMP4 (0.3)	GNG7 (0.2)	PPP3R1 (0.1)	USP35 (0.1)	ENSG00000226674 (-0.1)
MP:0008566	increased interferon-gamma secretion	0.99	>=0.20	AXL (1.6)	GAB2 (1.6)	PPP2R2B (0.6)	USP35 (0.3)	BMP4 (0.0)	HDAC9 (-0.1)	PNO1 (-0.1)	ZNF385B (-0.1)	CDKN1B (-0.2)	ENSG00000251323 (-0.2)
GO:0072234	metanephric nephron tubule development	0.99	>=0.20	ENSG00000251323 (1.0)	GNG7 (0.5)	PPP2R2B (0.3)	CDCA7 (0.3)	AMH (0.3)	RBFOX3 (0.2)	USP35 (0.2)	ZNF385B (0.1)	HNRNPUL1 (-0.1)	CDKN1B (-0.2)
GO:0072243	metanephric nephron epithelium development	0.99	>=0.20	ENSG00000251323 (1.0)	GNG7 (0.5)	PPP2R2B (0.3)	CDCA7 (0.3)	AMH (0.3)	RBFOX3 (0.2)	USP35 (0.2)	ZNF385B (0.1)	HNRNPUL1 (-0.1)	CDKN1B (-0.2)
ENSG00000185291	IL3RA PPI subnetwork	0.99	>=0.20	ENSG00000251323 (1.8)	GAB2 (1.3)	APOLD1 (0.9)	HDAC9 (0.8)	GNG7 (0.1)	PPP3R1 (0.1)	CDC5L (-0.0)	USP35 (-0.1)	CCDC97 (-0.1)	CDKN1B (-0.1)
MP:0005565	increased blood urea nitrogen level	0.99	>=0.20	AXL (1.3)	APOLD1 (0.8)	PPP2R2B (0.6)	RBFOX3 (0.5)	AMH (0.3)	ENSG00000251323 (0.1)	CCDC97 (0.1)	CDKN1B (0.0)	PNO1 (0.0)	BMP4 (-0.1)
GO:0042102	positive regulation of T cell proliferation	0.99	>=0.20	USP35 (1.4)	GAB2 (0.7)	PPP2R2B (0.6)	CDKN1B (0.6)	ENSG00000251323 (0.5)	PNO1 (0.4)	LMNB2 (0.3)	AXL (0.0)	HDAC9 (-0.1)	API5 (-0.1)
REACTOME_GPCR_LIGAND_BINDING	REACTOME_GPCR_LIGAND_BINDING	0.99	>=0.20	AMH (1.2)	APOLD1 (1.0)	PPP2R2B (0.8)	AXL (0.7)	GAB2 (0.4)	GNG7 (0.2)	BMP4 (0.1)	RBFOX3 (-0.0)	CDCA7 (-0.0)	ENSG00000251323 (-0.1)
GO:0030897	HOPS complex	0.99	>=0.20	USP35 (1.5)	MCM8 (0.9)	GAB2 (0.7)	HDAC9 (0.3)	BMP4 (0.1)	CDC5L (0.1)	PPP2R2B (-0.1)	ENSG00000226674 (-0.2)	PNO1 (-0.3)	APOLD1 (-0.4)
GO:0007501	mesodermal cell fate specification	0.99	>=0.20	ENSG00000226674 (1.4)	CCDC97 (1.0)	EIF4EBP1 (0.7)	BMP4 (0.6)	APOLD1 (0.1)	PNO1 (-0.0)	ENSG00000251323 (-0.1)	RBFOX3 (-0.2)	MCM8 (-0.3)	HDAC9 (-0.4)
GO:0021545	cranial nerve development	0.99	>=0.20	RBFOX3 (0.6)	PPP2R2B (0.6)	ZNF385B (0.5)	HNRNPUL1 (0.3)	AXL (0.2)	USP35 (0.2)	CDCA7 (0.1)	HDAC9 (-0.0)	GAB2 (-0.1)	BMP4 (-0.1)
MP:0000743	muscle spasm	0.99	>=0.20	RBFOX3 (1.6)	AXL (1.2)	HDAC9 (0.8)	ENSG00000251323 (0.4)	CCDC97 (0.3)	ZNF385B (0.2)	CDC5L (0.1)	AMH (0.0)	PPP2R2B (-0.0)	CDKN1B (-0.1)
REACTOME_REGULATION_OF_IFNA_SIGNALING	REACTOME_REGULATION_OF_IFNA_SIGNALING	0.99	>=0.20	ENSG00000251323 (1.2)	AMH (0.9)	GNG7 (0.5)	CDKN1B (0.5)	GAB2 (0.3)	PNO1 (0.3)	HNRNPUL1 (0.1)	PPP3R1 (0.1)	APOLD1 (0.0)	CCDC97 (0.0)
MP:0006298	abnormal platelet activation	0.99	>=0.20	PPP3R1 (0.9)	APOLD1 (0.9)	ENSG00000251323 (0.4)	API5 (0.4)	AXL (0.3)	HNRNPUL1 (0.1)	PNO1 (0.0)	PPP2R2B (-0.1)	CCDC97 (-0.1)	ENSG00000226674 (-0.1)
GO:0017002	activin-activated receptor activity	0.99	>=0.20	HDAC9 (1.4)	GAB2 (0.9)	HNRNPUL1 (0.8)	ENSG00000251323 (0.6)	USP35 (0.6)	PPP2R2B (0.4)	PPP3R1 (0.3)	CDKN1B (0.2)	PNO1 (0.0)	EIF4EBP1 (-0.0)
GO:0010470	regulation of gastrulation	0.99	>=0.20	GAB2 (1.0)	EIF4EBP1 (0.7)	AMH (0.6)	BMP4 (0.5)	ENSG00000226674 (0.2)	PPP2R2B (-0.0)	PNO1 (-0.1)	PPP3R1 (-0.2)	API5 (-0.2)	HDAC9 (-0.3)
GO:0048332	mesoderm morphogenesis	0.99	>=0.20	BMP4 (1.7)	CCDC97 (1.2)	USP35 (0.7)	AMH (0.5)	APOLD1 (0.3)	AXL (0.2)	CDC5L (0.2)	PNO1 (0.2)	LMNB2 (-0.1)	ENSG00000251323 (-0.4)
GO:0043383	negative T cell selection	0.99	>=0.20	PPP2R2B (0.7)	PNO1 (0.4)	USP35 (0.4)	RBFOX3 (0.4)	HNRNPUL1 (0.2)	CCDC97 (0.2)	CDKN1B (0.0)	CDCA7 (-0.0)	APOLD1 (-0.3)	API5 (-0.3)
REACTOME_ADHERENS_JUNCTIONS_INTERACTIONS	REACTOME_ADHERENS_JUNCTIONS_INTERACTIONS	0.99	>=0.20	PPP2R2B (2.4)	AXL (1.2)	CCDC97 (0.4)	LMNB2 (0.3)	BMP4 (0.2)	CDC5L (0.2)	APOLD1 (0.2)	ZNF385B (0.1)	USP35 (0.1)	HDAC9 (0.1)
REACTOME_ANTIGEN_PRESENTATION_FOLDING_ASSEMBLY_AND_PEPTIDE_LOADING_OF_CLASS_I_MHC	REACTOME_ANTIGEN_PRESENTATION_FOLDING_ASSEMBLY_AND_PEPTIDE_LOADING_OF_CLASS_I_MHC	0.99	>=0.20	HDAC9 (0.7)	CDC5L (0.5)	USP35 (0.4)	API5 (0.2)	BMP4 (0.1)	RBFOX3 (-0.0)	HNRNPUL1 (-0.1)	CCDC97 (-0.2)	CDKN1B (-0.2)	APOLD1 (-0.2)
GO:0051004	regulation of lipoprotein lipase activity	0.99	>=0.20	GAB2 (1.2)	CCDC97 (0.6)	APOLD1 (0.4)	GNG7 (0.1)	RBFOX3 (0.1)	AMH (0.1)	EIF4EBP1 (0.1)	ENSG00000251323 (-0.0)	MCM8 (-0.0)	HNRNPUL1 (-0.1)
GO:0032592	integral to mitochondrial membrane	0.99	>=0.20	EIF4EBP1 (0.8)	USP35 (0.4)	PPP3R1 (0.4)	ZNF385B (0.1)	RBFOX3 (0.1)	PNO1 (0.1)	ENSG00000251323 (-0.2)	CDC5L (-0.3)	HNRNPUL1 (-0.3)	CCDC97 (-0.4)
GO:0008045	motor axon guidance	0.99	>=0.20	PPP2R2B (0.9)	AMH (0.5)	BMP4 (0.5)	RBFOX3 (0.4)	HDAC9 (0.3)	AXL (0.0)	MCM8 (-0.2)	CDCA7 (-0.2)	LMNB2 (-0.2)	PPP3R1 (-0.2)
MP:0000334	decreased granulocyte number	0.99	>=0.20	HNRNPUL1 (0.9)	USP35 (0.9)	GAB2 (0.8)	EIF4EBP1 (0.5)	ENSG00000251323 (0.4)	PPP2R2B (0.2)	RBFOX3 (-0.1)	CDCA7 (-0.1)	APOLD1 (-0.2)	PNO1 (-0.2)
GO:0061326	renal tubule development	0.99	>=0.20	ENSG00000226674 (0.8)	AMH (0.8)	BMP4 (0.5)	USP35 (0.1)	PNO1 (0.0)	GNG7 (-0.0)	HNRNPUL1 (-0.1)	PPP2R2B (-0.1)	CDKN1B (-0.1)	HDAC9 (-0.1)
MP:0005562	decreased mean corpuscular hemoglobin	0.99	>=0.20	USP35 (0.6)	HNRNPUL1 (0.3)	PPP2R2B (0.3)	EIF4EBP1 (0.3)	APOLD1 (0.1)	CDC5L (0.1)	CCDC97 (0.0)	GAB2 (-0.0)	RBFOX3 (-0.2)	HDAC9 (-0.2)
REACTOME_ACTIVATION_OF_G_PROTEIN_GATED_POTASSIUM_CHANNELS	REACTOME_ACTIVATION_OF_G_PROTEIN_GATED_POTASSIUM_CHANNELS	0.99	>=0.20	RBFOX3 (1.3)	HDAC9 (0.8)	AXL (0.4)	PPP2R2B (0.3)	ZNF385B (0.3)	PPP3R1 (0.2)	CDKN1B (0.1)	AMH (0.1)	GNG7 (-0.0)	API5 (-0.6)
REACTOME_G_PROTEIN_GATED_POTASSIUM_CHANNELS	REACTOME_G_PROTEIN_GATED_POTASSIUM_CHANNELS	0.99	>=0.20	RBFOX3 (1.3)	HDAC9 (0.8)	AXL (0.4)	PPP2R2B (0.3)	ZNF385B (0.3)	PPP3R1 (0.2)	CDKN1B (0.1)	AMH (0.1)	GNG7 (-0.0)	API5 (-0.6)
REACTOME_INHIBITION__OF_VOLTAGE_GATED_CA2_CHANNELS_VIA_GBETAGAMMA_SUBUNITS	REACTOME_INHIBITION__OF_VOLTAGE_GATED_CA2_CHANNELS_VIA_GBETAGAMMA_SUBUNITS	0.99	>=0.20	RBFOX3 (1.3)	HDAC9 (0.8)	AXL (0.4)	PPP2R2B (0.3)	ZNF385B (0.3)	PPP3R1 (0.2)	CDKN1B (0.1)	AMH (0.1)	GNG7 (-0.0)	API5 (-0.6)
MP:0002591	decreased mean corpuscular volume	0.99	>=0.20	GAB2 (1.1)	ENSG00000251323 (0.9)	EIF4EBP1 (0.5)	HDAC9 (0.3)	USP35 (0.2)	CDC5L (0.1)	APOLD1 (0.0)	CCDC97 (-0.1)	CDKN1B (-0.3)	BMP4 (-0.3)
GO:0030218	erythrocyte differentiation	0.99	>=0.20	CDKN1B (1.1)	HNRNPUL1 (1.0)	PPP3R1 (0.8)	EIF4EBP1 (0.7)	CCDC97 (0.7)	CDC5L (0.4)	PPP2R2B (0.1)	AMH (-0.2)	GAB2 (-0.3)	USP35 (-0.3)
MP:0003089	decreased skin tensile strength	0.99	>=0.20	AXL (3.2)	GNG7 (0.7)	EIF4EBP1 (0.6)	ENSG00000251323 (0.3)	APOLD1 (0.2)	AMH (0.1)	PPP2R2B (-0.1)	CDC5L (-0.1)	MCM8 (-0.2)	USP35 (-0.2)
GO:0016758	transferase activity, transferring hexosyl groups	0.99	>=0.20	ENSG00000226674 (1.2)	EIF4EBP1 (0.8)	ENSG00000251323 (0.6)	PPP3R1 (0.2)	GNG7 (0.0)	LMNB2 (0.0)	AXL (-0.1)	AMH (-0.1)	MCM8 (-0.2)	GAB2 (-0.3)
GO:0072001	renal system development	0.99	>=0.20	BMP4 (1.8)	APOLD1 (1.1)	AMH (0.9)	HDAC9 (0.6)	PNO1 (-0.1)	EIF4EBP1 (-0.1)	USP35 (-0.2)	AXL (-0.3)	HNRNPUL1 (-0.3)	ENSG00000251323 (-0.3)
GO:0050777	negative regulation of immune response	0.99	>=0.20	ENSG00000251323 (1.6)	CDKN1B (0.8)	USP35 (0.4)	PPP2R2B (0.4)	CDC5L (0.1)	HDAC9 (0.1)	GAB2 (0.0)	AXL (-0.1)	PNO1 (-0.3)	BMP4 (-0.3)
GO:0007597	blood coagulation, intrinsic pathway	0.99	>=0.20	ENSG00000251323 (1.3)	AMH (0.8)	APOLD1 (0.5)	RBFOX3 (0.4)	USP35 (0.2)	PNO1 (0.1)	PPP2R2B (-0.0)	GNG7 (-0.2)	HDAC9 (-0.4)	MCM8 (-0.4)
ENSG00000170677	SOCS6 PPI subnetwork	0.99	>=0.20	GAB2 (2.7)	USP35 (0.7)	ENSG00000226674 (0.5)	CCDC97 (0.4)	APOLD1 (0.3)	AMH (0.2)	LMNB2 (0.0)	HNRNPUL1 (-0.1)	AXL (-0.1)	GNG7 (-0.2)
MP:0000189	hypoglycemia	0.99	>=0.20	EIF4EBP1 (1.4)	GAB2 (1.2)	CDKN1B (1.1)	APOLD1 (0.9)	HDAC9 (0.6)	AMH (0.2)	USP35 (0.1)	AXL (-0.0)	HNRNPUL1 (-0.2)	LMNB2 (-0.4)
GO:0050879	multicellular organismal movement	0.99	>=0.20	PNO1 (0.5)	EIF4EBP1 (0.4)	RBFOX3 (0.4)	ENSG00000226674 (0.2)	ZNF385B (0.1)	GAB2 (0.1)	PPP2R2B (0.0)	CCDC97 (-0.1)	HDAC9 (-0.2)	AMH (-0.3)
GO:0050881	musculoskeletal movement	0.99	>=0.20	PNO1 (0.5)	EIF4EBP1 (0.4)	RBFOX3 (0.4)	ENSG00000226674 (0.2)	ZNF385B (0.1)	GAB2 (0.1)	PPP2R2B (0.0)	CCDC97 (-0.1)	HDAC9 (-0.2)	AMH (-0.3)
ENSG00000122679	RAMP3 PPI subnetwork	0.99	>=0.20	APOLD1 (1.6)	ENSG00000251323 (0.9)	GAB2 (0.7)	BMP4 (0.6)	AMH (0.4)	EIF4EBP1 (0.3)	ZNF385B (0.3)	HDAC9 (0.2)	CDKN1B (-0.3)	CDC5L (-0.4)
GO:0072074	kidney mesenchyme development	0.99	>=0.20	PPP2R2B (0.5)	PNO1 (0.4)	AXL (0.4)	BMP4 (0.3)	ENSG00000251323 (0.3)	EIF4EBP1 (0.2)	ENSG00000226674 (0.1)	LMNB2 (0.1)	HDAC9 (-0.1)	HNRNPUL1 (-0.2)
GO:0001822	kidney development	0.99	>=0.20	BMP4 (1.8)	APOLD1 (1.1)	AMH (0.8)	HDAC9 (0.6)	USP35 (0.0)	EIF4EBP1 (-0.1)	PNO1 (-0.2)	HNRNPUL1 (-0.3)	AXL (-0.4)	ENSG00000251323 (-0.5)
GO:0046504	glycerol ether biosynthetic process	0.99	>=0.20	ENSG00000251323 (1.4)	PPP3R1 (0.6)	USP35 (0.4)	GAB2 (0.3)	HDAC9 (0.1)	API5 (0.1)	APOLD1 (0.0)	GNG7 (-0.0)	PPP2R2B (-0.1)	HNRNPUL1 (-0.1)
MP:0002452	abnormal antigen presenting cell physiology	0.99	>=0.20	AXL (1.0)	ZNF385B (0.9)	ENSG00000251323 (0.8)	HDAC9 (0.6)	CCDC97 (0.6)	PNO1 (0.4)	PPP2R2B (0.4)	GNG7 (0.1)	CDC5L (0.0)	LMNB2 (-0.4)
GO:0060571	morphogenesis of an epithelial fold	0.99	>=0.20	BMP4 (1.3)	PPP3R1 (0.9)	PPP2R2B (0.8)	ZNF385B (0.7)	PNO1 (0.6)	CDCA7 (0.1)	CCDC97 (-0.1)	AXL (-0.2)	RBFOX3 (-0.2)	MCM8 (-0.3)
MP:0005333	decreased heart rate	0.99	>=0.20	APOLD1 (2.8)	HDAC9 (0.9)	EIF4EBP1 (0.6)	AXL (0.5)	USP35 (0.4)	ENSG00000251323 (0.3)	AMH (0.2)	PPP2R2B (0.1)	GNG7 (-0.1)	CDC5L (-0.2)
GO:0006829	zinc ion transport	0.99	>=0.20	HDAC9 (0.8)	RBFOX3 (0.6)	APOLD1 (0.4)	ENSG00000226674 (0.3)	PNO1 (0.2)	CDC5L (-0.2)	PPP3R1 (-0.3)	GNG7 (-0.4)	BMP4 (-0.4)	EIF4EBP1 (-0.4)
GO:0005858	axonemal dynein complex	0.99	>=0.20	GAB2 (0.5)	EIF4EBP1 (0.4)	ENSG00000251323 (0.4)	PNO1 (0.3)	HDAC9 (0.1)	PPP2R2B (0.1)	GNG7 (0.0)	PPP3R1 (0.0)	CDKN1B (-0.0)	AMH (-0.1)
MP:0000933	abnormal rhombomere morphology	0.99	>=0.20	BMP4 (1.3)	AMH (0.5)	USP35 (0.3)	PPP2R2B (0.1)	HDAC9 (-0.0)	API5 (-0.1)	AXL (-0.1)	HNRNPUL1 (-0.2)	EIF4EBP1 (-0.2)	RBFOX3 (-0.3)
GO:0009952	anterior/posterior pattern specification	0.99	>=0.20	BMP4 (1.7)	PPP2R2B (0.7)	CCDC97 (0.3)	HNRNPUL1 (0.2)	LMNB2 (0.2)	AMH (0.0)	RBFOX3 (-0.0)	ZNF385B (-0.0)	APOLD1 (-0.2)	USP35 (-0.3)
MP:0005465	abnormal T-helper 1 physiology	0.99	>=0.20	GAB2 (1.2)	USP35 (1.0)	AXL (0.7)	APOLD1 (0.7)	PPP2R2B (0.4)	LMNB2 (0.3)	ENSG00000251323 (0.2)	AMH (0.1)	HDAC9 (0.0)	API5 (0.0)
GO:0048009	insulin-like growth factor receptor signaling pathway	0.99	>=0.20	ENSG00000251323 (2.3)	USP35 (1.7)	GAB2 (1.1)	BMP4 (0.3)	ENSG00000226674 (0.3)	PPP2R2B (0.2)	AXL (0.2)	AMH (-0.1)	HNRNPUL1 (-0.1)	MCM8 (-0.2)
GO:0007219	Notch signaling pathway	0.99	>=0.20	ENSG00000226674 (0.9)	APOLD1 (0.9)	CCDC97 (0.7)	CDKN1B (0.7)	AMH (0.6)	USP35 (0.5)	HNRNPUL1 (0.4)	GAB2 (0.4)	BMP4 (0.1)	CDCA7 (-0.1)
ENSG00000211896	ENSG00000211896 PPI subnetwork	0.99	>=0.20	AXL (1.9)	ENSG00000251323 (1.1)	USP35 (0.5)	CDKN1B (0.3)	API5 (0.1)	GNG7 (0.0)	CDCA7 (-0.0)	GAB2 (-0.0)	ZNF385B (-0.1)	EIF4EBP1 (-0.2)
MP:0002412	increased susceptibility to bacterial infection	0.99	>=0.20	HDAC9 (0.9)	APOLD1 (0.9)	AXL (0.4)	ZNF385B (0.2)	ENSG00000226674 (0.2)	BMP4 (0.1)	GAB2 (0.1)	PNO1 (-0.0)	USP35 (-0.3)	API5 (-0.4)
KEGG_RIG_I_LIKE_RECEPTOR_SIGNALING_PATHWAY	KEGG_RIG_I_LIKE_RECEPTOR_SIGNALING_PATHWAY	0.99	>=0.20	ENSG00000251323 (1.2)	LMNB2 (0.5)	AXL (0.2)	HDAC9 (0.1)	USP35 (0.1)	API5 (0.0)	PNO1 (-0.1)	ENSG00000226674 (-0.1)	CCDC97 (-0.2)	CDC5L (-0.2)
GO:0045061	thymic T cell selection	0.99	>=0.20	CCDC97 (0.6)	APOLD1 (0.4)	CDCA7 (0.4)	RBFOX3 (0.4)	ENSG00000226674 (0.3)	PPP2R2B (0.3)	AXL (0.2)	USP35 (0.1)	HNRNPUL1 (0.1)	PNO1 (0.1)
MP:0004794	increased anti-nuclear antigen antibody level	0.99	>=0.20	USP35 (1.5)	ENSG00000226674 (1.0)	HDAC9 (0.6)	PPP2R2B (0.3)	CDC5L (0.3)	CDKN1B (0.0)	AXL (-0.1)	HNRNPUL1 (-0.3)	ENSG00000251323 (-0.3)	PNO1 (-0.4)
MP:0008246	abnormal leukocyte morphology	0.99	>=0.20	APOLD1 (1.9)	GAB2 (1.0)	USP35 (0.9)	AXL (0.5)	CDKN1B (0.3)	HNRNPUL1 (0.2)	HDAC9 (0.1)	MCM8 (0.0)	API5 (-0.2)	ENSG00000251323 (-0.3)
GO:0045086	positive regulation of interleukin-2 biosynthetic process	0.99	>=0.20	USP35 (1.2)	GAB2 (1.1)	AXL (0.9)	ENSG00000251323 (0.7)	PPP2R2B (0.3)	AMH (0.2)	CCDC97 (-0.0)	PNO1 (-0.0)	HNRNPUL1 (-0.1)	GNG7 (-0.1)
ENSG00000134398	ERN2 PPI subnetwork	0.99	>=0.20	PPP3R1 (1.0)	USP35 (0.9)	PNO1 (0.6)	GAB2 (0.5)	API5 (0.3)	CDCA7 (-0.2)	MCM8 (-0.3)	GNG7 (-0.3)	EIF4EBP1 (-0.3)	ENSG00000226674 (-0.4)
GO:0002708	positive regulation of lymphocyte mediated immunity	0.99	>=0.20	GAB2 (1.0)	ZNF385B (0.6)	USP35 (0.4)	ENSG00000251323 (0.2)	PNO1 (0.2)	MCM8 (0.1)	HDAC9 (-0.1)	PPP2R2B (-0.1)	LMNB2 (-0.2)	CCDC97 (-0.2)
GO:0002705	positive regulation of leukocyte mediated immunity	0.99	>=0.20	GAB2 (1.0)	ZNF385B (0.6)	USP35 (0.4)	ENSG00000251323 (0.2)	PNO1 (0.2)	MCM8 (0.1)	HDAC9 (-0.1)	PPP2R2B (-0.1)	LMNB2 (-0.2)	CCDC97 (-0.2)
GO:0019724	B cell mediated immunity	0.99	>=0.20	GAB2 (0.6)	PNO1 (0.5)	AXL (0.4)	ENSG00000226674 (0.3)	ZNF385B (0.1)	MCM8 (0.1)	AMH (-0.0)	PPP3R1 (-0.1)	USP35 (-0.1)	API5 (-0.1)
GO:0072078	nephron tubule morphogenesis	0.99	>=0.20	AMH (1.5)	ZNF385B (1.1)	BMP4 (0.5)	PNO1 (0.1)	HNRNPUL1 (-0.1)	USP35 (-0.3)	ENSG00000226674 (-0.3)	AXL (-0.3)	API5 (-0.4)	RBFOX3 (-0.4)
REACTOME_HIGHLY_CALCIUM_PERMEABLE_POSTSYNAPTIC_NICOTINIC_ACETYLCHOLINE_RECEPTORS	REACTOME_HIGHLY_CALCIUM_PERMEABLE_POSTSYNAPTIC_NICOTINIC_ACETYLCHOLINE_RECEPTORS	0.99	>=0.20	GAB2 (1.0)	CCDC97 (0.4)	HDAC9 (0.4)	PPP2R2B (0.4)	CDKN1B (0.3)	ENSG00000251323 (0.2)	AMH (0.1)	LMNB2 (0.1)	PNO1 (0.1)	CDC5L (-0.1)
GO:0008146	sulfotransferase activity	0.99	>=0.20	PPP2R2B (1.1)	GNG7 (1.1)	ZNF385B (0.8)	RBFOX3 (0.7)	ENSG00000251323 (0.6)	BMP4 (0.6)	AXL (0.3)	GAB2 (0.1)	AMH (0.0)	CCDC97 (-0.1)
GO:0042730	fibrinolysis	0.99	>=0.20	AXL (1.6)	APOLD1 (1.2)	ENSG00000226674 (0.7)	GAB2 (0.2)	USP35 (0.2)	PPP2R2B (0.2)	PNO1 (0.2)	PPP3R1 (-0.0)	AMH (-0.0)	RBFOX3 (-0.2)
GO:0005035	death receptor activity	0.99	>=0.20	GNG7 (1.1)	PPP3R1 (0.3)	API5 (0.2)	CDKN1B (0.0)	EIF4EBP1 (-0.1)	ZNF385B (-0.1)	ENSG00000226674 (-0.2)	RBFOX3 (-0.2)	HNRNPUL1 (-0.2)	CDCA7 (-0.3)
GO:0016628	oxidoreductase activity, acting on the CH-CH group of donors, NAD or NADP as acceptor	0.99	>=0.20	HNRNPUL1 (0.5)	AMH (0.5)	ZNF385B (0.3)	AXL (0.1)	MCM8 (0.0)	PNO1 (-0.1)	EIF4EBP1 (-0.1)	USP35 (-0.1)	GAB2 (-0.1)	RBFOX3 (-0.1)
MP:0002421	abnormal cell-mediated immunity	0.99	>=0.20	ENSG00000251323 (0.9)	EIF4EBP1 (0.7)	CCDC97 (0.7)	AXL (0.5)	GAB2 (0.5)	PNO1 (0.5)	LMNB2 (0.2)	GNG7 (0.1)	HNRNPUL1 (0.1)	CDC5L (-0.1)
ENSG00000121858	TNFSF10 PPI subnetwork	0.99	>=0.20	USP35 (1.4)	GAB2 (1.1)	BMP4 (1.0)	EIF4EBP1 (1.0)	CDC5L (0.1)	CDKN1B (0.1)	ZNF385B (-0.1)	MCM8 (-0.2)	ENSG00000251323 (-0.3)	RBFOX3 (-0.4)
REACTOME_GLYCOGEN_BREAKDOWN_GLYCOGENOLYSIS	REACTOME_GLYCOGEN_BREAKDOWN_GLYCOGENOLYSIS	0.99	>=0.20	ENSG00000251323 (1.0)	EIF4EBP1 (0.7)	ENSG00000226674 (0.4)	HDAC9 (0.1)	CDCA7 (-0.0)	GNG7 (-0.1)	MCM8 (-0.1)	AMH (-0.1)	AXL (-0.4)	CDKN1B (-0.5)
ENSG00000113594	LIFR PPI subnetwork	0.99	>=0.20	ENSG00000251323 (1.8)	GAB2 (1.2)	HDAC9 (0.6)	APOLD1 (0.3)	PNO1 (0.3)	USP35 (0.3)	PPP3R1 (-0.1)	AMH (-0.1)	LMNB2 (-0.1)	AXL (-0.2)
MP:0008484	decreased spleen germinal center size	0.99	>=0.20	USP35 (0.8)	PNO1 (0.5)	BMP4 (0.4)	HNRNPUL1 (0.3)	LMNB2 (0.3)	ZNF385B (0.2)	CDCA7 (0.0)	HDAC9 (0.0)	CDC5L (0.0)	ENSG00000251323 (-0.2)
GO:0042987	amyloid precursor protein catabolic process	0.99	>=0.20	PPP3R1 (1.7)	ENSG00000251323 (1.2)	CCDC97 (0.8)	AXL (0.6)	ZNF385B (0.5)	AMH (0.3)	GAB2 (0.3)	HNRNPUL1 (0.2)	ENSG00000226674 (0.1)	GNG7 (-0.2)
GO:0008376	acetylgalactosaminyltransferase activity	0.99	>=0.20	PPP3R1 (0.9)	ZNF385B (0.7)	ENSG00000226674 (0.6)	ENSG00000251323 (0.4)	APOLD1 (0.3)	RBFOX3 (0.3)	GAB2 (-0.0)	EIF4EBP1 (-0.1)	USP35 (-0.1)	AMH (-0.1)
GO:0030216	keratinocyte differentiation	0.99	>=0.20	AXL (0.6)	BMP4 (0.6)	LMNB2 (0.2)	HNRNPUL1 (-0.1)	PPP2R2B (-0.1)	MCM8 (-0.1)	PNO1 (-0.1)	GNG7 (-0.2)	ENSG00000251323 (-0.2)	API5 (-0.2)
GO:0005605	basal lamina	0.99	>=0.20	AXL (1.7)	AMH (1.5)	ZNF385B (0.7)	ENSG00000251323 (0.4)	GNG7 (0.2)	MCM8 (0.1)	APOLD1 (-0.2)	RBFOX3 (-0.2)	ENSG00000226674 (-0.2)	EIF4EBP1 (-0.4)
MP:0002376	abnormal dendritic cell physiology	0.99	>=0.20	AXL (1.4)	LMNB2 (0.6)	ENSG00000251323 (0.5)	PPP2R2B (0.2)	PNO1 (0.2)	ENSG00000226674 (0.1)	GNG7 (0.1)	BMP4 (0.1)	API5 (-0.1)	PPP3R1 (-0.2)
GO:0072378	blood coagulation, fibrin clot formation	0.99	>=0.20	ENSG00000251323 (1.5)	AMH (1.1)	APOLD1 (0.4)	RBFOX3 (0.3)	PNO1 (0.0)	PPP2R2B (-0.0)	GNG7 (-0.1)	USP35 (-0.1)	MCM8 (-0.3)	LMNB2 (-0.4)
ENSG00000027697	IFNGR1 PPI subnetwork	0.99	>=0.20	ENSG00000251323 (1.9)	GAB2 (1.3)	HDAC9 (0.7)	APOLD1 (0.4)	PNO1 (0.3)	USP35 (0.1)	LMNB2 (-0.1)	AMH (-0.1)	AXL (-0.2)	CDKN1B (-0.3)
GO:0009101	glycoprotein biosynthetic process	0.99	>=0.20	ENSG00000251323 (1.3)	GAB2 (0.7)	GNG7 (0.5)	USP35 (0.4)	EIF4EBP1 (0.1)	CDKN1B (0.1)	ENSG00000226674 (0.1)	AMH (-0.0)	CCDC97 (-0.1)	PNO1 (-0.2)
ENSG00000134352	IL6ST PPI subnetwork	0.99	>=0.20	ENSG00000251323 (1.6)	GAB2 (1.2)	HDAC9 (0.9)	AXL (0.6)	USP35 (0.3)	PPP3R1 (0.2)	PNO1 (0.2)	GNG7 (-0.0)	HNRNPUL1 (-0.1)	LMNB2 (-0.2)
GO:0031294	lymphocyte costimulation	0.99	>=0.20	GAB2 (2.1)	ENSG00000251323 (1.0)	CCDC97 (0.4)	CDKN1B (0.4)	PPP2R2B (0.3)	USP35 (0.2)	AXL (0.2)	CDCA7 (0.0)	PNO1 (-0.0)	LMNB2 (-0.1)
GO:0031295	T cell costimulation	0.99	>=0.20	GAB2 (2.1)	ENSG00000251323 (1.0)	CCDC97 (0.4)	CDKN1B (0.4)	PPP2R2B (0.3)	USP35 (0.2)	AXL (0.2)	CDCA7 (0.0)	PNO1 (-0.0)	LMNB2 (-0.1)
KEGG_GLYCOSAMINOGLYCAN_BIOSYNTHESIS_HEPARAN_SULFATE	KEGG_GLYCOSAMINOGLYCAN_BIOSYNTHESIS_HEPARAN_SULFATE	0.99	>=0.20	RBFOX3 (1.2)	PPP2R2B (1.1)	ZNF385B (1.0)	CCDC97 (0.8)	AXL (0.5)	ENSG00000251323 (0.1)	AMH (0.0)	API5 (0.0)	LMNB2 (-0.1)	PPP3R1 (-0.3)
GO:0001934	positive regulation of protein phosphorylation	0.99	>=0.20	GAB2 (1.2)	ENSG00000251323 (1.0)	AXL (1.0)	BMP4 (0.5)	HDAC9 (0.4)	ENSG00000226674 (0.3)	APOLD1 (0.3)	GNG7 (0.1)	MCM8 (-0.1)	EIF4EBP1 (-0.1)
GO:0072170	metanephric tubule development	0.99	>=0.20	ENSG00000251323 (0.8)	GNG7 (0.5)	AMH (0.3)	PPP2R2B (0.3)	USP35 (0.3)	RBFOX3 (0.2)	CDCA7 (0.2)	ZNF385B (0.1)	HNRNPUL1 (-0.1)	API5 (-0.3)
MP:0005459	decreased percent body fat	1	>=0.20	CDKN1B (1.4)	APOLD1 (0.9)	PPP3R1 (0.6)	AXL (0.5)	BMP4 (0.2)	GAB2 (0.1)	EIF4EBP1 (0.0)	USP35 (-0.1)	HDAC9 (-0.1)	ENSG00000226674 (-0.2)
REACTOME_PEPTIDE_LIGAND:BINDING_RECEPTORS	REACTOME_PEPTIDE_LIGAND:BINDING_RECEPTORS	1	>=0.20	APOLD1 (1.0)	AMH (0.9)	PPP2R2B (0.7)	AXL (0.4)	HDAC9 (0.2)	GNG7 (0.1)	GAB2 (0.1)	ENSG00000226674 (0.0)	PPP3R1 (-0.1)	RBFOX3 (-0.3)
GO:0007160	cell-matrix adhesion	1	>=0.20	AXL (1.8)	APOLD1 (1.4)	HDAC9 (0.8)	PPP3R1 (0.6)	ZNF385B (0.3)	RBFOX3 (0.2)	ENSG00000226674 (0.2)	GNG7 (0.2)	BMP4 (0.1)	USP35 (-0.1)
GO:0071356	cellular response to tumor necrosis factor	1	>=0.20	GAB2 (1.3)	ENSG00000251323 (1.0)	USP35 (0.4)	GNG7 (0.3)	BMP4 (0.2)	EIF4EBP1 (-0.0)	ZNF385B (-0.1)	PPP2R2B (-0.4)	PNO1 (-0.4)	CDCA7 (-0.5)
ENSG00000043462	LCP2 PPI subnetwork	1	>=0.20	CCDC97 (0.9)	CDCA7 (0.5)	ENSG00000226674 (0.4)	PPP3R1 (0.3)	CDKN1B (0.3)	HDAC9 (0.3)	GAB2 (0.2)	USP35 (-0.1)	CDC5L (-0.1)	EIF4EBP1 (-0.1)
ENSG00000168487	BMP1 PPI subnetwork	1	>=0.20	AXL (2.0)	AMH (0.6)	CDCA7 (0.4)	CDC5L (0.4)	APOLD1 (0.4)	RBFOX3 (0.2)	PPP3R1 (0.1)	LMNB2 (0.0)	ENSG00000226674 (-0.2)	USP35 (-0.2)
MP:0001208	blistering	1	>=0.20	AXL (2.3)	GNG7 (0.5)	USP35 (0.3)	PPP2R2B (0.2)	CDCA7 (0.2)	EIF4EBP1 (0.1)	MCM8 (-0.1)	ZNF385B (-0.1)	CCDC97 (-0.2)	ENSG00000226674 (-0.3)
GO:0050864	regulation of B cell activation	1	>=0.20	GAB2 (1.9)	CDKN1B (0.9)	USP35 (0.7)	HDAC9 (0.6)	AMH (0.0)	GNG7 (0.0)	PNO1 (0.0)	APOLD1 (-0.0)	EIF4EBP1 (-0.2)	LMNB2 (-0.2)
MP:0000279	ventricular hypoplasia	1	>=0.20	CCDC97 (2.0)	CDKN1B (1.1)	EIF4EBP1 (0.6)	HNRNPUL1 (0.4)	BMP4 (0.4)	CDC5L (0.2)	LMNB2 (0.2)	GNG7 (0.1)	GAB2 (0.1)	MCM8 (-0.3)
ENSG00000204319	ENSG00000204319 PPI subnetwork	1	>=0.20	ENSG00000251323 (1.1)	GAB2 (1.0)	CDKN1B (0.6)	PPP2R2B (0.5)	EIF4EBP1 (0.4)	MCM8 (0.1)	CDC5L (-0.0)	USP35 (-0.0)	AMH (-0.2)	RBFOX3 (-0.3)
GO:0071230	cellular response to amino acid stimulus	1	>=0.20	AMH (1.4)	AXL (1.0)	PPP3R1 (0.8)	EIF4EBP1 (0.4)	APOLD1 (0.3)	PPP2R2B (0.1)	CDC5L (-0.1)	LMNB2 (-0.2)	CDCA7 (-0.2)	PNO1 (-0.2)
KEGG_NATURAL_KILLER_CELL_MEDIATED_CYTOTOXICITY	KEGG_NATURAL_KILLER_CELL_MEDIATED_CYTOTOXICITY	1	>=0.20	PPP2R2B (1.1)	GNG7 (0.4)	ENSG00000251323 (0.4)	RBFOX3 (0.1)	ZNF385B (0.0)	USP35 (-0.0)	EIF4EBP1 (-0.1)	PPP3R1 (-0.2)	CDC5L (-0.3)	HDAC9 (-0.4)
GO:0016441	posttranscriptional gene silencing	1	>=0.20	GAB2 (0.8)	API5 (0.8)	USP35 (0.6)	CDCA7 (0.5)	AMH (0.3)	CCDC97 (0.2)	HNRNPUL1 (0.2)	PNO1 (-0.0)	MCM8 (-0.2)	GNG7 (-0.2)
GO:0035194	posttranscriptional gene silencing by RNA	1	>=0.20	GAB2 (0.8)	API5 (0.8)	USP35 (0.6)	CDCA7 (0.5)	AMH (0.3)	CCDC97 (0.2)	HNRNPUL1 (0.2)	PNO1 (-0.0)	MCM8 (-0.2)	GNG7 (-0.2)
ENSG00000088035	ALG6 PPI subnetwork	1	>=0.20	APOLD1 (1.4)	USP35 (0.7)	ENSG00000251323 (0.5)	CDC5L (0.3)	ENSG00000226674 (0.2)	GNG7 (0.2)	GAB2 (0.2)	EIF4EBP1 (0.0)	PNO1 (-0.0)	AXL (-0.1)
MP:0002497	increased IgE level	1	>=0.20	USP35 (1.0)	PPP2R2B (0.9)	HNRNPUL1 (0.5)	GAB2 (0.4)	CCDC97 (0.3)	AXL (0.3)	PNO1 (0.0)	ENSG00000226674 (-0.1)	LMNB2 (-0.1)	CDC5L (-0.1)
GO:0031301	integral to organelle membrane	1	>=0.20	PPP3R1 (0.9)	USP35 (0.9)	HDAC9 (0.5)	EIF4EBP1 (0.3)	BMP4 (-0.0)	PNO1 (-0.1)	CCDC97 (-0.2)	API5 (-0.2)	GNG7 (-0.2)	ENSG00000251323 (-0.3)
MP:0004180	failure of initiation of embryo turning	1	>=0.20	GAB2 (0.9)	CCDC97 (0.7)	MCM8 (0.4)	ENSG00000251323 (0.4)	API5 (0.4)	BMP4 (0.3)	ZNF385B (0.3)	APOLD1 (0.2)	EIF4EBP1 (0.1)	PNO1 (0.1)
GO:0090207	regulation of triglyceride metabolic process	1	>=0.20	GAB2 (1.2)	CDKN1B (1.0)	ENSG00000251323 (0.5)	USP35 (0.3)	CCDC97 (0.3)	APOLD1 (0.2)	GNG7 (0.2)	API5 (0.1)	HNRNPUL1 (0.0)	RBFOX3 (-0.2)
ENSG00000204642	HLA-F PPI subnetwork	1	>=0.20	USP35 (0.5)	PPP2R2B (0.5)	ZNF385B (0.4)	CDCA7 (0.2)	CDKN1B (0.2)	CDC5L (0.1)	PNO1 (0.0)	API5 (-0.0)	HNRNPUL1 (-0.0)	MCM8 (-0.3)
GO:0050863	regulation of T cell activation	1	>=0.20	GAB2 (1.0)	USP35 (0.7)	CDKN1B (0.6)	ENSG00000251323 (0.5)	AXL (0.5)	ENSG00000226674 (0.3)	PNO1 (0.2)	LMNB2 (0.1)	PPP2R2B (-0.0)	API5 (-0.2)
REACTOME_CELL:CELL_JUNCTION_ORGANIZATION	REACTOME_CELL:CELL_JUNCTION_ORGANIZATION	1	>=0.20	APOLD1 (1.3)	PPP2R2B (1.2)	LMNB2 (0.9)	GAB2 (0.6)	AXL (0.2)	MCM8 (0.1)	BMP4 (0.1)	ENSG00000251323 (-0.0)	HDAC9 (-0.0)	GNG7 (-0.1)
MP:0008828	abnormal lymph node cell ratio	1	>=0.20	GAB2 (1.4)	ENSG00000251323 (1.2)	USP35 (0.8)	AXL (0.5)	PNO1 (0.2)	PPP3R1 (0.2)	CDCA7 (0.1)	PPP2R2B (0.1)	HDAC9 (0.0)	CDKN1B (-0.1)
GO:0060337	type I interferon-mediated signaling pathway	1	>=0.20	AXL (0.4)	GNG7 (0.4)	PPP2R2B (0.3)	ENSG00000251323 (0.2)	USP35 (0.0)	CDC5L (-0.0)	MCM8 (-0.1)	CDKN1B (-0.1)	ENSG00000226674 (-0.1)	CCDC97 (-0.2)
GO:0071357	cellular response to type I interferon	1	>=0.20	AXL (0.4)	GNG7 (0.4)	PPP2R2B (0.3)	ENSG00000251323 (0.2)	USP35 (0.0)	CDC5L (-0.0)	MCM8 (-0.1)	CDKN1B (-0.1)	ENSG00000226674 (-0.1)	CCDC97 (-0.2)
GO:0055001	muscle cell development	1	>=0.20	HDAC9 (0.6)	GNG7 (0.4)	BMP4 (0.3)	ENSG00000251323 (0.2)	CDCA7 (0.1)	CCDC97 (-0.0)	ZNF385B (-0.1)	APOLD1 (-0.1)	CDC5L (-0.1)	RBFOX3 (-0.1)
GO:0035115	embryonic forelimb morphogenesis	1	>=0.20	BMP4 (1.2)	ENSG00000251323 (1.0)	AMH (0.4)	CDCA7 (0.2)	HNRNPUL1 (0.2)	USP35 (0.0)	PNO1 (-0.1)	RBFOX3 (-0.2)	CCDC97 (-0.3)	ZNF385B (-0.3)
GO:0016337	cell-cell adhesion	1	>=0.20	ENSG00000226674 (1.2)	PPP2R2B (1.2)	ZNF385B (0.7)	AXL (0.6)	BMP4 (0.5)	APOLD1 (0.5)	AMH (0.1)	ENSG00000251323 (0.1)	HDAC9 (-0.1)	LMNB2 (-0.2)
GO:0002455	humoral immune response mediated by circulating immunoglobulin	1	>=0.20	ENSG00000251323 (2.0)	GAB2 (1.0)	ZNF385B (0.3)	AXL (0.1)	MCM8 (0.0)	PPP2R2B (-0.1)	PNO1 (-0.2)	ENSG00000226674 (-0.2)	CCDC97 (-0.3)	RBFOX3 (-0.4)
ENSG00000117400	MPL PPI subnetwork	1	>=0.20	ENSG00000251323 (1.9)	GAB2 (1.1)	HDAC9 (0.6)	APOLD1 (0.4)	PNO1 (0.3)	USP35 (0.2)	CCDC97 (0.0)	HNRNPUL1 (-0.0)	LMNB2 (-0.1)	AXL (-0.1)
REACTOME_TRAF3:DEPENDENT_IRF_ACTIVATION_PATHWAY	REACTOME_TRAF3:DEPENDENT_IRF_ACTIVATION_PATHWAY	1	>=0.20	CDKN1B (1.5)	CCDC97 (0.7)	ENSG00000226674 (0.5)	ENSG00000251323 (0.3)	AXL (0.1)	MCM8 (0.0)	LMNB2 (0.0)	HDAC9 (0.0)	BMP4 (-0.0)	CDC5L (-0.1)
GO:0060603	mammary gland duct morphogenesis	1	>=0.20	BMP4 (0.9)	AXL (0.8)	CCDC97 (0.8)	CDCA7 (0.6)	HNRNPUL1 (0.6)	ENSG00000226674 (0.2)	MCM8 (0.2)	PNO1 (0.1)	LMNB2 (-0.1)	HDAC9 (-0.2)
ENSG00000106125	FAM188B PPI subnetwork	1	>=0.20	AXL (2.0)	APOLD1 (0.6)	USP35 (0.6)	PNO1 (0.5)	ENSG00000251323 (0.3)	ZNF385B (0.2)	GNG7 (0.2)	RBFOX3 (0.1)	PPP3R1 (-0.1)	LMNB2 (-0.2)
GO:0072073	kidney epithelium development	1	>=0.20	AMH (1.1)	BMP4 (0.8)	USP35 (0.8)	ENSG00000226674 (0.3)	AXL (0.3)	GNG7 (0.1)	ENSG00000251323 (0.0)	PNO1 (-0.1)	HNRNPUL1 (-0.2)	LMNB2 (-0.2)
MP:0004804	decreased susceptibility to autoimmune diabetes	1	>=0.20	USP35 (2.1)	GAB2 (2.0)	AXL (0.2)	API5 (0.0)	PNO1 (-0.1)	ENSG00000251323 (-0.1)	CDCA7 (-0.1)	ZNF385B (-0.1)	AMH (-0.1)	CDKN1B (-0.2)
MP:0008682	decreased interleukin-17 secretion	1	>=0.20	USP35 (1.7)	GAB2 (0.7)	ENSG00000226674 (0.6)	CDKN1B (0.5)	ENSG00000251323 (0.4)	BMP4 (0.3)	APOLD1 (0.2)	PNO1 (-0.1)	LMNB2 (-0.2)	CDC5L (-0.2)
ENSG00000137801	THBS1 PPI subnetwork	1	>=0.20	AXL (2.8)	AMH (1.2)	USP35 (0.8)	APOLD1 (0.6)	PPP3R1 (0.3)	ENSG00000226674 (0.2)	PPP2R2B (0.1)	HNRNPUL1 (-0.2)	BMP4 (-0.2)	ZNF385B (-0.3)
GO:0004889	acetylcholine-activated cation-selective channel activity	1	>=0.20	CCDC97 (0.7)	AMH (0.7)	GAB2 (0.5)	ENSG00000251323 (0.5)	LMNB2 (0.5)	BMP4 (0.2)	PNO1 (0.1)	PPP2R2B (0.1)	HDAC9 (-0.1)	CDKN1B (-0.2)
MP:0008076	abnormal CD4-positive T cell differentiation	1	>=0.20	USP35 (2.0)	PPP2R2B (0.9)	ENSG00000226674 (0.5)	CDCA7 (0.2)	CCDC97 (0.2)	HDAC9 (-0.0)	PPP3R1 (-0.1)	PNO1 (-0.1)	APOLD1 (-0.3)	AXL (-0.3)
GO:0048333	mesodermal cell differentiation	1	>=0.20	ENSG00000226674 (0.8)	BMP4 (0.8)	AMH (0.7)	APOLD1 (0.4)	EIF4EBP1 (0.3)	AXL (0.3)	CCDC97 (0.1)	ENSG00000251323 (0.0)	HDAC9 (-0.1)	PNO1 (-0.3)
GO:0008654	phospholipid biosynthetic process	1	>=0.20	GAB2 (0.7)	GNG7 (0.7)	ENSG00000251323 (0.5)	ENSG00000226674 (0.4)	AXL (0.1)	PNO1 (-0.0)	MCM8 (-0.2)	PPP2R2B (-0.3)	AMH (-0.3)	APOLD1 (-0.3)
REACTOME_POST:TRANSLATIONAL_PROTEIN_MODIFICATION	REACTOME_POST:TRANSLATIONAL_PROTEIN_MODIFICATION	1	>=0.20	AMH (0.6)	LMNB2 (0.4)	EIF4EBP1 (0.2)	AXL (0.1)	MCM8 (0.0)	PPP3R1 (-0.1)	PNO1 (-0.1)	GNG7 (-0.1)	ENSG00000226674 (-0.2)	ENSG00000251323 (-0.3)
GO:0060324	face development	1	>=0.20	BMP4 (1.7)	APOLD1 (1.3)	AXL (0.5)	CCDC97 (0.4)	HNRNPUL1 (0.4)	USP35 (0.3)	CDKN1B (0.3)	MCM8 (-0.0)	AMH (-0.0)	ENSG00000251323 (-0.2)
GO:0045933	positive regulation of muscle contraction	1	>=0.20	ENSG00000251323 (2.4)	AXL (1.0)	CDCA7 (0.5)	AMH (0.4)	APOLD1 (0.3)	CCDC97 (0.1)	BMP4 (0.1)	HDAC9 (-0.1)	PPP2R2B (-0.2)	USP35 (-0.2)
ENSG00000000971	CFH PPI subnetwork	1	>=0.20	GAB2 (0.9)	USP35 (0.9)	ENSG00000251323 (0.8)	EIF4EBP1 (0.6)	HDAC9 (0.5)	CDC5L (0.3)	CDKN1B (0.1)	PPP2R2B (-0.2)	MCM8 (-0.2)	API5 (-0.5)
GO:0016782	transferase activity, transferring sulfur-containing groups	1	>=0.20	GNG7 (1.1)	ZNF385B (1.0)	PPP2R2B (0.9)	ENSG00000251323 (0.7)	BMP4 (0.6)	AXL (0.5)	RBFOX3 (0.2)	CCDC97 (0.1)	GAB2 (0.1)	AMH (-0.1)
MP:0000298	absent atrioventricular cushions	1	>=0.20	AXL (1.9)	LMNB2 (0.5)	USP35 (0.5)	GNG7 (0.3)	PPP2R2B (0.2)	EIF4EBP1 (0.1)	BMP4 (-0.1)	CDCA7 (-0.1)	CCDC97 (-0.1)	HDAC9 (-0.1)
ENSG00000203283	ENSG00000203283 PPI subnetwork	1	>=0.20	GAB2 (1.3)	AXL (0.5)	ENSG00000251323 (0.5)	RBFOX3 (0.5)	CDCA7 (0.2)	AMH (0.2)	CDKN1B (0.1)	PNO1 (0.0)	PPP2R2B (-0.1)	ZNF385B (-0.2)
ENSG00000161570	CCL5 PPI subnetwork	1	>=0.20	GAB2 (1.3)	AXL (0.5)	ENSG00000251323 (0.5)	RBFOX3 (0.5)	CDCA7 (0.2)	AMH (0.2)	CDKN1B (0.1)	PNO1 (0.0)	PPP2R2B (-0.1)	ZNF385B (-0.2)
ENSG00000177879	AP3S1 PPI subnetwork	1	>=0.20	ENSG00000251323 (1.7)	CDKN1B (1.0)	ENSG00000226674 (0.7)	PPP2R2B (0.3)	LMNB2 (0.3)	PNO1 (0.2)	MCM8 (0.1)	USP35 (0.0)	CCDC97 (-0.1)	BMP4 (-0.3)
ENSG00000185338	SOCS1 PPI subnetwork	1	>=0.20	GAB2 (1.7)	AXL (0.5)	PPP3R1 (0.3)	CDC5L (0.2)	ENSG00000226674 (0.2)	CCDC97 (0.2)	PPP2R2B (0.1)	AMH (0.1)	BMP4 (-0.0)	GNG7 (-0.1)
GO:0007339	binding of sperm to zona pellucida	1	>=0.20	USP35 (0.7)	CCDC97 (0.6)	ZNF385B (0.5)	EIF4EBP1 (0.2)	AXL (0.1)	AMH (-0.0)	PPP2R2B (-0.1)	APOLD1 (-0.1)	ENSG00000251323 (-0.2)	MCM8 (-0.2)
GO:0070663	regulation of leukocyte proliferation	1	>=0.20	HDAC9 (0.7)	GAB2 (0.6)	CDKN1B (0.6)	PNO1 (0.4)	GNG7 (0.3)	LMNB2 (0.1)	AXL (-0.1)	PPP2R2B (-0.2)	API5 (-0.2)	BMP4 (-0.3)
GO:0009311	oligosaccharide metabolic process	1	>=0.20	ENSG00000251323 (1.4)	USP35 (0.7)	PNO1 (0.4)	GNG7 (0.3)	EIF4EBP1 (0.2)	AMH (0.1)	ZNF385B (-0.0)	MCM8 (-0.1)	GAB2 (-0.1)	HDAC9 (-0.2)
MP:0000512	intestinal ulcer	1	>=0.20	USP35 (1.8)	GAB2 (0.7)	HNRNPUL1 (0.4)	CDKN1B (0.4)	APOLD1 (0.2)	AXL (0.2)	AMH (0.2)	CCDC97 (0.1)	LMNB2 (-0.1)	API5 (-0.2)
GO:0001655	urogenital system development	1	>=0.20	BMP4 (1.7)	APOLD1 (0.7)	AMH (0.6)	HDAC9 (0.5)	USP35 (0.1)	HNRNPUL1 (-0.1)	AXL (-0.1)	PNO1 (-0.1)	EIF4EBP1 (-0.2)	ENSG00000251323 (-0.2)
ENSG00000087111	PIGS PPI subnetwork	1	>=0.20	CDC5L (1.2)	MCM8 (0.6)	AXL (0.3)	HNRNPUL1 (0.3)	ZNF385B (0.2)	CCDC97 (0.0)	CDCA7 (0.0)	PNO1 (-0.3)	API5 (-0.4)	PPP3R1 (-0.4)
GO:0005372	water transmembrane transporter activity	1	>=0.20	PPP2R2B (1.6)	PPP3R1 (0.5)	HNRNPUL1 (0.2)	RBFOX3 (0.1)	API5 (-0.0)	ENSG00000251323 (-0.0)	CCDC97 (-0.1)	CDCA7 (-0.3)	ZNF385B (-0.4)	AXL (-0.5)
GO:0021983	pituitary gland development	1	>=0.20	PPP2R2B (1.0)	CDKN1B (0.6)	BMP4 (0.3)	ZNF385B (0.2)	CCDC97 (0.2)	AMH (0.2)	HNRNPUL1 (0.1)	USP35 (0.0)	AXL (-0.0)	LMNB2 (-0.0)
GO:0048730	epidermis morphogenesis	1	>=0.20	ENSG00000226674 (0.9)	BMP4 (0.5)	APOLD1 (0.5)	GNG7 (0.3)	AXL (0.2)	CDC5L (0.0)	PNO1 (-0.1)	ZNF385B (-0.1)	CCDC97 (-0.2)	LMNB2 (-0.3)
ENSG00000120697	ALG5 PPI subnetwork	1	>=0.20	ENSG00000226674 (0.9)	USP35 (0.7)	PNO1 (0.6)	API5 (0.6)	HNRNPUL1 (0.5)	EIF4EBP1 (0.4)	ENSG00000251323 (0.4)	CDKN1B (0.3)	LMNB2 (0.1)	PPP3R1 (-0.0)
GO:0034101	erythrocyte homeostasis	1	>=0.20	HNRNPUL1 (1.0)	PPP3R1 (0.9)	EIF4EBP1 (0.9)	CDKN1B (0.8)	CCDC97 (0.7)	CDC5L (0.3)	PPP2R2B (-0.1)	USP35 (-0.2)	GAB2 (-0.2)	CDCA7 (-0.4)
GO:0035136	forelimb morphogenesis	1	>=0.20	ENSG00000251323 (1.3)	BMP4 (1.0)	AMH (0.5)	CDCA7 (0.3)	ZNF385B (0.2)	APOLD1 (0.0)	HNRNPUL1 (0.0)	USP35 (-0.0)	CCDC97 (-0.1)	PNO1 (-0.2)
ENSG00000169896	ITGAM PPI subnetwork	1	>=0.20	RBFOX3 (0.7)	ENSG00000251323 (0.6)	ENSG00000226674 (0.4)	AXL (0.3)	ZNF385B (0.2)	EIF4EBP1 (0.1)	HDAC9 (-0.1)	PNO1 (-0.1)	LMNB2 (-0.2)	MCM8 (-0.2)
ENSG00000112964	GHR PPI subnetwork	1	>=0.20	ENSG00000251323 (1.6)	GAB2 (1.5)	APOLD1 (0.6)	USP35 (0.6)	HDAC9 (0.6)	CCDC97 (0.4)	PPP3R1 (0.3)	PNO1 (0.0)	HNRNPUL1 (-0.0)	AXL (-0.0)
GO:0045058	T cell selection	1	>=0.20	CDCA7 (0.8)	ENSG00000226674 (0.4)	CCDC97 (0.4)	RBFOX3 (0.1)	PPP2R2B (0.1)	AXL (0.1)	APOLD1 (0.1)	PNO1 (-0.0)	USP35 (-0.0)	HNRNPUL1 (-0.1)
ENSG00000129219	PLD2 PPI subnetwork	1	>=0.20	AXL (2.3)	HNRNPUL1 (0.8)	CDCA7 (0.6)	PPP3R1 (0.5)	HDAC9 (0.4)	CCDC97 (0.3)	BMP4 (0.1)	ENSG00000226674 (-0.2)	RBFOX3 (-0.3)	API5 (-0.3)
GO:0000146	microfilament motor activity	1	>=0.20	ENSG00000226674 (1.1)	GAB2 (0.8)	PPP2R2B (0.6)	HNRNPUL1 (0.6)	LMNB2 (0.1)	EIF4EBP1 (-0.1)	ZNF385B (-0.1)	AMH (-0.2)	GNG7 (-0.2)	MCM8 (-0.3)
ENSG00000124334	IL9R PPI subnetwork	1	>=0.20	ENSG00000251323 (2.1)	GAB2 (1.4)	HDAC9 (0.5)	APOLD1 (0.4)	PNO1 (0.2)	USP35 (0.1)	AXL (-0.1)	LMNB2 (-0.2)	CDKN1B (-0.2)	CDC5L (-0.3)
REACTOME_ACTIVATED_AMPK_STIMULATES_FATTY:ACID_OXIDATION_IN_MUSCLE	REACTOME_ACTIVATED_AMPK_STIMULATES_FATTY:ACID_OXIDATION_IN_MUSCLE	1	>=0.20	USP35 (1.6)	APOLD1 (0.7)	RBFOX3 (0.5)	ENSG00000226674 (0.3)	GAB2 (0.3)	CCDC97 (0.2)	API5 (0.0)	MCM8 (-0.0)	ENSG00000251323 (-0.2)	CDCA7 (-0.3)
GO:0002761	regulation of myeloid leukocyte differentiation	1	>=0.20	USP35 (1.9)	ENSG00000251323 (1.8)	GAB2 (1.4)	CDKN1B (0.6)	PPP2R2B (0.3)	AXL (0.2)	ENSG00000226674 (-0.1)	PPP3R1 (-0.2)	HNRNPUL1 (-0.2)	LMNB2 (-0.4)
GO:0060444	branching involved in mammary gland duct morphogenesis	1	>=0.20	AXL (1.1)	CCDC97 (0.9)	BMP4 (0.7)	HNRNPUL1 (0.4)	MCM8 (0.3)	CDCA7 (0.2)	GNG7 (0.1)	HDAC9 (-0.1)	USP35 (-0.1)	PNO1 (-0.1)
GO:0016254	preassembly of GPI anchor in ER membrane	1	>=0.20	ENSG00000226674 (0.9)	PNO1 (0.4)	ENSG00000251323 (0.2)	MCM8 (-0.0)	CDCA7 (-0.0)	CCDC97 (-0.0)	PPP2R2B (-0.1)	CDC5L (-0.2)	APOLD1 (-0.2)	AMH (-0.3)
ENSG00000007264	MATK PPI subnetwork	1	>=0.20	USP35 (1.6)	AXL (1.4)	HNRNPUL1 (0.7)	GNG7 (0.6)	AMH (0.4)	HDAC9 (0.4)	CCDC97 (0.4)	PPP2R2B (-0.0)	MCM8 (-0.1)	CDC5L (-0.3)
GO:0042044	fluid transport	1	>=0.20	PPP3R1 (0.8)	HDAC9 (0.6)	PPP2R2B (0.4)	APOLD1 (0.3)	CCDC97 (0.3)	ENSG00000251323 (0.3)	RBFOX3 (0.1)	GAB2 (-0.1)	ENSG00000226674 (-0.2)	API5 (-0.2)
MP:0004768	abnormal axonal transport	1	>=0.20	APOLD1 (1.2)	GAB2 (0.7)	PPP2R2B (0.6)	LMNB2 (0.4)	RBFOX3 (0.2)	CDC5L (0.2)	USP35 (0.2)	CDKN1B (0.2)	PNO1 (0.1)	ENSG00000251323 (0.1)
GO:0008237	metallopeptidase activity	1	>=0.20	APOLD1 (1.3)	AMH (1.1)	ENSG00000251323 (0.6)	CDC5L (0.4)	HDAC9 (0.1)	ZNF385B (-0.0)	BMP4 (-0.1)	EIF4EBP1 (-0.1)	API5 (-0.2)	AXL (-0.3)
ENSG00000197586	ENTPD6 PPI subnetwork	1	>=0.20	USP35 (0.7)	ENSG00000226674 (0.5)	API5 (0.4)	GAB2 (0.3)	ENSG00000251323 (0.3)	GNG7 (0.0)	MCM8 (-0.1)	CDKN1B (-0.1)	BMP4 (-0.1)	PPP2R2B (-0.2)
MP:0011024	abnormal branching involved in lung morphogenesis	1	>=0.20	BMP4 (2.2)	HDAC9 (1.1)	LMNB2 (0.1)	HNRNPUL1 (0.1)	GAB2 (-0.1)	CDCA7 (-0.2)	AXL (-0.4)	AMH (-0.4)	ZNF385B (-0.4)	ENSG00000226674 (-0.6)
GO:0007498	mesoderm development	1	>=0.20	BMP4 (1.8)	CCDC97 (0.5)	AMH (0.3)	APOLD1 (0.2)	LMNB2 (0.0)	CDC5L (-0.0)	AXL (-0.1)	EIF4EBP1 (-0.2)	PNO1 (-0.3)	ENSG00000251323 (-0.3)
GO:0001710	mesodermal cell fate commitment	1	>=0.20	ENSG00000226674 (1.2)	BMP4 (0.7)	AMH (0.6)	CCDC97 (0.3)	APOLD1 (0.2)	EIF4EBP1 (0.1)	ENSG00000251323 (-0.1)	USP35 (-0.2)	PNO1 (-0.3)	HNRNPUL1 (-0.5)
GO:0009798	axis specification	1	>=0.20	BMP4 (1.6)	AMH (0.9)	GAB2 (0.8)	USP35 (0.2)	PNO1 (0.1)	HNRNPUL1 (-0.0)	PPP2R2B (-0.1)	CCDC97 (-0.1)	CDC5L (-0.2)	LMNB2 (-0.3)
MP:0005619	increased urine potassium level	1	>=0.20	USP35 (0.8)	CDCA7 (0.5)	AXL (0.4)	EIF4EBP1 (0.2)	GAB2 (0.2)	ENSG00000226674 (0.2)	ZNF385B (0.1)	MCM8 (0.0)	GNG7 (-0.1)	CDKN1B (-0.2)
ENSG00000159113	ENSG00000159113 PPI subnetwork	1	>=0.20	ENSG00000251323 (2.0)	GAB2 (1.3)	HDAC9 (0.6)	APOLD1 (0.4)	PNO1 (0.3)	USP35 (0.1)	CDC5L (-0.1)	AXL (-0.1)	AMH (-0.2)	LMNB2 (-0.2)
ENSG00000145623	OSMR PPI subnetwork	1	>=0.20	ENSG00000251323 (1.9)	GAB2 (1.1)	HDAC9 (0.6)	PNO1 (0.3)	USP35 (0.2)	APOLD1 (0.2)	AXL (-0.1)	LMNB2 (-0.1)	AMH (-0.1)	CDC5L (-0.2)
ENSG00000137070	IL11RA PPI subnetwork	1	>=0.20	ENSG00000251323 (1.9)	GAB2 (1.1)	HDAC9 (0.6)	PNO1 (0.3)	USP35 (0.2)	APOLD1 (0.2)	AXL (-0.1)	LMNB2 (-0.1)	AMH (-0.1)	CDC5L (-0.2)
GO:0006767	water-soluble vitamin metabolic process	1	>=0.20	GAB2 (1.1)	APOLD1 (0.5)	ENSG00000226674 (0.3)	ENSG00000251323 (0.3)	EIF4EBP1 (0.2)	MCM8 (0.1)	PNO1 (0.0)	ZNF385B (-0.1)	CDCA7 (-0.4)	CDKN1B (-0.4)
GO:0072210	metanephric nephron development	1	>=0.20	AMH (1.3)	ENSG00000251323 (1.0)	AXL (0.6)	BMP4 (0.2)	PPP3R1 (-0.0)	GNG7 (-0.1)	ZNF385B (-0.1)	ENSG00000226674 (-0.1)	APOLD1 (-0.2)	CDCA7 (-0.3)
GO:0034340	response to type I interferon	1	>=0.20	AXL (0.5)	GNG7 (0.4)	PPP2R2B (0.3)	ENSG00000251323 (0.2)	CDC5L (-0.1)	MCM8 (-0.1)	USP35 (-0.1)	CDKN1B (-0.1)	CCDC97 (-0.1)	APOLD1 (-0.2)
GO:0008238	exopeptidase activity	1	>=0.20	HDAC9 (1.0)	GAB2 (0.6)	BMP4 (0.5)	AMH (0.2)	ENSG00000251323 (0.1)	EIF4EBP1 (-0.1)	CDC5L (-0.1)	API5 (-0.2)	PNO1 (-0.3)	ENSG00000226674 (-0.3)
GO:0072079	nephron tubule formation	1	>=0.20	AMH (1.3)	ZNF385B (0.7)	BMP4 (0.6)	PNO1 (-0.1)	AXL (-0.2)	RBFOX3 (-0.2)	HNRNPUL1 (-0.3)	PPP3R1 (-0.4)	CDCA7 (-0.4)	EIF4EBP1 (-0.4)
GO:0048732	gland development	1	>=0.20	BMP4 (1.4)	AXL (1.2)	HNRNPUL1 (0.8)	AMH (0.5)	USP35 (0.3)	LMNB2 (0.1)	APOLD1 (0.1)	CCDC97 (0.0)	CDCA7 (0.0)	EIF4EBP1 (-0.0)
ENSG00000185436	IL28RA PPI subnetwork	1	>=0.20	ENSG00000251323 (1.9)	GAB2 (1.2)	HDAC9 (0.6)	APOLD1 (0.4)	PNO1 (0.3)	USP35 (0.1)	LMNB2 (-0.1)	AMH (-0.2)	AXL (-0.2)	CDC5L (-0.3)
GO:0006487	protein N-linked glycosylation	1	>=0.20	EIF4EBP1 (0.4)	ENSG00000251323 (0.4)	GNG7 (0.2)	USP35 (0.2)	GAB2 (0.2)	PNO1 (0.1)	AMH (0.1)	API5 (-0.1)	ENSG00000226674 (-0.1)	MCM8 (-0.2)
GO:0045637	regulation of myeloid cell differentiation	1	>=0.20	CDKN1B (1.8)	GAB2 (1.1)	ENSG00000251323 (1.1)	USP35 (1.1)	PPP3R1 (1.0)	HNRNPUL1 (0.7)	ENSG00000226674 (-0.1)	CCDC97 (-0.1)	APOLD1 (-0.2)	CDC5L (-0.3)
MP:0004946	abnormal regulatory T cell physiology	1	>=0.20	GAB2 (1.3)	AMH (0.6)	API5 (0.4)	CDC5L (0.1)	ENSG00000251323 (-0.0)	CDCA7 (-0.1)	CDKN1B (-0.1)	LMNB2 (-0.2)	PNO1 (-0.2)	AXL (-0.3)
ENSG00000100302	RASD2 PPI subnetwork	1	>=0.20	GAB2 (1.6)	AXL (0.8)	ENSG00000226674 (0.7)	USP35 (0.6)	LMNB2 (0.5)	PPP3R1 (0.3)	ZNF385B (0.2)	HDAC9 (0.1)	PNO1 (0.0)	AMH (-0.1)
ENSG00000119535	CSF3R PPI subnetwork	1	>=0.20	ENSG00000251323 (1.6)	GAB2 (1.5)	HDAC9 (0.4)	PNO1 (0.2)	USP35 (0.2)	APOLD1 (0.1)	CCDC97 (-0.0)	LMNB2 (-0.1)	HNRNPUL1 (-0.2)	CDC5L (-0.2)
MP:0005027	increased susceptibility to parasitic infection	1	>=0.20	GAB2 (1.9)	USP35 (1.0)	LMNB2 (0.4)	AXL (0.2)	HNRNPUL1 (0.1)	API5 (-0.0)	ZNF385B (-0.1)	PPP3R1 (-0.2)	APOLD1 (-0.2)	CDKN1B (-0.2)
GO:0004180	carboxypeptidase activity	1	>=0.20	HDAC9 (1.1)	ENSG00000226674 (0.6)	GAB2 (0.3)	BMP4 (0.1)	USP35 (-0.0)	PNO1 (-0.1)	ENSG00000251323 (-0.1)	CDKN1B (-0.1)	PPP2R2B (-0.2)	GNG7 (-0.3)
ENSG00000113494	PRLR PPI subnetwork	1	>=0.20	ENSG00000251323 (2.1)	GAB2 (1.7)	APOLD1 (0.4)	HDAC9 (0.4)	PNO1 (0.3)	USP35 (0.2)	AXL (-0.2)	LMNB2 (-0.3)	CDC5L (-0.3)	CDKN1B (-0.3)
MP:0006000	abnormal corneal epithelium morphology	1	>=0.20	AXL (1.2)	APOLD1 (1.1)	BMP4 (0.8)	PPP3R1 (0.7)	AMH (0.6)	CDCA7 (0.2)	API5 (0.1)	PPP2R2B (0.1)	CDC5L (0.0)	RBFOX3 (-0.2)
ENSG00000100380	ST13 PPI subnetwork	1	>=0.20	CDKN1B (1.0)	CDC5L (0.8)	HDAC9 (0.7)	GAB2 (0.6)	API5 (0.4)	EIF4EBP1 (0.1)	PPP2R2B (0.0)	ENSG00000251323 (-0.2)	USP35 (-0.2)	PPP3R1 (-0.2)
GO:0045638	negative regulation of myeloid cell differentiation	1	>=0.20	CDKN1B (1.3)	ENSG00000251323 (1.1)	APOLD1 (0.9)	PPP3R1 (0.8)	CCDC97 (0.6)	USP35 (0.4)	GAB2 (0.4)	HNRNPUL1 (0.2)	AMH (-0.2)	PPP2R2B (-0.2)
MP:0001284	absent vibrissae	1	>=0.20	HDAC9 (0.8)	USP35 (0.7)	AXL (0.7)	AMH (0.4)	EIF4EBP1 (0.0)	ZNF385B (0.0)	LMNB2 (-0.0)	GNG7 (-0.1)	ENSG00000226674 (-0.1)	CDCA7 (-0.1)
GO:0006954	inflammatory response	1	>=0.20	GAB2 (1.2)	AXL (1.0)	HDAC9 (0.7)	APOLD1 (0.4)	ZNF385B (0.1)	AMH (0.1)	ENSG00000251323 (0.1)	PPP2R2B (-0.0)	PPP3R1 (-0.1)	USP35 (-0.2)
ENSG00000206509	HLA-F PPI subnetwork	1	>=0.20	CDC5L (0.4)	HNRNPUL1 (0.3)	API5 (0.3)	APOLD1 (0.1)	ZNF385B (0.1)	BMP4 (-0.0)	PNO1 (-0.0)	CDKN1B (-0.0)	MCM8 (-0.1)	PPP2R2B (-0.1)
GO:0042755	eating behavior	1	>=0.20	CCDC97 (0.5)	HDAC9 (0.5)	PPP2R2B (0.4)	USP35 (0.4)	EIF4EBP1 (0.3)	GAB2 (0.2)	CDCA7 (0.0)	GNG7 (0.0)	RBFOX3 (-0.1)	AMH (-0.3)
GO:0033177	proton-transporting two-sector ATPase complex, proton-transporting domain	1	>=0.20	GAB2 (1.1)	GNG7 (0.7)	ZNF385B (0.3)	CDC5L (0.2)	PPP3R1 (0.0)	ENSG00000251323 (0.0)	ENSG00000226674 (-0.1)	USP35 (-0.2)	API5 (-0.4)	APOLD1 (-0.4)
ENSG00000123496	IL13RA2 PPI subnetwork	1	>=0.20	ENSG00000251323 (2.0)	GAB2 (1.2)	HDAC9 (0.6)	APOLD1 (0.3)	PNO1 (0.3)	USP35 (0.2)	LMNB2 (-0.1)	AXL (-0.2)	AMH (-0.2)	CDC5L (-0.3)
ENSG00000164485	IL22RA2 PPI subnetwork	1	>=0.20	ENSG00000251323 (2.0)	GAB2 (1.2)	HDAC9 (0.6)	APOLD1 (0.3)	PNO1 (0.3)	USP35 (0.2)	LMNB2 (-0.1)	AXL (-0.2)	AMH (-0.2)	CDC5L (-0.3)
ENSG00000103522	IL21R PPI subnetwork	1	>=0.20	ENSG00000251323 (2.0)	GAB2 (1.2)	HDAC9 (0.6)	APOLD1 (0.3)	PNO1 (0.3)	USP35 (0.2)	LMNB2 (-0.1)	AXL (-0.2)	AMH (-0.2)	CDC5L (-0.3)
ENSG00000092098	RNF31 PPI subnetwork	1	>=0.20	USP35 (1.9)	CCDC97 (1.7)	HNRNPUL1 (1.1)	AXL (0.8)	CDKN1B (0.4)	GAB2 (0.4)	ENSG00000251323 (0.3)	RBFOX3 (0.2)	ENSG00000226674 (-0.1)	BMP4 (-0.2)
GO:0030258	lipid modification	1	>=0.20	APOLD1 (1.1)	USP35 (1.0)	ENSG00000251323 (0.9)	GAB2 (0.4)	ENSG00000226674 (0.2)	AXL (0.0)	HDAC9 (-0.1)	AMH (-0.2)	CDKN1B (-0.2)	GNG7 (-0.3)
GO:0060325	face morphogenesis	1	>=0.20	BMP4 (1.7)	APOLD1 (1.2)	AXL (0.9)	CCDC97 (0.3)	HNRNPUL1 (0.3)	USP35 (0.1)	MCM8 (0.1)	CDKN1B (-0.1)	PNO1 (-0.2)	AMH (-0.3)
ENSG00000102312	PORCN PPI subnetwork	1	>=0.20	BMP4 (2.0)	AXL (1.1)	AMH (0.3)	GAB2 (0.2)	PNO1 (0.2)	LMNB2 (-0.1)	GNG7 (-0.3)	PPP2R2B (-0.4)	MCM8 (-0.4)	RBFOX3 (-0.4)
MP:0001259	abnormal body weight	1	>=0.20	APOLD1 (3.0)	EIF4EBP1 (1.1)	PPP3R1 (0.6)	ENSG00000226674 (0.5)	AXL (0.2)	AMH (-0.0)	USP35 (-0.3)	LMNB2 (-0.3)	CCDC97 (-0.3)	ZNF385B (-0.3)
MP:0008102	lymph node hyperplasia	1	>=0.20	CCDC97 (1.0)	PPP3R1 (1.0)	HNRNPUL1 (0.8)	AXL (0.8)	GAB2 (0.4)	HDAC9 (0.4)	CDKN1B (0.3)	APOLD1 (0.1)	ENSG00000251323 (-0.1)	PNO1 (-0.1)
ENSG00000204273	ENSG00000204273 PPI subnetwork	1	>=0.20	GAB2 (1.0)	HNRNPUL1 (0.3)	API5 (0.3)	CDCA7 (0.2)	AXL (0.1)	ZNF385B (0.1)	PNO1 (0.0)	CCDC97 (-0.0)	USP35 (-0.1)	EIF4EBP1 (-0.2)
ENSG00000168399	ENSG00000168399 PPI subnetwork	1	>=0.20	GAB2 (1.0)	HNRNPUL1 (0.3)	API5 (0.3)	CDCA7 (0.2)	AXL (0.1)	ZNF385B (0.1)	PNO1 (0.0)	CCDC97 (-0.0)	USP35 (-0.1)	EIF4EBP1 (-0.2)
GO:0034329	cell junction assembly	1	>=0.20	AXL (1.8)	APOLD1 (0.8)	CCDC97 (0.5)	RBFOX3 (0.4)	PPP2R2B (0.4)	ENSG00000226674 (0.2)	GNG7 (0.1)	BMP4 (-0.0)	PPP3R1 (-0.1)	HNRNPUL1 (-0.2)
MP:0003059	decreased insulin secretion	1	>=0.20	APOLD1 (1.2)	USP35 (0.5)	EIF4EBP1 (0.3)	AXL (0.2)	GNG7 (0.1)	HDAC9 (0.0)	CDCA7 (-0.0)	AMH (-0.0)	CDKN1B (-0.0)	RBFOX3 (-0.1)
MP:0002490	abnormal immunoglobulin level	1	>=0.20	USP35 (0.8)	GNG7 (0.4)	PPP3R1 (0.3)	CDKN1B (0.2)	CDCA7 (0.1)	PNO1 (-0.0)	ZNF385B (-0.0)	HDAC9 (-0.0)	ENSG00000226674 (-0.1)	BMP4 (-0.2)
MP:0008603	decreased circulating interleukin-4 level	1	>=0.20	GAB2 (1.9)	USP35 (0.9)	AXL (0.7)	PNO1 (0.5)	HDAC9 (0.2)	CDKN1B (0.0)	LMNB2 (-0.0)	GNG7 (-0.0)	HNRNPUL1 (-0.0)	MCM8 (-0.3)
MP:0001053	abnormal neuromuscular synapse morphology	1	>=0.20	PPP2R2B (1.4)	USP35 (1.2)	AXL (1.1)	HDAC9 (0.3)	APOLD1 (0.2)	EIF4EBP1 (0.0)	ENSG00000251323 (-0.1)	LMNB2 (-0.1)	ZNF385B (-0.2)	CCDC97 (-0.2)
MP:0001179	thick pulmonary interalveolar septum	1	>=0.20	APOLD1 (2.8)	AXL (0.7)	ZNF385B (0.6)	CDKN1B (0.5)	HNRNPUL1 (0.1)	CDCA7 (0.1)	GAB2 (0.1)	AMH (-0.0)	USP35 (-0.1)	LMNB2 (-0.2)
ENSG00000159128	IFNGR2 PPI subnetwork	1	>=0.20	ENSG00000251323 (1.9)	GAB2 (1.0)	HDAC9 (0.6)	USP35 (0.3)	PNO1 (0.3)	APOLD1 (0.3)	CDKN1B (-0.0)	AXL (-0.0)	LMNB2 (-0.2)	CDC5L (-0.2)
GO:0042098	T cell proliferation	1	>=0.20	HDAC9 (0.5)	AXL (0.3)	CDKN1B (0.3)	USP35 (0.2)	ENSG00000251323 (0.1)	GAB2 (0.1)	PNO1 (0.0)	LMNB2 (-0.0)	PPP3R1 (-0.1)	API5 (-0.1)
GO:0071260	cellular response to mechanical stimulus	1	>=0.20	GAB2 (1.7)	USP35 (1.5)	AXL (0.6)	CDKN1B (0.3)	HDAC9 (0.3)	ENSG00000251323 (0.3)	PPP3R1 (-0.0)	EIF4EBP1 (-0.1)	ENSG00000226674 (-0.3)	AMH (-0.4)
GO:0007369	gastrulation	1	>=0.20	BMP4 (1.8)	CCDC97 (0.8)	AMH (0.6)	PPP3R1 (0.2)	APOLD1 (0.2)	PNO1 (0.1)	LMNB2 (-0.2)	CDC5L (-0.3)	AXL (-0.3)	GAB2 (-0.4)
MP:0008807	increased liver iron level	1	>=0.20	ENSG00000251323 (1.1)	USP35 (0.6)	RBFOX3 (0.2)	HDAC9 (0.2)	EIF4EBP1 (0.2)	CDC5L (-0.0)	PPP2R2B (-0.0)	ZNF385B (-0.1)	APOLD1 (-0.1)	PNO1 (-0.2)
GO:0031231	intrinsic to peroxisomal membrane	1	>=0.20	PNO1 (0.9)	HDAC9 (0.5)	APOLD1 (0.3)	PPP3R1 (0.2)	ZNF385B (0.0)	USP35 (0.0)	PPP2R2B (-0.1)	CCDC97 (-0.1)	API5 (-0.1)	AXL (-0.2)
GO:0005779	integral to peroxisomal membrane	1	>=0.20	PNO1 (0.9)	HDAC9 (0.5)	APOLD1 (0.3)	PPP3R1 (0.2)	ZNF385B (0.0)	USP35 (0.0)	PPP2R2B (-0.1)	CCDC97 (-0.1)	API5 (-0.1)	AXL (-0.2)
ENSG00000091181	IL5RA PPI subnetwork	1	>=0.20	ENSG00000251323 (2.0)	GAB2 (1.3)	HDAC9 (0.5)	PNO1 (0.2)	APOLD1 (0.2)	USP35 (0.2)	LMNB2 (-0.1)	CDC5L (-0.2)	AXL (-0.2)	CCDC97 (-0.3)
ENSG00000116824	CD2 PPI subnetwork	1	>=0.20	GAB2 (1.6)	CDKN1B (0.7)	USP35 (0.7)	AXL (0.4)	CCDC97 (0.3)	API5 (0.2)	ZNF385B (0.2)	ENSG00000251323 (-0.2)	EIF4EBP1 (-0.3)	HNRNPUL1 (-0.4)
ENSG00000139546	TARBP2 PPI subnetwork	1	>=0.20	PNO1 (1.3)	PPP3R1 (0.9)	USP35 (0.8)	MCM8 (0.2)	APOLD1 (0.2)	PPP2R2B (0.2)	GAB2 (0.1)	AXL (0.1)	HNRNPUL1 (0.1)	GNG7 (0.0)
GO:0032365	intracellular lipid transport	1	>=0.20	USP35 (1.2)	GAB2 (0.4)	ENSG00000251323 (0.4)	ENSG00000226674 (0.2)	APOLD1 (0.1)	AXL (0.1)	GNG7 (0.1)	API5 (-0.0)	CCDC97 (-0.0)	RBFOX3 (-0.1)
ENSG00000006075	CCL3 PPI subnetwork	1	>=0.20	AXL (1.3)	AMH (0.2)	APOLD1 (0.2)	MCM8 (0.2)	CDCA7 (0.1)	CCDC97 (0.1)	EIF4EBP1 (0.1)	HNRNPUL1 (0.0)	PPP2R2B (-0.1)	CDC5L (-0.2)
GO:0007156	homophilic cell adhesion	1	>=0.20	ENSG00000226674 (1.5)	PPP2R2B (1.3)	ZNF385B (0.7)	HDAC9 (-0.0)	AMH (-0.1)	MCM8 (-0.2)	BMP4 (-0.3)	RBFOX3 (-0.3)	AXL (-0.3)	USP35 (-0.3)
MP:0002650	abnormal ameloblast morphology	1	>=0.20	ENSG00000251323 (0.7)	CDCA7 (0.5)	AMH (0.5)	PPP3R1 (0.4)	CDKN1B (0.2)	USP35 (0.2)	BMP4 (0.2)	ZNF385B (0.1)	EIF4EBP1 (-0.1)	APOLD1 (-0.1)
GO:0006004	fucose metabolic process	1	>=0.20	ENSG00000251323 (0.9)	EIF4EBP1 (0.8)	AMH (0.5)	APOLD1 (0.3)	GAB2 (-0.0)	CDKN1B (-0.2)	GNG7 (-0.3)	MCM8 (-0.4)	AXL (-0.4)	HDAC9 (-0.4)
MP:0003721	increased tumor growth/size	1	>=0.20	AXL (1.3)	AMH (1.2)	GAB2 (0.9)	PPP2R2B (0.6)	GNG7 (0.5)	CDKN1B (-0.0)	ENSG00000251323 (-0.1)	ZNF385B (-0.1)	APOLD1 (-0.2)	MCM8 (-0.2)
GO:0021533	cell differentiation in hindbrain	1	>=0.20	USP35 (1.3)	PPP2R2B (1.2)	RBFOX3 (1.0)	GAB2 (0.5)	CDC5L (-0.1)	BMP4 (-0.3)	CCDC97 (-0.4)	MCM8 (-0.5)	HNRNPUL1 (-0.5)	PNO1 (-0.5)
KEGG_HEMATOPOIETIC_CELL_LINEAGE	KEGG_HEMATOPOIETIC_CELL_LINEAGE	1	>=0.20	GAB2 (1.7)	ENSG00000251323 (0.5)	ENSG00000226674 (0.5)	HDAC9 (0.4)	USP35 (0.2)	CDCA7 (0.2)	API5 (0.0)	PNO1 (-0.1)	APOLD1 (-0.3)	AXL (-0.4)
GO:0007492	endoderm development	1	>=0.20	BMP4 (1.1)	APOLD1 (0.5)	CCDC97 (0.5)	GAB2 (0.3)	AMH (0.2)	HNRNPUL1 (0.0)	PNO1 (-0.0)	PPP3R1 (-0.1)	AXL (-0.1)	ZNF385B (-0.1)
ENSG00000171560	FGA PPI subnetwork	1	>=0.20	ENSG00000251323 (0.8)	USP35 (0.7)	EIF4EBP1 (0.6)	ZNF385B (0.5)	AMH (0.4)	GAB2 (0.1)	CDC5L (0.0)	AXL (-0.1)	HDAC9 (-0.1)	CDKN1B (-0.3)
GO:0060323	head morphogenesis	1	>=0.20	BMP4 (1.5)	APOLD1 (1.2)	AXL (0.7)	CCDC97 (0.2)	CDKN1B (0.2)	HNRNPUL1 (0.2)	MCM8 (-0.0)	GAB2 (-0.1)	PNO1 (-0.2)	AMH (-0.3)
GO:0035036	sperm-egg recognition	1	>=0.20	CCDC97 (0.7)	USP35 (0.6)	ZNF385B (0.4)	EIF4EBP1 (0.1)	AMH (0.1)	AXL (-0.0)	APOLD1 (-0.0)	ENSG00000251323 (-0.1)	PPP2R2B (-0.2)	HNRNPUL1 (-0.2)
KEGG_CIRCADIAN_RHYTHM_MAMMAL	KEGG_CIRCADIAN_RHYTHM_MAMMAL	1	>=0.20	APOLD1 (2.7)	AXL (1.0)	PPP3R1 (0.5)	AMH (0.4)	USP35 (0.2)	ENSG00000251323 (0.2)	API5 (0.1)	CDKN1B (0.1)	CCDC97 (-0.2)	PNO1 (-0.2)
REACTOME_REGULATION_OF_KIT_SIGNALING	REACTOME_REGULATION_OF_KIT_SIGNALING	1	>=0.20	CCDC97 (1.3)	ENSG00000226674 (1.0)	AXL (0.6)	GAB2 (0.6)	PPP3R1 (0.3)	GNG7 (0.1)	HNRNPUL1 (-0.1)	BMP4 (-0.2)	PPP2R2B (-0.2)	LMNB2 (-0.2)
MP:0003850	abnormal thymocyte activation	1	>=0.20	CCDC97 (0.5)	RBFOX3 (0.4)	ENSG00000226674 (0.2)	APOLD1 (0.1)	CDCA7 (0.1)	HNRNPUL1 (0.1)	USP35 (0.1)	PNO1 (0.0)	ZNF385B (-0.1)	API5 (-0.1)
GO:0072080	nephron tubule development	1	>=0.20	AMH (0.9)	BMP4 (0.4)	USP35 (0.3)	ENSG00000226674 (0.1)	HDAC9 (0.0)	PNO1 (0.0)	GNG7 (-0.0)	PPP2R2B (-0.0)	HNRNPUL1 (-0.0)	CDKN1B (-0.1)
GO:0032715	negative regulation of interleukin-6 production	1	>=0.20	GAB2 (1.0)	APOLD1 (1.0)	USP35 (0.6)	CDC5L (0.2)	CDKN1B (0.1)	ENSG00000251323 (-0.0)	GNG7 (-0.1)	BMP4 (-0.1)	MCM8 (-0.1)	EIF4EBP1 (-0.1)
ENSG00000131724	IL13RA1 PPI subnetwork	1	>=0.20	ENSG00000251323 (2.0)	GAB2 (1.1)	HDAC9 (0.6)	APOLD1 (0.4)	PNO1 (0.3)	USP35 (0.3)	LMNB2 (-0.1)	AXL (-0.2)	PPP3R1 (-0.2)	AMH (-0.3)
GO:0032944	regulation of mononuclear cell proliferation	1	>=0.20	CDKN1B (0.7)	HDAC9 (0.6)	GAB2 (0.5)	PNO1 (0.4)	GNG7 (0.3)	LMNB2 (-0.0)	AXL (-0.0)	API5 (-0.2)	PPP2R2B (-0.3)	ZNF385B (-0.3)
MP:0005122	increased circulating thyroid-stimulating hormone level	1	>=0.20	APOLD1 (1.3)	ZNF385B (0.9)	AMH (0.9)	USP35 (0.6)	CDKN1B (0.2)	HDAC9 (0.2)	PPP3R1 (0.1)	ENSG00000251323 (0.0)	PNO1 (-0.5)	CDCA7 (-0.5)
GO:0035195	gene silencing by miRNA	1	>=0.20	USP35 (0.5)	GAB2 (0.5)	AMH (0.5)	CDCA7 (0.3)	CCDC97 (0.3)	HNRNPUL1 (0.3)	API5 (0.2)	MCM8 (-0.1)	PPP2R2B (-0.2)	GNG7 (-0.3)
ENSG00000183395	PMCH PPI subnetwork	1	>=0.20	AMH (1.1)	PPP2R2B (1.0)	USP35 (0.6)	CDKN1B (0.4)	CCDC97 (0.3)	ENSG00000251323 (0.0)	BMP4 (-0.0)	GAB2 (-0.1)	ZNF385B (-0.1)	PNO1 (-0.2)
ENSG00000122756	CNTFR PPI subnetwork	1	>=0.20	ENSG00000251323 (1.7)	GAB2 (1.0)	PNO1 (0.5)	HDAC9 (0.4)	APOLD1 (0.2)	USP35 (0.2)	AXL (0.1)	PPP3R1 (0.0)	LMNB2 (-0.0)	CDC5L (-0.1)
REACTOME_EXTRINSIC_PATHWAY_FOR_APOPTOSIS	REACTOME_EXTRINSIC_PATHWAY_FOR_APOPTOSIS	1	>=0.20	USP35 (2.5)	GAB2 (0.9)	CDCA7 (0.3)	LMNB2 (0.1)	AMH (0.1)	ENSG00000251323 (-0.0)	CDKN1B (-0.2)	CCDC97 (-0.5)	EIF4EBP1 (-0.6)	ZNF385B (-0.7)
REACTOME_DEATH_RECEPTOR__SIGNALLING	REACTOME_DEATH_RECEPTOR__SIGNALLING	1	>=0.20	USP35 (2.5)	GAB2 (0.9)	CDCA7 (0.3)	LMNB2 (0.1)	AMH (0.1)	ENSG00000251323 (-0.0)	CDKN1B (-0.2)	CCDC97 (-0.5)	EIF4EBP1 (-0.6)	ZNF385B (-0.7)
GO:0019221	cytokine-mediated signaling pathway	1	>=0.20	AXL (0.8)	PPP2R2B (0.5)	GAB2 (0.4)	ENSG00000251323 (0.3)	ENSG00000226674 (0.2)	GNG7 (0.1)	APOLD1 (-0.0)	PNO1 (-0.0)	USP35 (-0.2)	MCM8 (-0.2)
MP:0008809	increased spleen iron level	1	>=0.20	AXL (1.7)	HDAC9 (0.9)	PPP2R2B (0.5)	GAB2 (0.4)	ENSG00000251323 (0.2)	CCDC97 (0.1)	APOLD1 (-0.1)	USP35 (-0.1)	CDC5L (-0.2)	RBFOX3 (-0.3)
ENSG00000142677	IL22RA1 PPI subnetwork	1	>=0.20	ENSG00000251323 (2.0)	GAB2 (1.2)	HDAC9 (0.6)	APOLD1 (0.3)	PNO1 (0.3)	USP35 (0.1)	AXL (-0.1)	LMNB2 (-0.2)	CDC5L (-0.3)	AMH (-0.3)
GO:0019395	fatty acid oxidation	1	>=0.20	USP35 (1.2)	APOLD1 (1.0)	ENSG00000251323 (0.6)	CDKN1B (0.2)	GAB2 (0.1)	ENSG00000226674 (0.1)	AMH (-0.2)	CCDC97 (-0.2)	MCM8 (-0.4)	GNG7 (-0.4)
GO:0034612	response to tumor necrosis factor	1	>=0.20	GAB2 (0.6)	ZNF385B (0.5)	BMP4 (0.4)	GNG7 (0.2)	EIF4EBP1 (0.1)	ENSG00000226674 (-0.0)	API5 (-0.5)	RBFOX3 (-0.5)	LMNB2 (-0.5)	AMH (-0.5)
REACTOME_DCC_MEDIATED_ATTRACTIVE_SIGNALING	REACTOME_DCC_MEDIATED_ATTRACTIVE_SIGNALING	1	>=0.20	APOLD1 (1.5)	AXL (1.2)	CCDC97 (0.6)	USP35 (0.6)	LMNB2 (0.6)	CDKN1B (0.3)	API5 (0.3)	HDAC9 (0.2)	PPP3R1 (0.1)	EIF4EBP1 (-0.2)
ENSG00000081985	IL12RB2 PPI subnetwork	1	>=0.20	ENSG00000251323 (1.8)	GAB2 (1.2)	APOLD1 (0.4)	HDAC9 (0.4)	USP35 (0.2)	PNO1 (0.2)	LMNB2 (-0.0)	AMH (-0.2)	CCDC97 (-0.3)	AXL (-0.3)
ENSG00000153162	BMP6 PPI subnetwork	1	>=0.20	PPP2R2B (1.1)	CDKN1B (0.8)	BMP4 (0.8)	HDAC9 (0.6)	USP35 (0.3)	CDCA7 (0.2)	GAB2 (0.1)	AMH (0.1)	HNRNPUL1 (-0.2)	RBFOX3 (-0.2)
GO:0046320	regulation of fatty acid oxidation	1	>=0.20	APOLD1 (1.1)	ZNF385B (0.4)	USP35 (0.4)	CCDC97 (0.2)	ENSG00000226674 (0.2)	PPP2R2B (0.0)	RBFOX3 (0.0)	AXL (-0.0)	HDAC9 (-0.0)	MCM8 (-0.1)
ENSG00000077238	IL4R PPI subnetwork	1	>=0.20	ENSG00000251323 (1.5)	GAB2 (0.7)	HDAC9 (0.7)	APOLD1 (0.3)	USP35 (0.3)	PNO1 (0.1)	LMNB2 (0.0)	AXL (-0.0)	CDC5L (-0.2)	PPP3R1 (-0.3)
ENSG00000016402	IL20RA PPI subnetwork	1	>=0.20	ENSG00000251323 (1.9)	GAB2 (1.2)	HDAC9 (0.5)	APOLD1 (0.4)	PNO1 (0.3)	USP35 (0.1)	LMNB2 (-0.2)	AMH (-0.2)	AXL (-0.3)	CDC5L (-0.3)
KEGG_PORPHYRIN_AND_CHLOROPHYLL_METABOLISM	KEGG_PORPHYRIN_AND_CHLOROPHYLL_METABOLISM	1	>=0.20	AXL (0.5)	AMH (0.3)	EIF4EBP1 (0.3)	PNO1 (0.2)	ENSG00000251323 (0.2)	CCDC97 (0.0)	GAB2 (0.0)	PPP3R1 (-0.1)	USP35 (-0.1)	GNG7 (-0.2)
MP:0001312	abnormal cornea morphology	1	>=0.20	AXL (1.7)	APOLD1 (1.1)	PPP2R2B (1.1)	BMP4 (0.6)	CCDC97 (0.2)	LMNB2 (0.2)	CDKN1B (0.1)	HNRNPUL1 (-0.1)	ENSG00000226674 (-0.2)	PPP3R1 (-0.2)
KEGG_GLYCOSYLPHOSPHATIDYLINOSITOL_GPI_ANCHOR_BIOSYNTHESIS	KEGG_GLYCOSYLPHOSPHATIDYLINOSITOL_GPI_ANCHOR_BIOSYNTHESIS	1	>=0.20	ENSG00000226674 (0.5)	CDC5L (0.5)	MCM8 (0.2)	AXL (0.2)	APOLD1 (0.2)	CDCA7 (0.1)	PNO1 (0.1)	ENSG00000251323 (0.0)	CCDC97 (-0.3)	AMH (-0.4)
ENSG00000110324	IL10RA PPI subnetwork	1	>=0.20	ENSG00000251323 (1.9)	GAB2 (1.2)	HDAC9 (0.6)	USP35 (0.3)	PNO1 (0.3)	APOLD1 (0.2)	LMNB2 (-0.1)	AXL (-0.2)	CDC5L (-0.3)	HNRNPUL1 (-0.3)
GO:0050670	regulation of lymphocyte proliferation	1	>=0.20	CDKN1B (0.9)	HDAC9 (0.5)	GAB2 (0.5)	PNO1 (0.4)	GNG7 (0.3)	LMNB2 (-0.0)	API5 (-0.2)	AXL (-0.2)	USP35 (-0.2)	PPP2R2B (-0.3)
GO:0044438	microbody part	1	>=0.20	USP35 (1.4)	ENSG00000251323 (0.4)	API5 (0.3)	PPP3R1 (0.1)	CCDC97 (0.0)	HDAC9 (-0.0)	APOLD1 (-0.1)	GAB2 (-0.2)	BMP4 (-0.2)	CDKN1B (-0.3)
GO:0044439	peroxisomal part	1	>=0.20	USP35 (1.4)	ENSG00000251323 (0.4)	API5 (0.3)	PPP3R1 (0.1)	CCDC97 (0.0)	HDAC9 (-0.0)	APOLD1 (-0.1)	GAB2 (-0.2)	BMP4 (-0.2)	CDKN1B (-0.3)
ENSG00000162594	IL23R PPI subnetwork	1	>=0.20	ENSG00000251323 (1.9)	GAB2 (1.2)	HDAC9 (0.5)	APOLD1 (0.3)	PNO1 (0.3)	USP35 (0.2)	LMNB2 (-0.1)	AXL (-0.2)	CDKN1B (-0.3)	HNRNPUL1 (-0.3)
GO:0043687	post-translational protein modification	1	>=0.20	GNG7 (0.3)	PNO1 (0.2)	EIF4EBP1 (0.2)	MCM8 (0.2)	ENSG00000251323 (0.1)	AMH (-0.0)	LMNB2 (-0.1)	GAB2 (-0.2)	ENSG00000226674 (-0.3)	USP35 (-0.4)
GO:0009948	anterior/posterior axis specification	1	>=0.20	ENSG00000251323 (0.9)	BMP4 (0.6)	GAB2 (0.5)	PPP3R1 (0.4)	PNO1 (0.4)	PPP2R2B (0.4)	AMH (0.4)	HNRNPUL1 (-0.2)	CDKN1B (-0.2)	RBFOX3 (-0.2)
GO:0042573	retinoic acid metabolic process	1	>=0.20	USP35 (0.7)	BMP4 (0.6)	API5 (0.1)	MCM8 (0.1)	PPP2R2B (0.1)	AXL (-0.2)	EIF4EBP1 (-0.3)	AMH (-0.3)	GNG7 (-0.3)	GAB2 (-0.4)
ENSG00000142166	IFNAR1 PPI subnetwork	1	>=0.20	ENSG00000251323 (1.7)	GAB2 (1.1)	HDAC9 (0.4)	USP35 (0.3)	PPP3R1 (0.3)	CDKN1B (0.2)	PNO1 (0.2)	HNRNPUL1 (0.2)	APOLD1 (0.1)	CCDC97 (0.1)
REACTOME_CELL:CELL_COMMUNICATION	REACTOME_CELL:CELL_COMMUNICATION	1	>=0.20	AXL (1.6)	PPP2R2B (0.9)	LMNB2 (0.4)	HDAC9 (0.3)	APOLD1 (0.3)	PPP3R1 (0.1)	HNRNPUL1 (0.1)	RBFOX3 (0.0)	EIF4EBP1 (0.0)	API5 (0.0)
ENSG00000069869	NEDD4 PPI subnetwork	1	>=0.20	CCDC97 (1.4)	CDKN1B (1.2)	PPP3R1 (0.7)	API5 (0.6)	PNO1 (0.2)	HNRNPUL1 (0.1)	GAB2 (0.0)	USP35 (-0.0)	ZNF385B (-0.1)	EIF4EBP1 (-0.2)
GO:0031581	hemidesmosome assembly	1	>=0.20	ENSG00000226674 (0.8)	AXL (0.6)	USP35 (0.4)	ENSG00000251323 (0.0)	AMH (-0.0)	GNG7 (-0.0)	HDAC9 (-0.1)	API5 (-0.1)	PPP2R2B (-0.1)	EIF4EBP1 (-0.2)
GO:0045076	regulation of interleukin-2 biosynthetic process	1	>=0.20	GAB2 (1.0)	AXL (0.8)	USP35 (0.5)	AMH (0.5)	PPP2R2B (0.2)	HNRNPUL1 (0.0)	CCDC97 (0.0)	PNO1 (-0.0)	EIF4EBP1 (-0.1)	CDKN1B (-0.2)
MP:0010872	increased trabecular bone mass	1	>=0.20	ENSG00000251323 (2.2)	ZNF385B (0.6)	ENSG00000226674 (0.4)	USP35 (0.3)	AXL (0.3)	CCDC97 (0.1)	GNG7 (-0.1)	HDAC9 (-0.2)	PPP3R1 (-0.3)	CDKN1B (-0.3)
ENSG00000184588	PDE4B PPI subnetwork	1	>=0.20	AXL (1.5)	ZNF385B (1.2)	GAB2 (1.1)	ENSG00000251323 (0.9)	USP35 (0.4)	HNRNPUL1 (0.1)	EIF4EBP1 (-0.1)	CDCA7 (-0.2)	CCDC97 (-0.2)	GNG7 (-0.2)
GO:0002695	negative regulation of leukocyte activation	1	>=0.20	AXL (0.9)	AMH (0.6)	ZNF385B (0.4)	PNO1 (0.1)	PPP2R2B (0.0)	GAB2 (-0.0)	EIF4EBP1 (-0.1)	ENSG00000251323 (-0.1)	LMNB2 (-0.3)	API5 (-0.4)
ENSG00000100385	IL2RB PPI subnetwork	1	>=0.20	ENSG00000251323 (1.9)	GAB2 (1.4)	HDAC9 (0.3)	APOLD1 (0.3)	CCDC97 (0.2)	PNO1 (0.1)	LMNB2 (0.0)	USP35 (-0.0)	CDKN1B (-0.1)	AXL (-0.2)
GO:0035019	somatic stem cell maintenance	1	>=0.20	CDCA7 (0.6)	PPP2R2B (0.6)	CDKN1B (0.3)	GNG7 (0.3)	BMP4 (0.2)	APOLD1 (0.1)	CCDC97 (-0.1)	EIF4EBP1 (-0.1)	ZNF385B (-0.2)	HNRNPUL1 (-0.2)
GO:0045060	negative thymic T cell selection	1	>=0.20	PNO1 (0.6)	PPP2R2B (0.4)	RBFOX3 (0.4)	CCDC97 (0.2)	HNRNPUL1 (0.2)	USP35 (0.1)	CDKN1B (-0.1)	API5 (-0.2)	CDCA7 (-0.3)	AMH (-0.3)
MP:0001433	polyphagia	1	>=0.20	AXL (1.5)	HDAC9 (0.6)	BMP4 (0.4)	AMH (0.4)	PPP2R2B (0.3)	ENSG00000251323 (-0.0)	EIF4EBP1 (-0.1)	GNG7 (-0.2)	GAB2 (-0.2)	ZNF385B (-0.3)
GO:0034440	lipid oxidation	1	>=0.20	USP35 (1.1)	APOLD1 (1.1)	ENSG00000251323 (0.6)	GAB2 (0.2)	CDKN1B (0.1)	ENSG00000226674 (-0.0)	AMH (-0.1)	CCDC97 (-0.2)	RBFOX3 (-0.4)	MCM8 (-0.4)
GO:2000242	negative regulation of reproductive process	1	>=0.20	ENSG00000251323 (1.7)	HDAC9 (0.4)	MCM8 (0.1)	CDCA7 (0.1)	GNG7 (0.1)	GAB2 (0.1)	CCDC97 (0.0)	PPP2R2B (-0.0)	LMNB2 (-0.1)	USP35 (-0.1)
GO:0043603	cellular amide metabolic process	1	>=0.20	USP35 (0.9)	GAB2 (0.7)	PNO1 (0.4)	EIF4EBP1 (0.3)	GNG7 (0.3)	APOLD1 (-0.2)	PPP2R2B (-0.2)	MCM8 (-0.3)	PPP3R1 (-0.3)	API5 (-0.3)
ENSG00000096996	IL12RB1 PPI subnetwork	1	>=0.20	ENSG00000251323 (1.7)	GAB2 (1.4)	APOLD1 (0.5)	AXL (0.4)	PNO1 (0.2)	HDAC9 (0.1)	LMNB2 (0.0)	USP35 (-0.1)	PPP3R1 (-0.2)	ENSG00000226674 (-0.3)
MP:0003964	abnormal noradrenaline level	1	>=0.20	PPP2R2B (1.3)	USP35 (0.4)	GAB2 (0.3)	CDKN1B (0.3)	APOLD1 (0.2)	ENSG00000226674 (0.1)	AMH (0.1)	MCM8 (0.0)	AXL (-0.2)	PPP3R1 (-0.3)
GO:0008593	regulation of Notch signaling pathway	1	>=0.20	ENSG00000226674 (1.2)	USP35 (1.0)	CDKN1B (0.8)	GAB2 (0.6)	APOLD1 (0.3)	PPP2R2B (-0.0)	MCM8 (-0.2)	BMP4 (-0.2)	PNO1 (-0.2)	HNRNPUL1 (-0.4)
REACTOME_POSTSYNAPTIC_NICOTINIC_ACETYLCHOLINE_RECEPTORS	REACTOME_POSTSYNAPTIC_NICOTINIC_ACETYLCHOLINE_RECEPTORS	1	>=0.20	CCDC97 (0.7)	GAB2 (0.7)	AMH (0.6)	ENSG00000251323 (0.6)	LMNB2 (0.2)	PPP2R2B (0.1)	PNO1 (0.0)	HDAC9 (-0.0)	CDKN1B (-0.1)	BMP4 (-0.2)
REACTOME_ACTIVATION_OF_NICOTINIC_ACETYLCHOLINE_RECEPTORS	REACTOME_ACTIVATION_OF_NICOTINIC_ACETYLCHOLINE_RECEPTORS	1	>=0.20	CCDC97 (0.7)	GAB2 (0.7)	AMH (0.6)	ENSG00000251323 (0.6)	LMNB2 (0.2)	PPP2R2B (0.1)	PNO1 (0.0)	HDAC9 (-0.0)	CDKN1B (-0.1)	BMP4 (-0.2)
REACTOME_ACETYLCHOLINE_BINDING_AND_DOWNSTREAM_EVENTS	REACTOME_ACETYLCHOLINE_BINDING_AND_DOWNSTREAM_EVENTS	1	>=0.20	CCDC97 (0.7)	GAB2 (0.7)	AMH (0.6)	ENSG00000251323 (0.6)	LMNB2 (0.2)	PPP2R2B (0.1)	PNO1 (0.0)	HDAC9 (-0.0)	CDKN1B (-0.1)	BMP4 (-0.2)
GO:0061180	mammary gland epithelium development	1	>=0.20	HNRNPUL1 (1.0)	BMP4 (0.9)	CCDC97 (0.6)	AXL (0.6)	CDCA7 (0.3)	EIF4EBP1 (0.2)	PNO1 (0.1)	MCM8 (-0.0)	LMNB2 (-0.1)	CDKN1B (-0.3)
MP:0005466	abnormal T-helper 2 physiology	1	>=0.20	APOLD1 (1.8)	GAB2 (1.7)	USP35 (1.1)	EIF4EBP1 (0.3)	AXL (0.1)	PPP3R1 (-0.0)	ZNF385B (-0.1)	PNO1 (-0.1)	CDKN1B (-0.3)	HNRNPUL1 (-0.3)
GO:0006684	sphingomyelin metabolic process	1	>=0.20	AMH (0.8)	ZNF385B (0.6)	CCDC97 (0.2)	USP35 (0.2)	ENSG00000251323 (-0.0)	GNG7 (-0.0)	APOLD1 (-0.1)	CDC5L (-0.2)	GAB2 (-0.2)	PNO1 (-0.3)
GO:0002819	regulation of adaptive immune response	1	>=0.20	GAB2 (0.7)	USP35 (0.5)	ENSG00000226674 (0.4)	HDAC9 (0.4)	PNO1 (0.3)	ENSG00000251323 (0.0)	CDKN1B (-0.1)	LMNB2 (-0.2)	API5 (-0.3)	MCM8 (-0.3)
GO:0016209	antioxidant activity	1	>=0.20	ENSG00000251323 (0.5)	AMH (0.4)	HDAC9 (0.3)	CDKN1B (0.2)	EIF4EBP1 (0.1)	BMP4 (-0.0)	AXL (-0.1)	APOLD1 (-0.1)	API5 (-0.3)	CDCA7 (-0.3)
GO:0017119	Golgi transport complex	1	>=0.20	CDC5L (0.8)	USP35 (0.4)	ENSG00000226674 (0.2)	PNO1 (0.2)	CCDC97 (0.1)	MCM8 (0.1)	ZNF385B (-0.1)	RBFOX3 (-0.1)	HDAC9 (-0.2)	APOLD1 (-0.3)
MP:0004970	kidney atrophy	1	>=0.20	AXL (1.4)	ENSG00000226674 (1.2)	AMH (0.9)	BMP4 (0.6)	ENSG00000251323 (0.3)	PPP2R2B (-0.2)	USP35 (-0.3)	EIF4EBP1 (-0.5)	GAB2 (-0.6)	API5 (-0.7)
ENSG00000134470	IL15RA PPI subnetwork	1	>=0.20	ENSG00000251323 (2.0)	GAB2 (1.1)	HDAC9 (0.4)	APOLD1 (0.2)	PNO1 (0.2)	USP35 (0.2)	LMNB2 (0.0)	AXL (-0.1)	CCDC97 (-0.3)	AMH (-0.3)
MP:0008567	decreased interferon-gamma secretion	1	>=0.20	GAB2 (1.9)	ENSG00000226674 (0.3)	USP35 (0.2)	PPP2R2B (0.2)	HDAC9 (0.1)	LMNB2 (0.1)	PPP3R1 (-0.1)	PNO1 (-0.2)	CDC5L (-0.3)	BMP4 (-0.3)
GO:0006766	vitamin metabolic process	1	>=0.20	GAB2 (0.4)	EIF4EBP1 (0.3)	GNG7 (0.2)	ENSG00000251323 (0.2)	PNO1 (0.0)	ZNF385B (-0.1)	AMH (-0.1)	MCM8 (-0.1)	CDKN1B (-0.3)	AXL (-0.3)
GO:0002683	negative regulation of immune system process	1	>=0.20	AXL (1.3)	CDKN1B (0.9)	ENSG00000251323 (0.5)	PPP2R2B (0.4)	PNO1 (0.2)	ZNF385B (-0.0)	AMH (-0.2)	GAB2 (-0.2)	LMNB2 (-0.2)	RBFOX3 (-0.3)
ENSG00000164597	COG5 PPI subnetwork	1	>=0.20	USP35 (1.1)	ZNF385B (0.6)	CCDC97 (0.5)	CDC5L (0.4)	PNO1 (0.3)	ENSG00000226674 (0.0)	BMP4 (-0.1)	MCM8 (-0.2)	APOLD1 (-0.2)	RBFOX3 (-0.3)
GO:0042157	lipoprotein metabolic process	1	>=0.20	AXL (1.6)	AMH (1.1)	ENSG00000251323 (0.1)	PPP2R2B (-0.1)	EIF4EBP1 (-0.2)	CDC5L (-0.2)	MCM8 (-0.3)	GNG7 (-0.3)	API5 (-0.4)	PNO1 (-0.5)
GO:0007631	feeding behavior	1	>=0.20	GAB2 (0.9)	PPP2R2B (0.7)	AMH (0.7)	EIF4EBP1 (0.4)	APOLD1 (0.4)	CCDC97 (0.3)	GNG7 (-0.0)	HDAC9 (-0.0)	PPP3R1 (-0.2)	USP35 (-0.3)
GO:0006497	protein lipidation	1	>=0.20	ENSG00000251323 (0.8)	AXL (0.7)	ENSG00000226674 (0.4)	GNG7 (0.3)	CDC5L (0.1)	PNO1 (-0.0)	MCM8 (-0.0)	AMH (-0.1)	CDCA7 (-0.3)	EIF4EBP1 (-0.3)
GO:0048302	regulation of isotype switching to IgG isotypes	1	>=0.20	USP35 (0.7)	HDAC9 (0.6)	CDKN1B (0.4)	PPP2R2B (0.4)	ZNF385B (0.1)	PNO1 (0.1)	PPP3R1 (-0.2)	API5 (-0.3)	EIF4EBP1 (-0.4)	AMH (-0.5)
GO:0031514	motile cilium	1	>=0.20	MCM8 (0.6)	CDC5L (0.6)	BMP4 (0.0)	HDAC9 (-0.3)	ENSG00000226674 (-0.3)	PNO1 (-0.3)	GNG7 (-0.3)	APOLD1 (-0.4)	GAB2 (-0.6)	USP35 (-0.7)
GO:0001702	gastrulation with mouth forming second	1	>=0.20	PPP3R1 (1.0)	AMH (0.8)	CCDC97 (0.5)	BMP4 (0.4)	PPP2R2B (0.3)	RBFOX3 (0.2)	GAB2 (0.1)	PNO1 (-0.1)	LMNB2 (-0.3)	HNRNPUL1 (-0.3)
MP:0005350	increased susceptibility to autoimmune disorder	1	>=0.20	CDKN1B (1.2)	GAB2 (0.8)	USP35 (0.3)	BMP4 (0.2)	APOLD1 (0.2)	AXL (0.0)	AMH (-0.0)	RBFOX3 (-0.1)	API5 (-0.1)	PPP3R1 (-0.2)
GO:0031300	intrinsic to organelle membrane	1	>=0.20	USP35 (1.0)	PPP3R1 (0.8)	HDAC9 (0.5)	ENSG00000251323 (0.2)	EIF4EBP1 (0.1)	CCDC97 (0.1)	PNO1 (-0.1)	AXL (-0.1)	BMP4 (-0.2)	GNG7 (-0.2)
GO:0051604	protein maturation	1	>=0.20	ENSG00000251323 (1.0)	USP35 (0.8)	GAB2 (0.3)	AMH (0.1)	PNO1 (0.1)	PPP2R2B (0.1)	AXL (-0.1)	APOLD1 (-0.1)	MCM8 (-0.2)	RBFOX3 (-0.2)
MP:0001651	necrosis	1	>=0.20	AXL (1.4)	BMP4 (1.1)	USP35 (0.3)	GAB2 (0.3)	APOLD1 (0.2)	HDAC9 (0.2)	HNRNPUL1 (0.1)	PNO1 (-0.1)	CDCA7 (-0.2)	ENSG00000251323 (-0.2)
ENSG00000139112	GABARAPL1 PPI subnetwork	1	>=0.20	RBFOX3 (1.0)	PPP3R1 (0.7)	PNO1 (0.5)	AXL (0.5)	ENSG00000251323 (0.4)	HNRNPUL1 (0.1)	CCDC97 (-0.1)	API5 (-0.1)	EIF4EBP1 (-0.2)	GNG7 (-0.3)
GO:0071345	cellular response to cytokine stimulus	1	>=0.20	AXL (0.9)	ENSG00000251323 (0.8)	GAB2 (0.6)	GNG7 (0.4)	PPP2R2B (0.2)	PNO1 (0.1)	ENSG00000226674 (0.1)	USP35 (-0.2)	BMP4 (-0.3)	MCM8 (-0.4)
MP:0010856	dilated respiratory conducting tubes	1	>=0.20	AXL (1.9)	BMP4 (1.9)	PPP3R1 (0.4)	ENSG00000226674 (0.1)	LMNB2 (-0.0)	PNO1 (-0.1)	EIF4EBP1 (-0.1)	APOLD1 (-0.5)	GNG7 (-0.5)	CDC5L (-0.6)
GO:0042094	interleukin-2 biosynthetic process	1	>=0.20	GAB2 (1.5)	AXL (1.0)	PPP2R2B (0.4)	AMH (0.1)	EIF4EBP1 (0.1)	PNO1 (-0.1)	API5 (-0.1)	MCM8 (-0.1)	CCDC97 (-0.2)	USP35 (-0.2)
ENSG00000159110	IFNAR2 PPI subnetwork	1	>=0.20	ENSG00000251323 (1.9)	GAB2 (1.3)	HDAC9 (0.3)	PNO1 (0.2)	CDKN1B (0.1)	PPP3R1 (0.0)	APOLD1 (0.0)	USP35 (0.0)	HNRNPUL1 (-0.2)	AXL (-0.3)
GO:0015802	basic amino acid transport	1	>=0.20	EIF4EBP1 (0.9)	GAB2 (0.2)	PPP2R2B (0.2)	CDCA7 (0.1)	AXL (-0.0)	GNG7 (-0.1)	ENSG00000226674 (-0.1)	PNO1 (-0.1)	AMH (-0.3)	USP35 (-0.3)
ENSG00000198223	CSF2RA PPI subnetwork	1	>=0.20	ENSG00000251323 (2.1)	GAB2 (1.6)	APOLD1 (0.5)	HDAC9 (0.4)	PNO1 (0.1)	USP35 (0.0)	LMNB2 (-0.2)	PPP3R1 (-0.3)	AXL (-0.3)	HNRNPUL1 (-0.3)
REACTOME_TRAF6_MEDIATED_IRF7_ACTIVATION	REACTOME_TRAF6_MEDIATED_IRF7_ACTIVATION	1	>=0.20	ENSG00000251323 (1.2)	CDKN1B (1.1)	CCDC97 (0.9)	AXL (0.5)	CDC5L (0.2)	HNRNPUL1 (0.0)	PPP2R2B (0.0)	LMNB2 (-0.2)	HDAC9 (-0.2)	ENSG00000226674 (-0.3)
GO:0051250	negative regulation of lymphocyte activation	1	>=0.20	AMH (0.9)	AXL (0.5)	ENSG00000251323 (0.3)	ZNF385B (0.2)	PNO1 (0.0)	EIF4EBP1 (-0.1)	GAB2 (-0.1)	CDKN1B (-0.1)	PPP2R2B (-0.2)	API5 (-0.3)
GO:0002824	positive regulation of adaptive immune response based on somatic recombination of immune receptors built from immunoglobulin superfamily domains	1	>=0.20	GAB2 (1.0)	HDAC9 (0.5)	USP35 (0.3)	PNO1 (0.2)	MCM8 (0.0)	ENSG00000251323 (-0.0)	AXL (-0.1)	ZNF385B (-0.1)	ENSG00000226674 (-0.1)	LMNB2 (-0.2)
GO:0048291	isotype switching to IgG isotypes	1	>=0.20	USP35 (1.0)	CDKN1B (0.6)	HDAC9 (0.5)	PPP2R2B (0.4)	PNO1 (0.3)	ZNF385B (0.0)	PPP3R1 (-0.1)	API5 (-0.1)	EIF4EBP1 (-0.3)	AMH (-0.4)
GO:0006506	GPI anchor biosynthetic process	1	>=0.20	ENSG00000226674 (0.7)	ENSG00000251323 (0.6)	PNO1 (0.0)	GNG7 (0.0)	CDC5L (0.0)	APOLD1 (-0.0)	AXL (-0.1)	CDCA7 (-0.1)	MCM8 (-0.1)	CCDC97 (-0.2)
GO:0051249	regulation of lymphocyte activation	1	>=0.20	GAB2 (1.1)	USP35 (0.9)	CDKN1B (0.7)	AXL (0.6)	PNO1 (0.3)	LMNB2 (0.2)	PPP2R2B (0.0)	ENSG00000251323 (-0.1)	API5 (-0.2)	CDCA7 (-0.2)
GO:0060993	kidney morphogenesis	1	>=0.20	AMH (1.1)	USP35 (0.4)	BMP4 (0.3)	ENSG00000226674 (0.1)	CDCA7 (0.1)	PNO1 (0.0)	AXL (-0.0)	RBFOX3 (-0.0)	HNRNPUL1 (-0.1)	ZNF385B (-0.1)
ENSG00000160712	IL6R PPI subnetwork	1	>=0.20	ENSG00000251323 (1.7)	GAB2 (1.1)	HDAC9 (0.5)	USP35 (0.4)	PNO1 (0.2)	APOLD1 (0.1)	CDKN1B (-0.1)	AXL (-0.2)	PPP3R1 (-0.2)	HNRNPUL1 (-0.2)
GO:0048863	stem cell differentiation	1	>=0.20	BMP4 (1.0)	APOLD1 (0.5)	CDCA7 (0.4)	HNRNPUL1 (0.1)	CCDC97 (-0.1)	CDKN1B (-0.1)	PNO1 (-0.1)	MCM8 (-0.2)	PPP2R2B (-0.2)	GAB2 (-0.2)
GO:0042158	lipoprotein biosynthetic process	1	>=0.20	AXL (0.9)	ENSG00000251323 (0.8)	AMH (0.3)	GNG7 (0.2)	ENSG00000226674 (0.2)	CDC5L (0.0)	PNO1 (0.0)	MCM8 (-0.0)	CDCA7 (-0.2)	PPP2R2B (-0.4)
MP:0010825	abnormal lung saccule morphology	1	>=0.20	BMP4 (1.3)	GAB2 (0.9)	USP35 (0.3)	PNO1 (0.1)	HNRNPUL1 (0.1)	CDKN1B (0.0)	CDCA7 (0.0)	HDAC9 (-0.1)	API5 (-0.1)	APOLD1 (-0.2)
ENSG00000168685	IL7R PPI subnetwork	1	>=0.20	ENSG00000251323 (1.9)	GAB2 (1.2)	HDAC9 (0.4)	USP35 (0.3)	APOLD1 (0.2)	PNO1 (0.1)	CCDC97 (-0.1)	HNRNPUL1 (-0.2)	PPP3R1 (-0.2)	CDKN1B (-0.2)
GO:0004867	serine-type endopeptidase inhibitor activity	1	>=0.20	AXL (1.1)	AMH (0.8)	ENSG00000251323 (0.3)	USP35 (0.3)	GNG7 (0.1)	RBFOX3 (-0.1)	PPP2R2B (-0.1)	HDAC9 (-0.1)	ZNF385B (-0.3)	CDC5L (-0.3)
GO:0071359	cellular response to dsRNA	1	>=0.20	MCM8 (0.5)	CDCA7 (0.1)	PPP2R2B (0.1)	HDAC9 (0.0)	BMP4 (0.0)	ENSG00000226674 (0.0)	HNRNPUL1 (-0.0)	CCDC97 (-0.0)	PNO1 (-0.1)	AXL (-0.1)
GO:0043331	response to dsRNA	1	>=0.20	HDAC9 (0.8)	MCM8 (0.5)	BMP4 (0.1)	CDCA7 (0.1)	CDKN1B (0.0)	GAB2 (-0.0)	PNO1 (-0.2)	CCDC97 (-0.3)	PPP2R2B (-0.4)	HNRNPUL1 (-0.4)
GO:0002821	positive regulation of adaptive immune response	1	>=0.20	GAB2 (0.9)	USP35 (0.5)	HDAC9 (0.5)	PNO1 (0.3)	AXL (0.0)	MCM8 (-0.0)	ENSG00000251323 (-0.2)	LMNB2 (-0.2)	CDC5L (-0.2)	ZNF385B (-0.2)
GO:0072006	nephron development	1	>=0.20	AMH (1.0)	BMP4 (0.7)	HDAC9 (0.3)	APOLD1 (0.1)	USP35 (0.0)	PNO1 (-0.0)	AXL (-0.0)	PPP2R2B (-0.1)	ENSG00000251323 (-0.2)	GNG7 (-0.2)
MP:0008097	increased plasma cell number	1	>=0.20	USP35 (1.0)	CCDC97 (0.3)	API5 (0.2)	HDAC9 (0.1)	CDKN1B (0.0)	ENSG00000226674 (-0.1)	AMH (-0.1)	ENSG00000251323 (-0.1)	PPP3R1 (-0.1)	CDCA7 (-0.2)
KEGG_PEROXISOME	KEGG_PEROXISOME	1	>=0.20	HDAC9 (0.5)	API5 (0.3)	USP35 (0.2)	CCDC97 (0.1)	ENSG00000251323 (-0.0)	CDKN1B (-0.1)	APOLD1 (-0.1)	ZNF385B (-0.2)	PPP3R1 (-0.3)	PNO1 (-0.4)
ENSG00000147168	IL2RG PPI subnetwork	1	>=0.20	ENSG00000251323 (1.9)	GAB2 (0.9)	HDAC9 (0.4)	AXL (0.3)	PNO1 (0.1)	APOLD1 (0.1)	LMNB2 (0.1)	HNRNPUL1 (-0.0)	USP35 (-0.0)	CCDC97 (-0.2)
GO:0006635	fatty acid beta-oxidation	1	>=0.20	USP35 (1.4)	APOLD1 (0.9)	HDAC9 (0.3)	ENSG00000251323 (0.2)	GAB2 (-0.1)	AMH (-0.1)	HNRNPUL1 (-0.2)	ENSG00000226674 (-0.3)	CDKN1B (-0.3)	GNG7 (-0.4)
ENSG00000012660	ELOVL5 PPI subnetwork	1	>=0.20	PPP3R1 (0.5)	MCM8 (0.4)	API5 (0.2)	AMH (0.2)	GAB2 (-0.0)	ENSG00000226674 (-0.0)	HDAC9 (-0.1)	EIF4EBP1 (-0.2)	PNO1 (-0.3)	CDKN1B (-0.3)
GO:0010883	regulation of lipid storage	1	>=0.20	ENSG00000251323 (1.1)	GAB2 (0.9)	AXL (0.9)	APOLD1 (0.6)	ENSG00000226674 (0.3)	ZNF385B (-0.0)	PPP2R2B (-0.1)	API5 (-0.1)	MCM8 (-0.1)	CDKN1B (-0.2)
GO:0005892	acetylcholine-gated channel complex	1	>=0.20	CCDC97 (0.6)	GAB2 (0.6)	AMH (0.5)	LMNB2 (0.4)	ENSG00000251323 (0.4)	BMP4 (0.2)	PPP2R2B (0.1)	PNO1 (0.1)	HDAC9 (-0.3)	CDKN1B (-0.3)
MP:0008388	hypochromic microcytic anemia	1	>=0.20	PPP2R2B (1.1)	ENSG00000251323 (0.6)	ZNF385B (0.3)	PNO1 (0.2)	GAB2 (-0.3)	ENSG00000226674 (-0.3)	AXL (-0.4)	CDC5L (-0.4)	HDAC9 (-0.5)	HNRNPUL1 (-0.5)
GO:0050866	negative regulation of cell activation	1	>=0.20	AXL (1.4)	AMH (1.0)	ZNF385B (0.1)	PNO1 (0.1)	EIF4EBP1 (-0.1)	RBFOX3 (-0.3)	PPP2R2B (-0.3)	MCM8 (-0.4)	GAB2 (-0.4)	LMNB2 (-0.4)
GO:0034097	response to cytokine stimulus	1	>=0.20	ENSG00000226674 (0.8)	AXL (0.8)	GAB2 (0.6)	APOLD1 (0.4)	PPP2R2B (0.2)	ENSG00000251323 (0.0)	BMP4 (-0.0)	GNG7 (-0.1)	PNO1 (-0.2)	MCM8 (-0.3)
GO:0003401	axis elongation	1	>=0.20	BMP4 (0.8)	HNRNPUL1 (0.5)	CDKN1B (0.3)	PNO1 (0.2)	ZNF385B (0.1)	CDCA7 (0.0)	CCDC97 (-0.0)	LMNB2 (-0.0)	AXL (-0.1)	MCM8 (-0.2)
GO:0030259	lipid glycosylation	1	>=0.20	ENSG00000226674 (1.1)	CCDC97 (0.4)	GAB2 (0.3)	USP35 (0.3)	API5 (0.1)	HDAC9 (-0.1)	PPP2R2B (-0.1)	MCM8 (-0.2)	ENSG00000251323 (-0.3)	AXL (-0.4)
MP:0002358	abnormal spleen periarteriolar lymphoid sheath morphology	1	>=0.20	CDKN1B (1.1)	CCDC97 (0.7)	USP35 (0.7)	APOLD1 (0.4)	GAB2 (-0.1)	PNO1 (-0.1)	API5 (-0.1)	HNRNPUL1 (-0.2)	ENSG00000251323 (-0.2)	EIF4EBP1 (-0.3)
MP:0000182	increased circulating LDL cholesterol level	1	>=0.20	AXL (1.1)	RBFOX3 (0.5)	BMP4 (0.4)	HDAC9 (0.4)	USP35 (0.2)	AMH (-0.2)	CDC5L (-0.3)	APOLD1 (-0.3)	ZNF385B (-0.3)	CCDC97 (-0.5)
ENSG00000134460	IL2RA PPI subnetwork	1	>=0.20	ENSG00000251323 (1.9)	GAB2 (1.3)	PNO1 (0.3)	HDAC9 (0.2)	USP35 (0.1)	AXL (0.1)	APOLD1 (0.0)	LMNB2 (-0.1)	HNRNPUL1 (-0.2)	CDC5L (-0.3)
GO:0002822	regulation of adaptive immune response based on somatic recombination of immune receptors built from immunoglobulin superfamily domains	1	>=0.20	ENSG00000226674 (0.6)	GAB2 (0.6)	PNO1 (0.2)	HDAC9 (0.2)	USP35 (0.1)	CDKN1B (-0.2)	API5 (-0.2)	MCM8 (-0.2)	ENSG00000251323 (-0.2)	LMNB2 (-0.3)
GO:0030917	midbrain-hindbrain boundary development	1	>=0.20	ENSG00000251323 (0.7)	AMH (0.6)	CDKN1B (0.5)	CCDC97 (0.0)	APOLD1 (0.0)	BMP4 (0.0)	HNRNPUL1 (-0.1)	API5 (-0.1)	RBFOX3 (-0.2)	USP35 (-0.2)
GO:0042165	neurotransmitter binding	1	>=0.20	BMP4 (0.8)	PPP2R2B (0.7)	CCDC97 (0.5)	ENSG00000251323 (0.3)	AMH (0.2)	GAB2 (0.2)	HDAC9 (0.2)	LMNB2 (0.0)	CDKN1B (-0.0)	HNRNPUL1 (-0.2)
MP:0002810	microcytic anemia	1	>=0.20	ENSG00000251323 (1.7)	GAB2 (1.3)	USP35 (0.8)	HDAC9 (0.2)	CDKN1B (0.0)	RBFOX3 (-0.2)	BMP4 (-0.2)	HNRNPUL1 (-0.3)	MCM8 (-0.5)	EIF4EBP1 (-0.5)
MP:0005078	abnormal cytotoxic T cell physiology	1	>=0.20	AXL (0.7)	PNO1 (0.6)	USP35 (0.5)	CDCA7 (0.3)	CDKN1B (0.2)	EIF4EBP1 (0.1)	PPP2R2B (0.1)	BMP4 (-0.3)	PPP3R1 (-0.3)	LMNB2 (-0.3)
MP:0000925	abnormal floor plate morphology	1	>=0.20	BMP4 (0.5)	RBFOX3 (0.3)	LMNB2 (0.2)	CDC5L (0.2)	ENSG00000226674 (0.1)	CCDC97 (0.0)	HNRNPUL1 (0.0)	CDKN1B (0.0)	PPP3R1 (-0.1)	MCM8 (-0.3)
REACTOME_O:LINKED_GLYCOSYLATION_OF_MUCINS	REACTOME_O:LINKED_GLYCOSYLATION_OF_MUCINS	1	>=0.20	PPP3R1 (0.7)	AXL (0.7)	HDAC9 (0.5)	LMNB2 (0.2)	AMH (0.1)	BMP4 (0.0)	GAB2 (-0.2)	ENSG00000226674 (-0.2)	MCM8 (-0.3)	CCDC97 (-0.3)
ENSG00000017260	ATP2C1 PPI subnetwork	1	>=0.20	MCM8 (0.1)	PNO1 (0.0)	CDKN1B (-0.1)	ENSG00000251323 (-0.1)	ENSG00000226674 (-0.1)	AMH (-0.1)	CDC5L (-0.2)	GNG7 (-0.2)	ZNF385B (-0.2)	CCDC97 (-0.2)
GO:0007398	ectoderm development	1	>=0.20	PPP3R1 (1.3)	EIF4EBP1 (0.7)	CCDC97 (0.6)	ENSG00000226674 (0.2)	ZNF385B (-0.0)	BMP4 (-0.1)	PNO1 (-0.2)	USP35 (-0.2)	RBFOX3 (-0.5)	HNRNPUL1 (-0.6)
GO:0002706	regulation of lymphocyte mediated immunity	1	>=0.20	ZNF385B (0.6)	PNO1 (0.2)	USP35 (0.2)	GAB2 (0.1)	PPP2R2B (0.1)	MCM8 (-0.1)	ENSG00000226674 (-0.2)	CDKN1B (-0.3)	LMNB2 (-0.3)	API5 (-0.4)
GO:0045095	keratin filament	1	>=0.20	AXL (0.4)	BMP4 (0.3)	ENSG00000251323 (0.2)	PNO1 (0.0)	HNRNPUL1 (0.0)	PPP2R2B (0.0)	USP35 (-0.0)	PPP3R1 (-0.1)	MCM8 (-0.2)	GNG7 (-0.2)
GO:0021879	forebrain neuron differentiation	1	>=0.20	CDKN1B (0.9)	APOLD1 (0.9)	CDCA7 (0.4)	RBFOX3 (0.2)	API5 (0.1)	MCM8 (-0.2)	ZNF385B (-0.2)	PPP2R2B (-0.2)	GNG7 (-0.3)	AMH (-0.3)
ENSG00000141434	MEP1B PPI subnetwork	1	>=0.20	CDC5L (0.6)	ENSG00000251323 (0.5)	CDCA7 (0.4)	AMH (0.2)	RBFOX3 (0.1)	USP35 (-0.2)	GAB2 (-0.2)	CCDC97 (-0.3)	ENSG00000226674 (-0.3)	GNG7 (-0.4)
GO:0032663	regulation of interleukin-2 production	1	>=0.20	AXL (1.6)	USP35 (1.3)	GAB2 (1.1)	PNO1 (0.1)	PPP2R2B (0.0)	AMH (-0.1)	API5 (-0.2)	MCM8 (-0.2)	ENSG00000226674 (-0.4)	HDAC9 (-0.5)
GO:0042166	acetylcholine binding	1	>=0.20	GAB2 (0.6)	PPP2R2B (0.6)	CCDC97 (0.5)	BMP4 (0.4)	LMNB2 (0.2)	AMH (0.1)	PNO1 (0.1)	CDKN1B (0.0)	HDAC9 (-0.1)	ENSG00000251323 (-0.2)
GO:0005778	peroxisomal membrane	1	>=0.20	USP35 (0.8)	PPP3R1 (0.7)	HDAC9 (0.3)	APOLD1 (0.2)	API5 (0.2)	CCDC97 (0.1)	PNO1 (0.0)	ZNF385B (-0.1)	GAB2 (-0.2)	ENSG00000251323 (-0.4)
GO:0031903	microbody membrane	1	>=0.20	USP35 (0.8)	PPP3R1 (0.7)	HDAC9 (0.3)	APOLD1 (0.2)	API5 (0.2)	CCDC97 (0.1)	PNO1 (0.0)	ZNF385B (-0.1)	GAB2 (-0.2)	ENSG00000251323 (-0.4)
GO:0050729	positive regulation of inflammatory response	1	>=0.20	AXL (0.9)	GAB2 (0.8)	USP35 (0.7)	ENSG00000251323 (0.6)	AMH (0.4)	HDAC9 (0.3)	APOLD1 (0.0)	GNG7 (-0.1)	RBFOX3 (-0.1)	BMP4 (-0.2)
MP:0003503	decreased activity of thyroid	1	>=0.20	USP35 (0.7)	ENSG00000226674 (0.6)	APOLD1 (0.5)	HDAC9 (0.4)	EIF4EBP1 (0.1)	PNO1 (-0.1)	PPP3R1 (-0.1)	RBFOX3 (-0.3)	ENSG00000251323 (-0.3)	API5 (-0.4)
REACTOME_CELL_JUNCTION_ORGANIZATION	REACTOME_CELL_JUNCTION_ORGANIZATION	1	>=0.20	AXL (1.9)	PPP2R2B (0.7)	APOLD1 (0.6)	LMNB2 (0.1)	RBFOX3 (0.0)	EIF4EBP1 (0.0)	HNRNPUL1 (-0.0)	ENSG00000251323 (-0.1)	CCDC97 (-0.1)	MCM8 (-0.2)
KEGG_AUTOIMMUNE_THYROID_DISEASE	KEGG_AUTOIMMUNE_THYROID_DISEASE	1	>=0.20	ENSG00000251323 (1.0)	PPP2R2B (0.3)	AMH (0.3)	HDAC9 (0.3)	AXL (0.2)	APOLD1 (0.0)	GAB2 (-0.1)	PNO1 (-0.1)	USP35 (-0.2)	CDC5L (-0.2)
GO:0002637	regulation of immunoglobulin production	1	>=0.20	GAB2 (1.7)	USP35 (1.5)	API5 (0.3)	PNO1 (0.3)	ZNF385B (0.2)	CDKN1B (0.1)	LMNB2 (-0.3)	CCDC97 (-0.4)	PPP3R1 (-0.4)	ENSG00000226674 (-0.5)
GO:0019827	stem cell maintenance	1	>=0.20	BMP4 (0.6)	APOLD1 (0.5)	CDCA7 (0.5)	GNG7 (0.2)	CDKN1B (0.1)	HNRNPUL1 (-0.1)	EIF4EBP1 (-0.1)	MCM8 (-0.1)	PNO1 (-0.4)	AXL (-0.4)
GO:0051428	peptide hormone receptor binding	1	>=0.20	APOLD1 (1.7)	GAB2 (1.0)	AMH (0.8)	CCDC97 (0.5)	EIF4EBP1 (0.3)	ENSG00000226674 (0.2)	PPP2R2B (-0.2)	ENSG00000251323 (-0.2)	ZNF385B (-0.2)	RBFOX3 (-0.3)
GO:0051023	regulation of immunoglobulin secretion	1	>=0.20	GAB2 (2.0)	API5 (0.4)	PNO1 (0.3)	CCDC97 (0.1)	USP35 (0.1)	APOLD1 (0.1)	LMNB2 (-0.1)	GNG7 (-0.1)	ENSG00000251323 (-0.1)	ENSG00000226674 (-0.2)
GO:0002700	regulation of production of molecular mediator of immune response	1	>=0.20	GAB2 (1.3)	USP35 (0.9)	ZNF385B (0.5)	PNO1 (0.4)	HDAC9 (0.0)	PPP3R1 (-0.1)	API5 (-0.1)	BMP4 (-0.3)	AMH (-0.4)	LMNB2 (-0.5)
GO:0048286	lung alveolus development	1	>=0.20	BMP4 (0.8)	ZNF385B (0.4)	CDKN1B (0.4)	CDCA7 (0.3)	ENSG00000251323 (0.1)	PNO1 (0.0)	RBFOX3 (-0.1)	API5 (-0.1)	MCM8 (-0.3)	HNRNPUL1 (-0.3)
MP:0005480	increased circulating triiodothyronine level	1	>=0.20	AMH (0.9)	APOLD1 (0.4)	USP35 (0.2)	PPP2R2B (0.2)	GAB2 (0.1)	CDKN1B (0.1)	CCDC97 (0.1)	PPP3R1 (-0.0)	PNO1 (-0.1)	RBFOX3 (-0.2)
MP:0008482	decreased spleen germinal center number	1	>=0.20	USP35 (0.3)	PPP3R1 (0.3)	PNO1 (0.2)	CDCA7 (0.1)	HDAC9 (0.0)	HNRNPUL1 (-0.1)	CCDC97 (-0.1)	PPP2R2B (-0.2)	LMNB2 (-0.2)	ENSG00000226674 (-0.2)
GO:0000979	RNA polymerase II core promoter sequence-specific DNA binding	1	>=0.20	HNRNPUL1 (1.0)	CDKN1B (0.8)	PPP2R2B (0.6)	AXL (0.5)	PNO1 (0.4)	GAB2 (0.4)	CCDC97 (0.3)	USP35 (0.3)	API5 (0.0)	CDCA7 (-0.1)
GO:0002011	morphogenesis of an epithelial sheet	1	>=0.20	LMNB2 (0.6)	AMH (0.5)	CDKN1B (0.4)	MCM8 (0.2)	CDC5L (0.0)	AXL (-0.2)	BMP4 (-0.2)	HNRNPUL1 (-0.3)	GNG7 (-0.3)	PNO1 (-0.4)
GO:0006516	glycoprotein catabolic process	1	>=0.20	PPP3R1 (1.3)	CCDC97 (0.7)	GNG7 (0.5)	ENSG00000251323 (0.2)	APOLD1 (0.1)	AXL (0.0)	GAB2 (-0.0)	HNRNPUL1 (-0.1)	AMH (-0.1)	MCM8 (-0.2)
GO:0045746	negative regulation of Notch signaling pathway	1	>=0.20	USP35 (1.0)	GAB2 (0.9)	APOLD1 (0.8)	HDAC9 (0.1)	ENSG00000226674 (0.0)	MCM8 (-0.1)	PPP2R2B (-0.2)	BMP4 (-0.2)	GNG7 (-0.2)	PNO1 (-0.3)
GO:0002920	regulation of humoral immune response	1	>=0.20	ENSG00000251323 (1.3)	USP35 (0.9)	GAB2 (0.7)	PNO1 (0.4)	CDKN1B (0.2)	ZNF385B (0.1)	RBFOX3 (-0.0)	ENSG00000226674 (-0.2)	CCDC97 (-0.5)	PPP2R2B (-0.5)
REACTOME_AMINE:DERIVED_HORMONES	REACTOME_AMINE:DERIVED_HORMONES	1	>=0.20	USP35 (1.0)	AMH (0.8)	GAB2 (0.3)	HDAC9 (0.3)	APOLD1 (0.2)	CCDC97 (-0.3)	CDC5L (-0.3)	ENSG00000251323 (-0.3)	ZNF385B (-0.5)	PPP2R2B (-0.6)
GO:0002922	positive regulation of humoral immune response	1	>=0.20	USP35 (1.3)	GAB2 (1.2)	ENSG00000251323 (0.4)	PNO1 (0.2)	ZNF385B (0.0)	ENSG00000226674 (-0.0)	CCDC97 (-0.1)	MCM8 (-0.4)	EIF4EBP1 (-0.4)	APOLD1 (-0.4)
GO:0019915	lipid storage	1	>=0.20	AXL (1.6)	GAB2 (1.1)	ENSG00000251323 (0.9)	APOLD1 (0.2)	ZNF385B (-0.0)	MCM8 (-0.1)	PPP2R2B (-0.2)	USP35 (-0.2)	API5 (-0.2)	CDKN1B (-0.3)
GO:0048864	stem cell development	1	>=0.20	BMP4 (0.5)	CDCA7 (0.4)	APOLD1 (0.4)	CDKN1B (0.1)	GNG7 (0.1)	HNRNPUL1 (0.0)	EIF4EBP1 (-0.1)	MCM8 (-0.1)	PPP2R2B (-0.2)	AXL (-0.2)
GO:0006501	C-terminal protein lipidation	1	>=0.20	PNO1 (0.3)	GNG7 (0.2)	AXL (0.2)	MCM8 (0.2)	ENSG00000251323 (0.0)	CDC5L (-0.0)	CCDC97 (-0.1)	ENSG00000226674 (-0.1)	APOLD1 (-0.4)	CDCA7 (-0.4)
GO:0043413	macromolecule glycosylation	1	>=0.20	GAB2 (0.5)	EIF4EBP1 (0.4)	USP35 (0.3)	GNG7 (0.2)	AMH (-0.0)	ENSG00000251323 (-0.0)	CDKN1B (-0.1)	PNO1 (-0.2)	ENSG00000226674 (-0.3)	API5 (-0.3)
GO:0006486	protein glycosylation	1	>=0.20	GAB2 (0.5)	EIF4EBP1 (0.4)	USP35 (0.3)	GNG7 (0.2)	AMH (-0.0)	ENSG00000251323 (-0.0)	CDKN1B (-0.1)	PNO1 (-0.2)	ENSG00000226674 (-0.3)	API5 (-0.3)
GO:0021602	cranial nerve morphogenesis	1	>=0.20	PPP2R2B (0.4)	HNRNPUL1 (0.4)	HDAC9 (0.3)	RBFOX3 (0.3)	AXL (0.0)	BMP4 (-0.1)	APOLD1 (-0.3)	MCM8 (-0.3)	LMNB2 (-0.4)	CDCA7 (-0.4)
REACTOME_INTERLEUKIN:7_SIGNALING	REACTOME_INTERLEUKIN:7_SIGNALING	1	>=0.20	APOLD1 (1.0)	CDKN1B (1.0)	ENSG00000251323 (0.8)	PPP2R2B (0.8)	CDC5L (0.1)	GAB2 (0.1)	CCDC97 (-0.1)	HNRNPUL1 (-0.1)	PPP3R1 (-0.4)	API5 (-0.4)
MP:0006082	CNS inflammation	1	>=0.20	PPP2R2B (1.0)	GAB2 (0.6)	CDKN1B (0.4)	ENSG00000251323 (0.2)	PNO1 (-0.1)	ZNF385B (-0.1)	RBFOX3 (-0.2)	CDC5L (-0.3)	ENSG00000226674 (-0.4)	BMP4 (-0.4)
GO:0006505	GPI anchor metabolic process	1	>=0.20	ENSG00000226674 (0.7)	ENSG00000251323 (0.6)	PNO1 (0.1)	APOLD1 (0.0)	CDCA7 (-0.1)	CDC5L (-0.1)	MCM8 (-0.1)	AXL (-0.2)	GNG7 (-0.2)	HDAC9 (-0.3)
GO:0045191	regulation of isotype switching	1	>=0.20	USP35 (1.0)	CDKN1B (0.6)	ZNF385B (0.3)	PNO1 (0.2)	PPP2R2B (0.0)	API5 (0.0)	RBFOX3 (-0.3)	MCM8 (-0.3)	AMH (-0.3)	HDAC9 (-0.4)
GO:0016485	protein processing	1	>=0.20	ENSG00000251323 (0.5)	USP35 (0.3)	AMH (0.1)	PNO1 (0.1)	PPP2R2B (-0.0)	PPP3R1 (-0.0)	APOLD1 (-0.2)	AXL (-0.2)	RBFOX3 (-0.2)	CDKN1B (-0.2)
MP:0011348	abnormal renal glomerulus basement membrane morphology	1	>=0.20	CDKN1B (1.4)	USP35 (1.1)	AXL (0.9)	APOLD1 (0.2)	HDAC9 (0.1)	ZNF385B (0.1)	AMH (-0.0)	ENSG00000251323 (-0.1)	RBFOX3 (-0.1)	HNRNPUL1 (-0.3)
GO:0055007	cardiac muscle cell differentiation	1	>=0.20	CCDC97 (0.6)	AMH (0.5)	EIF4EBP1 (0.2)	BMP4 (0.1)	GAB2 (0.1)	CDC5L (-0.0)	ENSG00000251323 (-0.2)	GNG7 (-0.2)	LMNB2 (-0.2)	HNRNPUL1 (-0.2)
MP:0008751	abnormal interleukin level	1	>=0.20	GAB2 (0.7)	AXL (0.5)	USP35 (0.4)	APOLD1 (0.4)	PPP2R2B (0.4)	EIF4EBP1 (0.1)	ZNF385B (0.1)	PPP3R1 (-0.0)	CDC5L (-0.1)	ENSG00000226674 (-0.1)
KEGG_CYTOKINE_CYTOKINE_RECEPTOR_INTERACTION	KEGG_CYTOKINE_CYTOKINE_RECEPTOR_INTERACTION	1	>=0.20	GAB2 (1.1)	ENSG00000251323 (1.0)	BMP4 (0.5)	AXL (0.4)	APOLD1 (0.4)	ENSG00000226674 (0.0)	LMNB2 (-0.1)	HDAC9 (-0.1)	PNO1 (-0.2)	AMH (-0.3)
GO:0001539	ciliary or flagellar motility	1	>=0.20	MCM8 (0.1)	AMH (0.1)	CDC5L (0.0)	HDAC9 (0.0)	GAB2 (-0.0)	ENSG00000251323 (-0.1)	RBFOX3 (-0.1)	PNO1 (-0.3)	APOLD1 (-0.4)	PPP3R1 (-0.4)
MP:0002813	microcytosis	1	>=0.20	ENSG00000251323 (1.2)	GAB2 (1.1)	HDAC9 (0.4)	RBFOX3 (-0.0)	APOLD1 (-0.2)	CCDC97 (-0.2)	PNO1 (-0.3)	USP35 (-0.3)	BMP4 (-0.4)	API5 (-0.4)
GO:0018410	C-terminal protein amino acid modification	1	>=0.20	ENSG00000251323 (0.6)	MCM8 (0.3)	GNG7 (0.3)	PNO1 (0.1)	CDC5L (0.0)	AXL (-0.1)	CDCA7 (-0.1)	APOLD1 (-0.2)	LMNB2 (-0.4)	CCDC97 (-0.6)
GO:0004690	cyclic nucleotide-dependent protein kinase activity	1	>=0.20	CCDC97 (1.7)	ZNF385B (0.6)	ENSG00000251323 (0.5)	USP35 (0.1)	PPP2R2B (-0.1)	AXL (-0.1)	APOLD1 (-0.1)	RBFOX3 (-0.2)	HDAC9 (-0.3)	CDCA7 (-0.3)
GO:0070085	glycosylation	1	>=0.20	GAB2 (0.6)	USP35 (0.5)	EIF4EBP1 (0.2)	GNG7 (0.0)	ENSG00000251323 (0.0)	AMH (-0.1)	ENSG00000226674 (-0.1)	API5 (-0.2)	CDKN1B (-0.2)	PNO1 (-0.2)
GO:0003995	acyl-CoA dehydrogenase activity	1	>=0.20	USP35 (1.0)	BMP4 (0.6)	AMH (0.0)	GNG7 (0.0)	MCM8 (-0.1)	API5 (-0.3)	APOLD1 (-0.3)	ZNF385B (-0.3)	CDCA7 (-0.4)	CDKN1B (-0.5)
GO:0004691	cAMP-dependent protein kinase activity	1	>=0.20	CCDC97 (1.4)	ZNF385B (0.8)	APOLD1 (0.4)	API5 (0.1)	CDKN1B (0.0)	USP35 (-0.1)	ENSG00000251323 (-0.2)	PPP3R1 (-0.2)	PPP2R2B (-0.3)	CDCA7 (-0.3)
GO:0015879	carnitine transport	1	>=0.20	RBFOX3 (0.7)	GAB2 (0.5)	USP35 (0.4)	APOLD1 (0.1)	ENSG00000226674 (-0.0)	CDCA7 (-0.1)	CCDC97 (-0.1)	MCM8 (-0.3)	AXL (-0.3)	PPP2R2B (-0.4)
GO:0015838	betaine transport	1	>=0.20	RBFOX3 (0.7)	GAB2 (0.5)	USP35 (0.4)	APOLD1 (0.1)	ENSG00000226674 (-0.0)	CDCA7 (-0.1)	CCDC97 (-0.1)	MCM8 (-0.3)	AXL (-0.3)	PPP2R2B (-0.4)
MP:0006092	abnormal olfactory neuron morphology	1	>=0.20	AXL (1.5)	GNG7 (0.5)	PPP2R2B (0.5)	CDKN1B (0.2)	CCDC97 (0.2)	EIF4EBP1 (0.1)	GAB2 (0.1)	USP35 (-0.1)	LMNB2 (-0.3)	BMP4 (-0.5)
GO:0032623	interleukin-2 production	1	>=0.20	AXL (1.7)	GAB2 (1.0)	USP35 (1.0)	PPP2R2B (0.2)	PNO1 (0.2)	API5 (0.0)	MCM8 (-0.1)	CDC5L (-0.5)	AMH (-0.5)	BMP4 (-0.5)
GO:0042129	regulation of T cell proliferation	1	>=0.20	CDKN1B (0.6)	AXL (0.3)	HDAC9 (0.2)	USP35 (0.2)	PNO1 (0.1)	LMNB2 (0.1)	API5 (0.1)	BMP4 (-0.2)	GAB2 (-0.2)	PPP2R2B (-0.2)
GO:0051146	striated muscle cell differentiation	1	>=0.20	BMP4 (0.7)	CCDC97 (0.2)	ENSG00000251323 (0.1)	GNG7 (0.0)	AXL (-0.0)	PPP2R2B (-0.1)	AMH (-0.1)	LMNB2 (-0.1)	CDC5L (-0.3)	HNRNPUL1 (-0.3)
GO:0050727	regulation of inflammatory response	1	>=0.20	GAB2 (1.4)	AXL (1.1)	USP35 (1.0)	APOLD1 (0.7)	AMH (0.1)	HDAC9 (0.0)	ENSG00000251323 (-0.0)	BMP4 (-0.1)	RBFOX3 (-0.2)	ZNF385B (-0.2)
GO:0043588	skin development	1	>=0.20	AXL (0.7)	GNG7 (0.4)	APOLD1 (0.2)	PPP2R2B (0.1)	PPP3R1 (0.0)	ENSG00000226674 (-0.0)	LMNB2 (-0.1)	AMH (-0.1)	CCDC97 (-0.2)	MCM8 (-0.3)
ENSG00000184886	PIGW PPI subnetwork	1	>=0.20	AMH (0.6)	HDAC9 (0.5)	ENSG00000251323 (-0.1)	API5 (-0.1)	GAB2 (-0.2)	LMNB2 (-0.2)	ENSG00000226674 (-0.2)	ZNF385B (-0.3)	PNO1 (-0.4)	PPP3R1 (-0.5)
MP:0008700	decreased interleukin-4 secretion	1	>=0.20	GAB2 (1.3)	PNO1 (0.5)	USP35 (0.3)	PPP2R2B (0.1)	BMP4 (0.0)	PPP3R1 (0.0)	ZNF385B (-0.0)	ENSG00000251323 (-0.2)	MCM8 (-0.3)	LMNB2 (-0.3)
GO:0002703	regulation of leukocyte mediated immunity	1	>=0.20	USP35 (0.5)	ZNF385B (0.4)	PNO1 (0.2)	GAB2 (0.0)	ENSG00000226674 (-0.1)	PPP2R2B (-0.2)	LMNB2 (-0.3)	MCM8 (-0.3)	ENSG00000251323 (-0.3)	RBFOX3 (-0.3)
GO:0002694	regulation of leukocyte activation	1	>=0.20	GAB2 (0.9)	AXL (0.7)	USP35 (0.7)	CDKN1B (0.4)	PNO1 (0.4)	LMNB2 (0.1)	ENSG00000251323 (0.0)	PPP2R2B (0.0)	CDCA7 (-0.2)	API5 (-0.3)
ENSG00000009830	POMT2 PPI subnetwork	1	>=0.20	ENSG00000251323 (1.0)	ENSG00000226674 (0.7)	MCM8 (0.2)	PNO1 (-0.1)	GNG7 (-0.2)	CDC5L (-0.3)	AMH (-0.3)	CDKN1B (-0.4)	PPP2R2B (-0.4)	RBFOX3 (-0.5)
GO:0042744	hydrogen peroxide catabolic process	1	>=0.20	ENSG00000251323 (1.3)	APOLD1 (0.2)	API5 (0.2)	USP35 (0.1)	GAB2 (0.1)	HDAC9 (0.0)	AMH (-0.1)	RBFOX3 (-0.2)	GNG7 (-0.3)	PNO1 (-0.3)
GO:0043560	insulin receptor substrate binding	1	>=0.20	ENSG00000251323 (2.3)	GAB2 (0.7)	GNG7 (0.3)	ENSG00000226674 (0.3)	HDAC9 (0.1)	CDKN1B (-0.1)	PPP3R1 (-0.2)	PPP2R2B (-0.3)	USP35 (-0.3)	AMH (-0.5)
ENSG00000158869	FCER1G PPI subnetwork	1	>=0.20	PPP3R1 (0.6)	GAB2 (0.4)	PPP2R2B (0.3)	ENSG00000251323 (0.3)	CCDC97 (0.3)	USP35 (0.3)	CDC5L (0.1)	MCM8 (-0.0)	EIF4EBP1 (-0.2)	GNG7 (-0.3)
GO:0033209	tumor necrosis factor-mediated signaling pathway	1	>=0.20	GAB2 (1.2)	EIF4EBP1 (0.2)	ENSG00000251323 (0.1)	GNG7 (-0.0)	USP35 (-0.0)	CDCA7 (-0.1)	ENSG00000226674 (-0.3)	CCDC97 (-0.4)	PNO1 (-0.5)	MCM8 (-0.5)
ENSG00000118402	ELOVL4 PPI subnetwork	1	>=0.20	PPP3R1 (1.1)	API5 (0.4)	GAB2 (0.4)	ENSG00000226674 (0.3)	ZNF385B (0.1)	PNO1 (-0.3)	USP35 (-0.4)	HDAC9 (-0.6)	AXL (-0.7)	CDCA7 (-0.8)
GO:0016486	peptide hormone processing	1	>=0.20	ENSG00000251323 (0.8)	AMH (0.6)	USP35 (0.5)	APOLD1 (0.4)	PPP2R2B (0.1)	PNO1 (-0.1)	API5 (-0.3)	CDKN1B (-0.3)	GAB2 (-0.4)	BMP4 (-0.5)
GO:0042579	microbody	1	>=0.20	USP35 (0.3)	PPP3R1 (0.2)	API5 (-0.0)	APOLD1 (-0.0)	CDKN1B (-0.1)	HDAC9 (-0.1)	ENSG00000251323 (-0.2)	CCDC97 (-0.3)	ENSG00000226674 (-0.4)	AMH (-0.5)
GO:0005777	peroxisome	1	>=0.20	USP35 (0.3)	PPP3R1 (0.2)	API5 (-0.0)	APOLD1 (-0.0)	CDKN1B (-0.1)	HDAC9 (-0.1)	ENSG00000251323 (-0.2)	CCDC97 (-0.3)	ENSG00000226674 (-0.4)	AMH (-0.5)
ENSG00000100170	SLC5A1 PPI subnetwork	1	>=0.20	PPP3R1 (0.9)	CDKN1B (0.9)	AMH (0.2)	MCM8 (0.1)	AXL (0.1)	CDC5L (-0.1)	RBFOX3 (-0.1)	HNRNPUL1 (-0.2)	BMP4 (-0.3)	CDCA7 (-0.4)
MP:0002461	increased immunoglobulin level	1	>=0.20	CDKN1B (0.6)	CCDC97 (0.4)	HDAC9 (0.1)	GNG7 (0.0)	CDC5L (-0.1)	HNRNPUL1 (-0.1)	ENSG00000226674 (-0.2)	AXL (-0.2)	ZNF385B (-0.3)	APOLD1 (-0.4)
GO:0004601	peroxidase activity	1	>=0.20	ENSG00000251323 (0.8)	APOLD1 (0.4)	CDKN1B (0.1)	HDAC9 (0.0)	AXL (-0.0)	RBFOX3 (-0.2)	API5 (-0.2)	AMH (-0.2)	CDCA7 (-0.3)	BMP4 (-0.3)
GO:0016684	oxidoreductase activity, acting on peroxide as acceptor	1	>=0.20	ENSG00000251323 (0.8)	APOLD1 (0.4)	CDKN1B (0.1)	HDAC9 (0.0)	AXL (-0.0)	RBFOX3 (-0.2)	API5 (-0.2)	AMH (-0.2)	CDCA7 (-0.3)	BMP4 (-0.3)
MP:0010392	prolonged QRS complex duration	1	>=0.20	USP35 (0.9)	BMP4 (0.6)	EIF4EBP1 (0.5)	APOLD1 (0.2)	GNG7 (0.1)	PPP2R2B (-0.1)	HNRNPUL1 (-0.2)	ZNF385B (-0.3)	AXL (-0.4)	RBFOX3 (-0.4)
GO:0050865	regulation of cell activation	1	>=0.20	AXL (0.9)	GAB2 (0.6)	PNO1 (0.4)	USP35 (0.3)	ENSG00000251323 (0.1)	CDKN1B (0.0)	LMNB2 (-0.1)	PPP2R2B (-0.2)	AMH (-0.2)	CDCA7 (-0.3)
GO:0008299	isoprenoid biosynthetic process	1	>=0.20	HDAC9 (0.2)	BMP4 (0.0)	APOLD1 (0.0)	MCM8 (-0.1)	AMH (-0.1)	PNO1 (-0.3)	CDCA7 (-0.3)	RBFOX3 (-0.4)	CDC5L (-0.5)	ENSG00000226674 (-0.5)
GO:0050868	negative regulation of T cell activation	1	>=0.20	ZNF385B (0.7)	ENSG00000251323 (0.5)	ENSG00000226674 (0.1)	PNO1 (0.0)	AXL (-0.0)	GAB2 (-0.1)	MCM8 (-0.2)	CDKN1B (-0.2)	API5 (-0.3)	EIF4EBP1 (-0.4)
GO:0015697	quaternary ammonium group transport	1	>=0.20	USP35 (0.5)	CDCA7 (0.2)	RBFOX3 (0.2)	PPP2R2B (-0.1)	GNG7 (-0.2)	GAB2 (-0.2)	APOLD1 (-0.3)	MCM8 (-0.3)	ZNF385B (-0.4)	PPP3R1 (-0.5)
GO:0045646	regulation of erythrocyte differentiation	1	>=0.20	CDKN1B (0.8)	HNRNPUL1 (0.8)	PPP3R1 (0.4)	USP35 (0.3)	CDC5L (0.2)	GAB2 (0.0)	CCDC97 (-0.0)	EIF4EBP1 (-0.1)	PPP2R2B (-0.4)	CDCA7 (-0.5)
GO:0002889	regulation of immunoglobulin mediated immune response	1	>=0.20	USP35 (1.1)	GAB2 (0.4)	PNO1 (0.3)	ZNF385B (-0.1)	CDKN1B (-0.1)	PPP2R2B (-0.1)	AMH (-0.1)	MCM8 (-0.2)	API5 (-0.3)	LMNB2 (-0.6)
MP:0004696	abnormal thyroid follicle morphology	1	>=0.20	APOLD1 (1.0)	AMH (0.4)	USP35 (0.3)	RBFOX3 (0.2)	HDAC9 (-0.3)	PPP3R1 (-0.3)	CDKN1B (-0.5)	PPP2R2B (-0.5)	HNRNPUL1 (-0.6)	API5 (-0.7)
REACTOME_METAL_ION_SLC_TRANSPORTERS	REACTOME_METAL_ION_SLC_TRANSPORTERS	1	>=0.20	PNO1 (0.6)	BMP4 (0.2)	CDCA7 (-0.1)	ENSG00000226674 (-0.2)	CDC5L (-0.2)	GAB2 (-0.3)	AMH (-0.3)	RBFOX3 (-0.3)	MCM8 (-0.4)	HDAC9 (-0.4)
MP:0002411	decreased susceptibility to bacterial infection	1	>=0.20	PPP2R2B (0.9)	USP35 (0.5)	HDAC9 (0.3)	PNO1 (-0.1)	CDKN1B (-0.1)	ENSG00000251323 (-0.4)	GNG7 (-0.5)	CDC5L (-0.5)	MCM8 (-0.5)	CCDC97 (-0.5)
ENSG00000149084	HSD17B12 PPI subnetwork	1	>=0.20	PNO1 (0.3)	EIF4EBP1 (0.1)	AMH (0.1)	ENSG00000251323 (0.0)	ENSG00000226674 (-0.1)	USP35 (-0.2)	AXL (-0.2)	GAB2 (-0.4)	BMP4 (-0.4)	PPP3R1 (-0.6)
GO:0002712	regulation of B cell mediated immunity	1	>=0.20	USP35 (1.0)	GAB2 (0.4)	PNO1 (0.3)	ZNF385B (-0.0)	PPP2R2B (-0.1)	CDKN1B (-0.1)	MCM8 (-0.2)	AMH (-0.3)	API5 (-0.3)	CDC5L (-0.6)

### Sheet: ST9 DEPICT enriched tissues
Supplemental Table 9: DEPICT results - enriched tissues and cell types
MeSH term	Name	MeSH first level term	MeSH second level term	Nominal P value	False discovery rate	Tissue-specific expression Z score gene 1	Tissue-specific expression Z score gene 2	Tissue-specific expression Z score gene 3	Tissue-specific expression Z score gene 4	Tissue-specific expression Z score gene 5	Tissue-specific expression Z score gene 6	Tissue-specific expression Z score gene 7	Tissue-specific expression Z score gene 8	Tissue-specific expression Z score gene 9	Tissue-specific expression Z score gene 10
A11.872.700.500	Induced Pluripotent Stem Cells	Cells	Stem Cells	0.00227	>=0.20	PNO1 (2.8)	LMNB2 (2.4)	CDC5L (2.2)	MCM8 (2.0)	EIF4EBP1 (1.7)	BMP4 (1.6)	CDCA7 (1.6)	PPP2R2B (1.1)	HNRNPUL1 (1.1)	API5 (0.8)
A11.872.700	Pluripotent Stem Cells	Cells	Stem Cells	0.00227	>=0.20	PNO1 (2.8)	LMNB2 (2.4)	CDC5L (2.2)	MCM8 (2.0)	EIF4EBP1 (1.7)	BMP4 (1.6)	CDCA7 (1.6)	PPP2R2B (1.1)	HNRNPUL1 (1.1)	API5 (0.8)
A11.872.190	Embryonic Stem Cells	Cells	Stem Cells	0.00281	>=0.20	LMNB2 (2.2)	MCM8 (1.8)	PNO1 (1.7)	CDC5L (1.7)	CDCA7 (1.5)	BMP4 (1.4)	EIF4EBP1 (1.1)	API5 (1.0)	AXL (0.8)	PPP2R2B (0.8)
A11.872.040	Adult Stem Cells	Cells	Stem Cells	0.00483	>=0.20	LMNB2 (2.3)	PNO1 (2.2)	MCM8 (2.1)	EIF4EBP1 (1.9)	BMP4 (1.4)	HDAC9 (1.4)	CDC5L (1.4)	PPP2R2B (1.2)	AXL (1.0)	CDCA7 (1.0)
A11.872	Stem Cells	Cells	Stem Cells	0.00819	>=0.20	LMNB2 (1.4)	MCM8 (1.3)	CDC5L (1.3)	PNO1 (1.2)	API5 (1.0)	EIF4EBP1 (1.0)	CDCA7 (0.9)	AMH (0.5)	HDAC9 (0.4)	ENSG00000226674 (0.4)
A11.872.378	Hematopoietic Stem Cells	Cells	Stem Cells	0.01	>=0.20	MCM8 (2.1)	CDC5L (2.0)	PNO1 (1.5)	CDCA7 (1.5)	LMNB2 (1.3)	API5 (1.1)	PPP3R1 (1.0)	EIF4EBP1 (1.0)	AMH (0.9)	ENSG00000251323 (0.7)
A02.835.232.834.151	Cervical Vertebrae	Musculoskeletal System	Skeleton	0.02	>=0.20	LMNB2 (1.5)	AXL (1.1)	PNO1 (1.0)	EIF4EBP1 (0.9)	API5 (0.8)	MCM8 (0.7)	ENSG00000226674 (0.6)	CDC5L (0.6)	CDCA7 (0.5)	BMP4 (0.3)
A15.382.490.555.567.622	Lymphocytes Null	Hemic and Immune Systems	Immune System	0.02	>=0.20	MCM8 (3.2)	CDCA7 (3.1)	LMNB2 (2.0)	CCDC97 (1.7)	API5 (1.4)	PPP2R2B (1.3)	CDC5L (1.3)	HNRNPUL1 (1.2)	PNO1 (1.0)	AMH (0.9)
A02.835.232.834	Spine	Musculoskeletal System	Skeleton	0.02	>=0.20	LMNB2 (1.5)	AXL (1.1)	PNO1 (1.0)	EIF4EBP1 (0.9)	API5 (0.8)	MCM8 (0.7)	ENSG00000226674 (0.6)	CDC5L (0.6)	CDCA7 (0.5)	BMP4 (0.3)
A11.627.635	Myeloid Progenitor Cells	Cells	Myeloid Cells	0.02	>=0.20	MCM8 (2.4)	CDC5L (2.3)	PNO1 (1.8)	CDCA7 (1.7)	LMNB2 (1.5)	EIF4EBP1 (1.3)	PPP3R1 (1.2)	API5 (1.1)	AMH (0.9)	HDAC9 (0.6)
A11.627.340.360	Granulocyte Precursor Cells	Cells	Myeloid Cells	0.02	>=0.20	CDCA7 (2.3)	MCM8 (2.0)	LMNB2 (1.7)	API5 (1.6)	PNO1 (1.5)	CCDC97 (1.1)	HNRNPUL1 (1.1)	PPP3R1 (1.1)	GNG7 (1.0)	EIF4EBP1 (1.0)
A15.378.316.378.590.837.250	Erythroid Precursor Cells	Hemic and Immune Systems	Hematopoietic System	0.02	>=0.20	HDAC9 (4.8)	CDCA7 (3.1)	CDC5L (2.3)	PNO1 (2.3)	MCM8 (2.2)	API5 (1.9)	LMNB2 (1.7)	EIF4EBP1 (1.3)	AMH (0.9)	GAB2 (0.9)
A11.872.378.590.817	Megakaryocyte Erythroid Progenitor Cells	Cells	Stem Cells	0.02	>=0.20	HDAC9 (4.8)	CDCA7 (3.1)	CDC5L (2.3)	PNO1 (2.3)	MCM8 (2.2)	API5 (1.9)	LMNB2 (1.7)	EIF4EBP1 (1.3)	AMH (0.9)	GAB2 (0.9)
A11.872.653	Neural Stem Cells	Cells	Stem Cells	0.03	>=0.20	AMH (2.7)	HDAC9 (2.5)	LMNB2 (1.7)	CDCA7 (1.7)	HNRNPUL1 (1.6)	EIF4EBP1 (1.2)	CCDC97 (1.1)	PPP2R2B (1.1)	GNG7 (0.8)	PNO1 (0.6)
A11.872.378.294	Lymphoid Progenitor Cells	Cells	Stem Cells	0.03	>=0.20	ENSG00000251323 (4.3)	GNG7 (2.3)	API5 (1.8)	GAB2 (1.7)	HDAC9 (1.6)	CDKN1B (1.5)	AMH (1.1)	PPP3R1 (0.8)	PNO1 (0.6)	MCM8 (0.5)
A11.118.637.555.567.562.440	Precursor Cells B Lymphoid	Cells	Blood Cells	0.03	>=0.20	ENSG00000251323 (4.3)	GNG7 (2.3)	API5 (1.8)	GAB2 (1.7)	HDAC9 (1.6)	CDKN1B (1.5)	AMH (1.1)	PPP3R1 (0.8)	PNO1 (0.6)	MCM8 (0.5)
A02.835	Skeleton	Musculoskeletal System	Skeleton	0.04	>=0.20	CCDC97 (1.2)	ENSG00000251323 (1.2)	GNG7 (1.1)	HNRNPUL1 (1.1)	GAB2 (1.0)	MCM8 (0.8)	CDKN1B (0.7)	PNO1 (0.6)	ENSG00000226674 (0.5)	HDAC9 (0.4)
A09.371.729	Retina	Sense Organs	Eye	0.05	>=0.20	ZNF385B (3.5)	LMNB2 (2.1)	CDKN1B (2.0)	HDAC9 (1.5)	HNRNPUL1 (1.3)	RBFOX3 (0.8)	MCM8 (0.8)	API5 (0.8)	CDCA7 (0.5)	PPP2R2B (0.4)
A02.835.232	Bone and Bones	Musculoskeletal System	Skeleton	0.05	>=0.20	CCDC97 (1.2)	ENSG00000251323 (1.2)	GNG7 (1.1)	HNRNPUL1 (1.1)	GAB2 (1.0)	MCM8 (0.9)	CDKN1B (0.7)	PNO1 (0.5)	ENSG00000226674 (0.4)	CDC5L (0.4)
A04.411	Lung	Respiratory System	Lung	0.05	>=0.20	HNRNPUL1 (1.1)	ZNF385B (1.0)	EIF4EBP1 (0.7)	CDCA7 (0.7)	LMNB2 (0.6)	PNO1 (0.5)	MCM8 (0.5)	AXL (0.5)	API5 (0.4)	APOLD1 (0.3)
A11.872.378.590.635	Granulocyte Macrophage Progenitor Cells	Cells	Stem Cells	0.06	>=0.20	MCM8 (2.6)	CDC5L (2.4)	PNO1 (1.6)	LMNB2 (1.4)	PPP3R1 (1.3)	EIF4EBP1 (1.3)	CDCA7 (1.1)	CCDC97 (1.1)	AMH (0.9)	GNG7 (0.8)
A10.165	Connective Tissue	Tissues	Connective Tissue	0.06	>=0.20	CCDC97 (1.1)	ENSG00000251323 (1.1)	HNRNPUL1 (1.0)	GAB2 (1.0)	GNG7 (1.0)	MCM8 (0.8)	CDKN1B (0.7)	PNO1 (0.5)	ENSG00000226674 (0.4)	EIF4EBP1 (0.3)
A11.329.171	Chondrocytes	Cells	Connective Tissue Cells	0.07	>=0.20	ENSG00000226674 (2.4)	ZNF385B (2.2)	AXL (1.9)	EIF4EBP1 (1.6)	BMP4 (0.9)	HDAC9 (0.7)	CDC5L (0.6)	LMNB2 (0.6)	MCM8 (0.5)	USP35 (0.5)
A15.382.490.555.567.537	Killer Cells Natural	Hemic and Immune Systems	Immune System	0.08	>=0.20	MCM8 (1.7)	CCDC97 (1.5)	API5 (1.5)	ENSG00000251323 (1.2)	CDCA7 (1.2)	HNRNPUL1 (1.0)	PPP2R2B (0.8)	CDKN1B (0.8)	AMH (0.8)	CDC5L (0.8)
A15.382.216	Bone Marrow	Hemic and Immune Systems	Immune System	0.08	>=0.20	ENSG00000251323 (1.4)	CCDC97 (1.4)	GNG7 (1.3)	HNRNPUL1 (1.3)	GAB2 (1.3)	MCM8 (1.0)	CDKN1B (0.8)	PNO1 (0.5)	ENSG00000226674 (0.5)	CDC5L (0.4)
A11.436.294.064	Glucagon Secreting Cells	Cells	Epithelial Cells	0.08	>=0.20	MCM8 (2.2)	PNO1 (2.1)	API5 (1.6)	LMNB2 (1.4)	CDCA7 (1.3)	CDC5L (1.2)	EIF4EBP1 (1.1)	HNRNPUL1 (0.8)	AXL (0.4)	CCDC97 (0.3)
A11.382.625	Enteroendocrine Cells	Cells	Endocrine Cells	0.08	>=0.20	MCM8 (2.2)	PNO1 (2.1)	API5 (1.6)	LMNB2 (1.4)	CDCA7 (1.3)	CDC5L (1.2)	EIF4EBP1 (1.1)	HNRNPUL1 (0.8)	AXL (0.4)	CCDC97 (0.3)
A03.556.249.249.209	Cecum	Digestive System	Gastrointestinal Tract	0.08	>=0.20	CDCA7 (2.2)	CDC5L (1.4)	LMNB2 (1.2)	BMP4 (1.1)	HNRNPUL1 (1.1)	APOLD1 (0.7)	EIF4EBP1 (0.7)	PNO1 (0.6)	CDKN1B (0.6)	API5 (0.3)
A15.145.229.334	Erythrocytes	Hemic and Immune Systems	Blood	0.08	>=0.20	HDAC9 (3.2)	PPP3R1 (1.8)	CDCA7 (1.6)	GAB2 (1.2)	AMH (1.0)	MCM8 (0.9)	CDC5L (0.6)	GNG7 (0.5)	EIF4EBP1 (0.4)	PNO1 (0.4)
A11.443	Erythroid Cells	Cells	Erythroid Cells	0.09	>=0.20	HDAC9 (3.1)	PPP3R1 (1.8)	CDCA7 (1.6)	GAB2 (1.2)	AMH (1.1)	MCM8 (0.9)	CDC5L (0.5)	GNG7 (0.5)	PNO1 (0.4)	EIF4EBP1 (0.4)
A11.436.348	Hepatocytes	Cells	Epithelial Cells	0.09	>=0.20	PNO1 (2.1)	BMP4 (2.0)	MCM8 (1.7)	EIF4EBP1 (1.2)	CDC5L (1.1)	LMNB2 (1.0)	ZNF385B (0.7)	PPP3R1 (0.7)	CDCA7 (0.6)	USP35 (0.6)
A03.734.414	Islets of Langerhans	Digestive System	Pancreas	0.09	>=0.20	PNO1 (1.9)	MCM8 (1.5)	API5 (1.4)	CDC5L (1.3)	LMNB2 (1.1)	EIF4EBP1 (1.0)	CDCA7 (0.7)	AXL (0.7)	HNRNPUL1 (0.4)	BMP4 (0.4)
A15.382.490.555.567	Lymphocytes	Hemic and Immune Systems	Immune System	0.09	>=0.20	CCDC97 (1.7)	GNG7 (1.4)	ENSG00000251323 (1.3)	MCM8 (1.2)	CDKN1B (1.1)	PNO1 (1.0)	API5 (0.9)	AMH (0.7)	HNRNPUL1 (0.6)	HDAC9 (0.2)
A02.835.583	Joints	Musculoskeletal System	Skeleton	0.1	>=0.20	HDAC9 (2.3)	ZNF385B (2.1)	ENSG00000226674 (1.7)	USP35 (1.3)	API5 (1.0)	AXL (0.9)	PNO1 (0.7)	ENSG00000251323 (0.5)	BMP4 (0.4)	CDC5L (0.3)
A02.835.583.443.800	Synovial Membrane	Musculoskeletal System	Skeleton	0.1	>=0.20	HDAC9 (2.3)	ZNF385B (2.1)	ENSG00000226674 (1.7)	USP35 (1.3)	API5 (1.0)	AXL (0.9)	PNO1 (0.7)	ENSG00000251323 (0.5)	BMP4 (0.4)	CDC5L (0.3)
A02.835.583.443	Joint Capsule	Musculoskeletal System	Skeleton	0.1	>=0.20	HDAC9 (2.3)	ZNF385B (2.1)	ENSG00000226674 (1.7)	USP35 (1.3)	API5 (1.0)	AXL (0.9)	PNO1 (0.7)	ENSG00000251323 (0.5)	BMP4 (0.4)	CDC5L (0.3)
A11.627.624.249	Monocyte Macrophage Precursor Cells	Cells	Myeloid Cells	0.1	>=0.20	CDC5L (3.3)	MCM8 (2.9)	PNO1 (1.6)	PPP3R1 (1.4)	EIF4EBP1 (1.4)	LMNB2 (1.3)	CCDC97 (1.1)	AMH (0.9)	GNG7 (0.6)	CDCA7 (0.6)
A02.835.583.443.800.800	Synovial Fluid	Musculoskeletal System	Skeleton	0.1	>=0.20	CCDC97 (1.4)	ENSG00000251323 (1.4)	API5 (1.3)	PPP3R1 (1.1)	CDKN1B (1.0)	PNO1 (0.8)	CDC5L (0.8)	HNRNPUL1 (0.8)	USP35 (0.6)	HDAC9 (0.6)
A09.371	Eye	Sense Organs	Eye	0.11	>=0.20	ENSG00000226674 (6.4)	BMP4 (1.1)	ENSG00000251323 (0.9)	CDKN1B (0.6)	GNG7 (0.6)	LMNB2 (0.5)	GAB2 (0.4)	USP35 (0.0)	CDCA7 (-0.1)	PPP2R2B (-0.2)
A11.382	Endocrine Cells	Cells	Endocrine Cells	0.12	>=0.20	AMH (2.5)	USP35 (1.3)	PNO1 (1.0)	LMNB2 (0.9)	API5 (0.8)	CDCA7 (0.8)	AXL (0.7)	MCM8 (0.7)	CDC5L (0.4)	EIF4EBP1 (0.3)
A15.145.300	Fetal Blood	Hemic and Immune Systems	Blood	0.12	>=0.20	PPP3R1 (1.9)	HNRNPUL1 (1.6)	MCM8 (1.4)	CCDC97 (1.3)	GNG7 (1.0)	CDCA7 (1.0)	GAB2 (0.7)	EIF4EBP1 (0.6)	AMH (0.4)	LMNB2 (0.2)
A03.556.249.249.356	Colon	Digestive System	Gastrointestinal Tract	0.13	>=0.20	CDCA7 (1.8)	BMP4 (1.3)	LMNB2 (0.8)	HNRNPUL1 (0.7)	APOLD1 (0.7)	EIF4EBP1 (0.6)	CDKN1B (0.4)	PNO1 (0.4)	API5 (0.4)	CDC5L (0.4)
A15.382.520.604.800	Palatine Tonsil	Hemic and Immune Systems	Immune System	0.13	>=0.20	ENSG00000251323 (1.8)	MCM8 (1.7)	CDCA7 (1.6)	HDAC9 (1.4)	CCDC97 (1.2)	API5 (1.0)	HNRNPUL1 (1.0)	CDKN1B (0.8)	GNG7 (0.7)	LMNB2 (0.7)
A04.623.603	Oropharynx	Respiratory System	Pharynx	0.13	>=0.20	ENSG00000251323 (1.8)	MCM8 (1.7)	CDCA7 (1.6)	HDAC9 (1.4)	CCDC97 (1.2)	API5 (1.0)	HNRNPUL1 (1.0)	CDKN1B (0.8)	GNG7 (0.7)	LMNB2 (0.7)
A03.556.249.249	Intestine Large	Digestive System	Gastrointestinal Tract	0.13	>=0.20	CDCA7 (1.8)	BMP4 (1.3)	LMNB2 (0.8)	APOLD1 (0.8)	HNRNPUL1 (0.7)	EIF4EBP1 (0.6)	CDKN1B (0.4)	PNO1 (0.4)	CDC5L (0.4)	API5 (0.3)
A11.436.275	Endothelial Cells	Cells	Epithelial Cells	0.14	>=0.20	BMP4 (2.4)	LMNB2 (1.5)	AXL (1.4)	EIF4EBP1 (1.3)	PNO1 (1.0)	HNRNPUL1 (0.9)	CDC5L (0.7)	APOLD1 (0.5)	MCM8 (0.4)	API5 (0.4)
A03.556.249	Lower Gastrointestinal Tract	Digestive System	Gastrointestinal Tract	0.14	>=0.20	CDCA7 (1.8)	BMP4 (1.2)	LMNB2 (0.8)	APOLD1 (0.8)	HNRNPUL1 (0.7)	EIF4EBP1 (0.6)	CDKN1B (0.4)	PNO1 (0.4)	CDC5L (0.3)	API5 (0.3)
A15.382.520	Lymphatic System	Hemic and Immune Systems	Immune System	0.14	>=0.20	CDKN1B (1.4)	CDCA7 (1.2)	HNRNPUL1 (0.7)	API5 (0.6)	HDAC9 (0.4)	ENSG00000251323 (0.4)	PPP3R1 (0.4)	CCDC97 (0.3)	CDC5L (0.3)	MCM8 (0.2)
A10.549	Lymphoid Tissue	Tissues	Lymphoid Tissue	0.14	>=0.20	CDKN1B (1.4)	CDCA7 (1.2)	HNRNPUL1 (0.7)	API5 (0.6)	HDAC9 (0.4)	ENSG00000251323 (0.4)	PPP3R1 (0.4)	CCDC97 (0.3)	CDC5L (0.3)	MCM8 (0.2)
A02.165	Cartilage	Musculoskeletal System	Cartilage	0.15	>=0.20	ZNF385B (4.1)	AXL (1.7)	EIF4EBP1 (1.4)	PPP3R1 (1.3)	HDAC9 (1.1)	AMH (1.1)	ENSG00000251323 (0.8)	APOLD1 (0.8)	CDC5L (0.8)	HNRNPUL1 (0.5)
A07.231.908.670	Portal System	Cardiovascular System	Blood Vessels	0.16	>=0.20	BMP4 (3.1)	LMNB2 (1.9)	AXL (1.8)	EIF4EBP1 (1.5)	HNRNPUL1 (1.1)	PNO1 (1.0)	CDC5L (0.9)	API5 (0.7)	APOLD1 (0.7)	USP35 (0.5)
A07.231.908.670.874	Umbilical Veins	Cardiovascular System	Blood Vessels	0.16	>=0.20	BMP4 (3.1)	LMNB2 (1.9)	AXL (1.8)	EIF4EBP1 (1.5)	HNRNPUL1 (1.1)	PNO1 (1.0)	CDC5L (0.9)	API5 (0.7)	APOLD1 (0.7)	USP35 (0.5)
A11.118.637.555.567.562	B Lymphocytes	Cells	Blood Cells	0.17	>=0.20	GNG7 (2.7)	CCDC97 (1.8)	PNO1 (1.5)	ENSG00000251323 (1.4)	MCM8 (1.1)	HDAC9 (1.1)	API5 (0.7)	CDKN1B (0.7)	AMH (0.6)	HNRNPUL1 (0.2)
A11.063	Antibody Producing Cells	Cells	Antibody-Producing Cells	0.17	>=0.20	GNG7 (2.7)	CCDC97 (1.8)	PNO1 (1.5)	ENSG00000251323 (1.4)	MCM8 (1.1)	HDAC9 (1.1)	API5 (0.7)	CDKN1B (0.7)	AMH (0.6)	HNRNPUL1 (0.2)
A05.360.319.679.256	Cervix Uteri	Urogenital System	Genitalia	0.18	>=0.20	CDCA7 (1.2)	HNRNPUL1 (0.9)	CDC5L (0.8)	MCM8 (0.7)	APOLD1 (0.6)	EIF4EBP1 (0.6)	CDKN1B (0.5)	API5 (0.2)	AXL (0.2)	CCDC97 (0.2)
A10.549.400	Lymph Nodes	Tissues	Lymphoid Tissue	0.18	>=0.20	CDKN1B (1.6)	CDCA7 (1.2)	HNRNPUL1 (0.7)	API5 (0.5)	ENSG00000226674 (0.5)	PPP3R1 (0.4)	HDAC9 (0.3)	CDC5L (0.2)	ZNF385B (0.2)	PPP2R2B (0.1)
A03.556.500.760.464	Parotid Gland	Digestive System	Gastrointestinal Tract	0.2	>=0.20	EIF4EBP1 (2.4)	HDAC9 (2.0)	CCDC97 (1.8)	GNG7 (1.7)	APOLD1 (1.5)	AMH (1.4)	HNRNPUL1 (0.9)	MCM8 (0.7)	API5 (0.6)	ENSG00000226674 (0.1)
A03.556.124	Intestines	Digestive System	Gastrointestinal Tract	0.2	>=0.20	CDCA7 (1.6)	BMP4 (1.2)	LMNB2 (0.7)	APOLD1 (0.5)	HNRNPUL1 (0.5)	EIF4EBP1 (0.5)	CDKN1B (0.4)	API5 (0.3)	PNO1 (0.3)	MCM8 (0.2)
A15.382.520.604.700	Spleen	Hemic and Immune Systems	Immune System	0.2	>=0.20	CDKN1B (1.1)	HNRNPUL1 (0.7)	CDC5L (0.7)	API5 (0.6)	CCDC97 (0.5)	ENSG00000251323 (0.4)	MCM8 (0.4)	LMNB2 (0.4)	CDCA7 (0.3)	PNO1 (0.1)
A15.382	Immune System	Hemic and Immune Systems	Immune System	0.21	>=0.20	ENSG00000251323 (1.5)	CCDC97 (1.4)	GAB2 (1.0)	GNG7 (1.0)	HNRNPUL1 (0.8)	CDKN1B (0.7)	MCM8 (0.6)	PNO1 (0.3)	CDC5L (0.3)	ENSG00000226674 (0.3)
A07.231.908	Veins	Cardiovascular System	Blood Vessels	0.21	>=0.20	BMP4 (3.0)	AXL (1.8)	LMNB2 (1.7)	EIF4EBP1 (1.4)	HNRNPUL1 (1.1)	PNO1 (0.9)	APOLD1 (0.8)	USP35 (0.6)	CDC5L (0.6)	API5 (0.5)
A15.145.229.637.555	Leukocytes Mononuclear	Hemic and Immune Systems	Blood	0.22	>=0.20	CCDC97 (1.6)	ENSG00000251323 (1.3)	GNG7 (0.9)	MCM8 (0.8)	API5 (0.7)	PNO1 (0.7)	CDKN1B (0.6)	AMH (0.5)	HNRNPUL1 (0.5)	PPP3R1 (0.4)
A11.497.497.600	Oocytes	Cells	Germ Cells	0.22	>=0.20	AMH (2.0)	HDAC9 (1.7)	CDCA7 (1.2)	LMNB2 (1.1)	CDC5L (0.7)	PNO1 (0.7)	USP35 (0.7)	AXL (0.4)	API5 (0.3)	MCM8 (0.1)
A05.360.490.690	Ovum	Urogenital System	Genitalia	0.22	>=0.20	AMH (2.0)	HDAC9 (1.7)	CDCA7 (1.2)	LMNB2 (1.1)	CDC5L (0.7)	PNO1 (0.7)	USP35 (0.7)	AXL (0.4)	API5 (0.3)	MCM8 (0.1)
A03.556	Gastrointestinal Tract	Digestive System	Gastrointestinal Tract	0.22	>=0.20	CDCA7 (1.3)	BMP4 (0.9)	EIF4EBP1 (0.6)	LMNB2 (0.5)	HNRNPUL1 (0.5)	APOLD1 (0.4)	API5 (0.4)	CDKN1B (0.3)	CCDC97 (0.3)	PNO1 (0.1)
A11.118.637.555.567.569	T Lymphocytes	Cells	Blood Cells	0.22	>=0.20	CDKN1B (2.0)	CCDC97 (1.5)	ENSG00000251323 (1.3)	API5 (1.1)	CDCA7 (1.0)	MCM8 (1.0)	AMH (1.0)	HNRNPUL1 (0.9)	USP35 (0.4)	PNO1 (0.3)
A06.407.312.782	Testis	Endocrine System	Endocrine Glands	0.24	>=0.20	AMH (5.1)	ENSG00000251323 (2.2)	CDC5L (1.3)	PNO1 (1.3)	PPP3R1 (0.8)	API5 (0.8)	AXL (0.6)	CDKN1B (0.5)	HNRNPUL1 (0.5)	CDCA7 (0.4)
A15.145.693	Plasma	Hemic and Immune Systems	Blood	0.26	>=0.20	GNG7 (3.0)	CCDC97 (2.1)	PNO1 (1.7)	CDKN1B (1.1)	HDAC9 (1.1)	MCM8 (1.0)	API5 (0.6)	ENSG00000251323 (0.6)	BMP4 (0.4)	AMH (0.4)
A15.145.229.637.555.567.562.725	Plasma Cells	Hemic and Immune Systems	Blood	0.27	>=0.20	GNG7 (3.0)	CCDC97 (2.1)	PNO1 (1.7)	CDKN1B (1.1)	HDAC9 (1.1)	MCM8 (1.0)	API5 (0.6)	ENSG00000251323 (0.6)	BMP4 (0.4)	AMH (0.4)
A03.556.500.760	Salivary Glands	Digestive System	Gastrointestinal Tract	0.27	>=0.20	EIF4EBP1 (2.4)	HDAC9 (2.0)	CCDC97 (1.7)	GNG7 (1.7)	APOLD1 (1.3)	AMH (1.3)	HNRNPUL1 (1.0)	MCM8 (0.5)	API5 (0.4)	ENSG00000226674 (0.2)
A07.231	Blood Vessels	Cardiovascular System	Blood Vessels	0.27	>=0.20	BMP4 (2.3)	AXL (2.0)	EIF4EBP1 (1.3)	LMNB2 (1.1)	PNO1 (0.9)	HNRNPUL1 (0.9)	USP35 (0.8)	APOLD1 (0.6)	CDC5L (0.5)	CCDC97 (0.4)
A07.541.510	Heart Valves	Cardiovascular System	Heart	0.28	>=0.20	ENSG00000226674 (5.4)	BMP4 (3.5)	GAB2 (1.4)	CDKN1B (0.9)	AXL (0.7)	APOLD1 (0.5)	ENSG00000251323 (0.4)	USP35 (-0.1)	API5 (-0.2)	ZNF385B (-0.4)
A07.541.510.110	Aortic Valve	Cardiovascular System	Heart	0.28	>=0.20	ENSG00000226674 (5.4)	BMP4 (3.5)	GAB2 (1.4)	CDKN1B (0.9)	AXL (0.7)	APOLD1 (0.5)	ENSG00000251323 (0.4)	USP35 (-0.1)	API5 (-0.2)	ZNF385B (-0.4)
A06.407.312.497.535.300.500	Cumulus Cells	Endocrine System	Endocrine Glands	0.3	>=0.20	AMH (4.3)	USP35 (2.8)	AXL (1.0)	GNG7 (0.8)	ZNF385B (0.5)	LMNB2 (0.5)	CDCA7 (0.4)	GAB2 (0.4)	API5 (0.2)	PNO1 (0.1)
A11.436.329	Granulosa Cells	Cells	Epithelial Cells	0.3	>=0.20	AMH (4.3)	USP35 (2.8)	AXL (1.0)	GNG7 (0.8)	ZNF385B (0.5)	LMNB2 (0.5)	CDCA7 (0.4)	GAB2 (0.4)	API5 (0.2)	PNO1 (0.1)
A05.360.319.114.630.535	Ovarian Follicle	Urogenital System	Genitalia	0.3	>=0.20	AMH (4.3)	USP35 (2.8)	AXL (1.0)	GNG7 (0.8)	ZNF385B (0.5)	LMNB2 (0.5)	CDCA7 (0.4)	GAB2 (0.4)	API5 (0.2)	PNO1 (0.1)
A08.186.211.132.810.428.200	Cerebellum	Nervous System	Central Nervous System	0.32	>=0.20	RBFOX3 (3.8)	ZNF385B (3.7)	PPP3R1 (3.0)	CDKN1B (2.8)	GNG7 (0.9)	PPP2R2B (0.7)	AMH (0.6)	API5 (0.5)	USP35 (0.3)	APOLD1 (0.1)
A05.360.319.887	Vulva	Urogenital System	Genitalia	0.36	>=0.20	CDCA7 (1.1)	HNRNPUL1 (0.7)	MCM8 (0.5)	ENSG00000226674 (0.4)	LMNB2 (0.4)	EIF4EBP1 (0.4)	AXL (0.2)	API5 (0.2)	AMH (0.2)	CDKN1B (0.1)
A11.118.637	Leukocytes	Cells	Blood Cells	0.36	>=0.20	ENSG00000251323 (1.8)	CCDC97 (1.7)	GNG7 (1.0)	CDKN1B (0.8)	PPP3R1 (0.8)	GAB2 (0.8)	HNRNPUL1 (0.6)	MCM8 (0.5)	AMH (0.4)	PNO1 (0.3)
A05.810.890	Urinary Bladder	Urogenital System	Urinary Tract	0.36	>=0.20	HNRNPUL1 (0.9)	APOLD1 (0.8)	EIF4EBP1 (0.7)	AMH (0.6)	LMNB2 (0.6)	CDC5L (0.6)	CCDC97 (0.6)	PNO1 (0.3)	MCM8 (0.2)	CDCA7 (0.1)
A05.360.490	Germ Cells	Urogenital System	Genitalia	0.38	>=0.20	AMH (1.8)	HDAC9 (1.6)	LMNB2 (1.0)	CDCA7 (0.9)	CDC5L (0.7)	PNO1 (0.6)	USP35 (0.6)	AXL (0.4)	API5 (0.2)	MCM8 (0.0)
A10.615.550.599	Mouth Mucosa	Tissues	Membranes	0.38	>=0.20	EIF4EBP1 (1.2)	API5 (1.2)	CDCA7 (0.7)	CDKN1B (0.4)	CCDC97 (0.2)	CDC5L (0.0)	HNRNPUL1 (0.0)	ZNF385B (-0.0)	GAB2 (-0.1)	ENSG00000226674 (-0.1)
A08.186.211.865	Rhombencephalon	Nervous System	Central Nervous System	0.38	>=0.20	RBFOX3 (3.5)	ZNF385B (3.4)	PPP3R1 (2.8)	CDKN1B (2.6)	GNG7 (1.0)	PPP2R2B (0.9)	USP35 (0.4)	AMH (0.4)	API5 (0.3)	APOLD1 (0.2)
A08.186.211.865.428	Metencephalon	Nervous System	Central Nervous System	0.38	>=0.20	RBFOX3 (3.5)	ZNF385B (3.4)	PPP3R1 (2.8)	CDKN1B (2.6)	GNG7 (1.0)	PPP2R2B (0.9)	USP35 (0.4)	AMH (0.4)	API5 (0.3)	APOLD1 (0.2)
A03.556.875.875	Stomach	Digestive System	Gastrointestinal Tract	0.39	>=0.20	BMP4 (1.9)	HNRNPUL1 (1.0)	CDCA7 (0.9)	APOLD1 (0.7)	ENSG00000226674 (0.5)	AXL (0.4)	EIF4EBP1 (0.1)	ZNF385B (-0.0)	CCDC97 (-0.1)	CDKN1B (-0.1)
A03.556.124.526.767	Rectum	Digestive System	Gastrointestinal Tract	0.4	>=0.20	CDCA7 (1.5)	APOLD1 (1.4)	BMP4 (0.8)	CCDC97 (0.7)	HNRNPUL1 (0.6)	EIF4EBP1 (0.4)	LMNB2 (0.4)	CDKN1B (0.3)	PNO1 (0.2)	AXL (0.2)
A15.145	Blood	Hemic and Immune Systems	Blood	0.4	>=0.20	ENSG00000251323 (1.7)	CCDC97 (1.4)	GAB2 (1.2)	CDKN1B (1.0)	HNRNPUL1 (1.0)	GNG7 (0.9)	PPP3R1 (0.8)	AMH (0.3)	MCM8 (0.2)	CDC5L (0.1)
A10.615.284.473	Chorion	Tissues	Membranes	0.4	>=0.20	BMP4 (1.6)	API5 (1.4)	PNO1 (1.4)	AXL (1.2)	EIF4EBP1 (1.1)	CDC5L (0.8)	LMNB2 (0.5)	AMH (0.4)	USP35 (0.0)	CCDC97 (0.0)
A10.615.284	Extraembryonic Membranes	Tissues	Membranes	0.4	>=0.20	BMP4 (1.6)	API5 (1.4)	PNO1 (1.4)	AXL (1.2)	EIF4EBP1 (1.1)	CDC5L (0.8)	LMNB2 (0.5)	AMH (0.4)	USP35 (0.0)	CCDC97 (0.0)
A11.872.580	Mesenchymal Stem Cells	Cells	Stem Cells	0.41	>=0.20	AXL (2.0)	ENSG00000226674 (1.7)	LMNB2 (1.2)	API5 (1.0)	EIF4EBP1 (1.0)	PNO1 (0.8)	USP35 (0.6)	CDC5L (0.2)	MCM8 (0.2)	APOLD1 (0.2)
A15.145.229	Blood Cells	Hemic and Immune Systems	Blood	0.41	>=0.20	ENSG00000251323 (1.6)	CCDC97 (1.4)	CDKN1B (1.0)	GNG7 (0.8)	HNRNPUL1 (0.8)	PPP3R1 (0.8)	GAB2 (0.7)	MCM8 (0.2)	AMH (0.2)	API5 (0.1)
A15.145.846	Serum	Hemic and Immune Systems	Blood	0.41	>=0.20	AXL (2.4)	LMNB2 (1.8)	BMP4 (1.7)	EIF4EBP1 (1.6)	PNO1 (1.3)	HNRNPUL1 (0.7)	ENSG00000226674 (0.6)	PPP3R1 (0.5)	MCM8 (0.4)	CDC5L (0.3)
A03.556.875	Upper Gastrointestinal Tract	Digestive System	Gastrointestinal Tract	0.43	>=0.20	BMP4 (1.5)	HNRNPUL1 (1.0)	CDCA7 (0.8)	APOLD1 (0.7)	AXL (0.3)	ENSG00000226674 (0.3)	EIF4EBP1 (0.3)	LMNB2 (-0.0)	CDKN1B (-0.1)	CCDC97 (-0.1)
A11.329.228	Fibroblasts	Cells	Connective Tissue Cells	0.44	>=0.20	AXL (1.8)	EIF4EBP1 (1.0)	LMNB2 (0.9)	PNO1 (0.8)	API5 (0.7)	HDAC9 (0.5)	CDC5L (0.5)	USP35 (0.3)	ENSG00000251323 (0.2)	MCM8 (0.2)
A06.407.312	Gonads	Endocrine System	Endocrine Glands	0.44	>=0.20	AMH (0.6)	GAB2 (0.5)	API5 (0.4)	HNRNPUL1 (0.4)	MCM8 (0.3)	LMNB2 (0.3)	ENSG00000251323 (0.2)	CDC5L (0.2)	CDCA7 (0.2)	PNO1 (0.2)
A03.556.249.249.356.668	Colon Sigmoid	Digestive System	Gastrointestinal Tract	0.44	>=0.20	CDCA7 (1.8)	BMP4 (1.1)	HNRNPUL1 (0.8)	CDKN1B (0.6)	APOLD1 (0.6)	CCDC97 (0.5)	LMNB2 (0.4)	EIF4EBP1 (0.3)	CDC5L (0.1)	MCM8 (-0.0)
A11.436	Epithelial Cells	Cells	Epithelial Cells	0.45	>=0.20	MCM8 (0.8)	CDC5L (0.8)	PNO1 (0.7)	EIF4EBP1 (0.6)	LMNB2 (0.6)	CCDC97 (0.6)	API5 (0.4)	AMH (0.4)	HNRNPUL1 (0.3)	ENSG00000251323 (0.1)
A03.556.875.500	Esophagus	Digestive System	Gastrointestinal Tract	0.46	>=0.20	HNRNPUL1 (0.9)	CDCA7 (0.9)	BMP4 (0.8)	APOLD1 (0.6)	EIF4EBP1 (0.5)	AXL (0.3)	LMNB2 (0.2)	CDKN1B (0.1)	ENSG00000226674 (0.0)	RBFOX3 (-0.2)
A10.615.789	Serous Membrane	Tissues	Membranes	0.46	>=0.20	APOLD1 (1.7)	BMP4 (0.8)	CDKN1B (0.8)	EIF4EBP1 (0.6)	HNRNPUL1 (0.3)	MCM8 (0.2)	CCDC97 (0.2)	GAB2 (0.1)	AMH (0.1)	AXL (0.1)
A11.620.520	Myocytes Smooth Muscle	Cells	Muscle Cells	0.47	>=0.20	AXL (2.8)	HDAC9 (1.3)	EIF4EBP1 (1.3)	LMNB2 (1.2)	BMP4 (1.0)	USP35 (0.9)	APOLD1 (0.9)	ENSG00000226674 (0.8)	CDC5L (0.6)	PNO1 (0.5)
A11.620	Muscle Cells	Cells	Muscle Cells	0.47	>=0.20	AXL (2.8)	HDAC9 (1.3)	EIF4EBP1 (1.3)	LMNB2 (1.2)	BMP4 (1.0)	USP35 (0.9)	APOLD1 (0.9)	ENSG00000226674 (0.8)	CDC5L (0.6)	PNO1 (0.5)
A06.407.071	Adrenal Glands	Endocrine System	Endocrine Glands	0.49	>=0.20	USP35 (2.0)	APOLD1 (1.0)	CDKN1B (0.8)	AMH (0.8)	HNRNPUL1 (0.8)	ZNF385B (0.6)	BMP4 (0.4)	AXL (0.2)	GNG7 (0.1)	PNO1 (0.0)
A05.360.319.114	Adnexa Uteri	Urogenital System	Genitalia	0.5	>=0.20	GAB2 (0.5)	AMH (0.4)	API5 (0.4)	HNRNPUL1 (0.4)	MCM8 (0.3)	LMNB2 (0.3)	CDCA7 (0.2)	EIF4EBP1 (0.2)	CDC5L (0.2)	ENSG00000251323 (0.1)
A05.360.319.114.630	Ovary	Urogenital System	Genitalia	0.5	>=0.20	GAB2 (0.5)	AMH (0.4)	API5 (0.4)	HNRNPUL1 (0.4)	MCM8 (0.3)	LMNB2 (0.3)	CDCA7 (0.2)	EIF4EBP1 (0.2)	CDC5L (0.2)	ENSG00000251323 (0.1)
A14.549	Mouth	Stomatognathic System	Mouth	0.5	>=0.20	EIF4EBP1 (1.2)	API5 (1.0)	CCDC97 (0.6)	CDCA7 (0.4)	HNRNPUL1 (0.4)	ENSG00000226674 (0.1)	CDKN1B (0.1)	APOLD1 (0.0)	LMNB2 (0.0)	ENSG00000251323 (-0.0)
A05.360.319.114.373	Fallopian Tubes	Urogenital System	Genitalia	0.52	>=0.20	GAB2 (0.8)	API5 (0.5)	LMNB2 (0.5)	MCM8 (0.4)	CDCA7 (0.2)	HNRNPUL1 (0.2)	APOLD1 (0.1)	CDKN1B (0.1)	EIF4EBP1 (0.1)	CDC5L (0.1)
A10.336	Exocrine Glands	Tissues	Exocrine Glands	0.52	>=0.20	ZNF385B (1.6)	APOLD1 (1.2)	API5 (1.0)	ENSG00000251323 (0.6)	RBFOX3 (0.6)	PNO1 (0.4)	PPP3R1 (0.4)	BMP4 (0.1)	HNRNPUL1 (0.1)	AMH (-0.0)
A03.556.124.684	Intestine Small	Digestive System	Gastrointestinal Tract	0.52	>=0.20	HNRNPUL1 (0.8)	APOLD1 (0.8)	CDKN1B (0.5)	CCDC97 (0.5)	AMH (0.4)	EIF4EBP1 (0.3)	CDCA7 (0.3)	AXL (0.3)	ENSG00000226674 (0.2)	CDC5L (0.1)
A07.231.114	Arteries	Cardiovascular System	Blood Vessels	0.52	>=0.20	AXL (1.9)	BMP4 (1.8)	USP35 (1.8)	HNRNPUL1 (1.2)	GAB2 (1.1)	APOLD1 (0.8)	EIF4EBP1 (0.8)	PPP2R2B (0.2)	PNO1 (0.1)	MCM8 (0.0)
A06.407	Endocrine Glands	Endocrine System	Endocrine Glands	0.53	>=0.20	AMH (0.6)	HNRNPUL1 (0.5)	API5 (0.3)	PNO1 (0.2)	MCM8 (0.2)	APOLD1 (0.2)	ENSG00000251323 (0.2)	GAB2 (0.2)	CDC5L (0.1)	LMNB2 (0.1)
A10.336.707	Prostate	Tissues	Exocrine Glands	0.53	>=0.20	ZNF385B (1.8)	APOLD1 (1.2)	API5 (1.1)	ENSG00000251323 (0.7)	RBFOX3 (0.6)	PNO1 (0.5)	PPP3R1 (0.4)	BMP4 (0.1)	CDC5L (0.0)	HNRNPUL1 (-0.0)
A05.360.444	Genitalia Male	Urogenital System	Genitalia	0.53	>=0.20	ZNF385B (1.3)	API5 (1.0)	APOLD1 (0.9)	ENSG00000251323 (0.9)	PNO1 (0.6)	RBFOX3 (0.4)	PPP3R1 (0.4)	AMH (0.3)	CDC5L (0.2)	HNRNPUL1 (0.1)
A11.329.830	Stromal Cells	Cells	Connective Tissue Cells	0.55	>=0.20	AXL (2.3)	LMNB2 (1.2)	EIF4EBP1 (1.2)	API5 (1.1)	PNO1 (1.1)	HNRNPUL1 (0.9)	PPP3R1 (0.5)	ENSG00000251323 (0.4)	CDC5L (0.3)	MCM8 (0.3)
A10.690.467	Muscle Smooth	Tissues	Muscles	0.57	>=0.20	AXL (2.4)	APOLD1 (1.1)	HDAC9 (0.9)	BMP4 (0.8)	EIF4EBP1 (0.8)	ENSG00000226674 (0.6)	USP35 (0.6)	LMNB2 (0.6)	PPP3R1 (0.2)	PNO1 (0.2)
A10.690.552.500	Muscle Skeletal	Tissues	Muscles	0.58	>=0.20	CDC5L (2.0)	ZNF385B (1.4)	CCDC97 (1.4)	CDKN1B (1.1)	MCM8 (0.7)	ENSG00000226674 (0.5)	HDAC9 (0.5)	EIF4EBP1 (0.4)	BMP4 (0.2)	PNO1 (0.1)
A10.690.552	Muscle Striated	Tissues	Muscles	0.58	>=0.20	CDC5L (2.0)	ZNF385B (1.4)	CCDC97 (1.4)	CDKN1B (1.1)	MCM8 (0.7)	ENSG00000226674 (0.5)	HDAC9 (0.5)	EIF4EBP1 (0.4)	BMP4 (0.2)	PNO1 (0.1)
A08.186.211.132	Brain Stem	Nervous System	Central Nervous System	0.59	>=0.20	RBFOX3 (2.8)	ZNF385B (2.5)	PPP3R1 (1.8)	CDKN1B (1.8)	PPP2R2B (1.4)	GNG7 (1.3)	USP35 (0.6)	APOLD1 (0.3)	GAB2 (0.1)	AMH (-0.0)
A06.407.071.140	Adrenal Cortex	Endocrine System	Endocrine Glands	0.6	>=0.20	USP35 (2.2)	CDKN1B (1.1)	APOLD1 (1.0)	AMH (0.7)	ZNF385B (0.7)	HNRNPUL1 (0.5)	AXL (0.3)	GNG7 (0.3)	BMP4 (0.3)	PNO1 (0.0)
A02.633.567.850	Quadriceps Muscle	Musculoskeletal System	Muscles	0.6	>=0.20	CDC5L (2.1)	CCDC97 (1.5)	ZNF385B (1.2)	CDKN1B (1.2)	HDAC9 (0.6)	MCM8 (0.6)	ENSG00000226674 (0.5)	EIF4EBP1 (0.3)	BMP4 (0.1)	PNO1 (0.1)
A05.360.319	Genitalia Female	Urogenital System	Genitalia	0.61	>=0.20	CDCA7 (0.5)	HNRNPUL1 (0.4)	AMH (0.2)	API5 (0.2)	LMNB2 (0.2)	EIF4EBP1 (0.1)	CDC5L (0.1)	GAB2 (0.1)	MCM8 (0.0)	APOLD1 (0.0)
A10.690	Muscles	Tissues	Muscles	0.61	>=0.20	CDC5L (1.4)	CCDC97 (0.8)	ZNF385B (0.8)	AXL (0.7)	HDAC9 (0.6)	ENSG00000226674 (0.5)	EIF4EBP1 (0.5)	MCM8 (0.4)	CDKN1B (0.4)	BMP4 (0.4)
A05.810.453.324	Kidney Cortex	Urogenital System	Urinary Tract	0.61	>=0.20	BMP4 (1.8)	MCM8 (1.5)	AXL (1.3)	ENSG00000226674 (0.7)	EIF4EBP1 (0.7)	LMNB2 (0.6)	HNRNPUL1 (0.4)	CDCA7 (0.3)	CDC5L (0.2)	HDAC9 (-0.2)
A11.329.114	Adipocytes	Cells	Connective Tissue Cells	0.63	>=0.20	HDAC9 (1.5)	EIF4EBP1 (0.9)	APOLD1 (0.8)	GAB2 (0.7)	ENSG00000226674 (0.6)	PPP3R1 (0.5)	BMP4 (0.5)	PNO1 (0.4)	AXL (0.4)	ZNF385B (0.1)
A11.872.190.260	Embryoid Bodies	Cells	Stem Cells	0.64	>=0.20	AXL (1.9)	BMP4 (1.9)	EIF4EBP1 (1.6)	LMNB2 (1.3)	USP35 (1.1)	HNRNPUL1 (0.7)	CDC5L (0.4)	PNO1 (0.3)	MCM8 (0.2)	GAB2 (0.2)
A05.360	Genitalia	Urogenital System	Genitalia	0.65	>=0.20	API5 (0.4)	HNRNPUL1 (0.3)	CDCA7 (0.3)	ZNF385B (0.3)	APOLD1 (0.3)	AMH (0.2)	PNO1 (0.1)	ENSG00000251323 (0.1)	CDC5L (0.1)	MCM8 (0.0)
A08.186.211.730.885.287.249.487	Corpus Striatum	Nervous System	Central Nervous System	0.65	>=0.20	PPP3R1 (2.7)	GNG7 (2.4)	PPP2R2B (2.1)	GAB2 (1.9)	APOLD1 (1.7)	ENSG00000251323 (1.2)	RBFOX3 (1.2)	ZNF385B (0.9)	MCM8 (0.7)	CDC5L (0.4)
A11.118.637.555.567.569.200.700	T Lymphocytes Regulatory	Cells	Blood Cells	0.65	>=0.20	CDKN1B (2.8)	ENSG00000251323 (2.0)	CDCA7 (1.3)	AMH (1.2)	API5 (0.7)	CCDC97 (0.7)	USP35 (0.4)	PNO1 (-0.2)	MCM8 (-0.3)	GNG7 (-0.3)
A07.541.358.100	Atrial Appendage	Cardiovascular System	Heart	0.66	>=0.20	ZNF385B (2.8)	APOLD1 (1.7)	GNG7 (1.2)	HDAC9 (1.1)	BMP4 (1.1)	CDC5L (1.0)	GAB2 (0.9)	CDKN1B (0.8)	PPP2R2B (0.5)	AXL (0.1)
A05.360.444.492.362	Foreskin	Urogenital System	Genitalia	0.67	>=0.20	ENSG00000251323 (1.1)	MCM8 (0.7)	PNO1 (0.6)	LMNB2 (0.5)	API5 (0.5)	CDC5L (0.3)	HNRNPUL1 (0.3)	AXL (0.3)	ENSG00000226674 (0.3)	BMP4 (0.2)
A08.186.211.730.885.287.500.270	Frontal Lobe	Nervous System	Central Nervous System	0.68	>=0.20	PPP2R2B (3.7)	RBFOX3 (3.2)	PPP3R1 (3.2)	APOLD1 (2.5)	ZNF385B (1.6)	USP35 (1.5)	GNG7 (1.4)	GAB2 (1.2)	HDAC9 (0.8)	AMH (0.7)
A09.371.060	Anterior Eye Segment	Sense Organs	Eye	0.68	>=0.20	BMP4 (1.5)	CDKN1B (1.1)	API5 (0.6)	PPP2R2B (0.4)	PPP3R1 (0.3)	LMNB2 (0.1)	CDCA7 (0.0)	HDAC9 (-0.2)	CCDC97 (-0.2)	GNG7 (-0.3)
A15.378	Hematopoietic System	Hemic and Immune Systems	Hematopoietic System	0.68	>=0.20	GAB2 (2.0)	ENSG00000251323 (1.7)	PPP3R1 (1.6)	CCDC97 (1.5)	CDC5L (0.9)	HNRNPUL1 (0.5)	CDKN1B (0.4)	ENSG00000226674 (0.3)	GNG7 (0.3)	EIF4EBP1 (0.2)
A15.378.316	Bone Marrow Cells	Hemic and Immune Systems	Hematopoietic System	0.68	>=0.20	GAB2 (2.0)	ENSG00000251323 (1.7)	PPP3R1 (1.6)	CCDC97 (1.5)	CDC5L (0.9)	HNRNPUL1 (0.5)	CDKN1B (0.4)	ENSG00000226674 (0.3)	GNG7 (0.3)	EIF4EBP1 (0.2)
A02.835.232.043	Bones of Lower Extremity	Musculoskeletal System	Skeleton	0.68	>=0.20	BMP4 (1.3)	CDKN1B (1.1)	API5 (0.6)	PPP2R2B (0.3)	PPP3R1 (0.2)	LMNB2 (-0.0)	CCDC97 (-0.0)	CDCA7 (-0.0)	GNG7 (-0.2)	USP35 (-0.2)
A02.835.232.043.300	Foot Bones	Musculoskeletal System	Skeleton	0.69	>=0.20	BMP4 (1.3)	CDKN1B (1.2)	API5 (0.6)	PPP2R2B (0.4)	PPP3R1 (0.3)	LMNB2 (0.0)	CDCA7 (-0.0)	CCDC97 (-0.0)	GNG7 (-0.2)	USP35 (-0.2)
A02.835.232.043.300.710	Tarsal Bones	Musculoskeletal System	Skeleton	0.69	>=0.20	BMP4 (1.3)	CDKN1B (1.2)	API5 (0.6)	PPP2R2B (0.4)	PPP3R1 (0.3)	LMNB2 (0.0)	CDCA7 (-0.0)	CCDC97 (-0.0)	GNG7 (-0.2)	USP35 (-0.2)
A09.371.337	Eyelids	Sense Organs	Eye	0.7	>=0.20	BMP4 (1.5)	CDKN1B (1.1)	API5 (0.5)	PPP2R2B (0.4)	PPP3R1 (0.3)	LMNB2 (0.1)	CDCA7 (0.0)	CCDC97 (-0.2)	HDAC9 (-0.2)	GNG7 (-0.2)
A09.371.337.168	Conjunctiva	Sense Organs	Eye	0.7	>=0.20	BMP4 (1.5)	CDKN1B (1.1)	API5 (0.5)	PPP2R2B (0.4)	PPP3R1 (0.3)	LMNB2 (0.1)	CDCA7 (0.0)	CCDC97 (-0.2)	HDAC9 (-0.2)	GNG7 (-0.2)
A08.186.211.730.885.287.500.670	Parietal Lobe	Nervous System	Central Nervous System	0.7	>=0.20	RBFOX3 (2.7)	APOLD1 (2.4)	PPP2R2B (2.4)	GAB2 (2.3)	GNG7 (2.2)	USP35 (1.2)	CDKN1B (1.1)	ZNF385B (1.0)	PPP3R1 (0.4)	AXL (0.3)
A08.186.211.730.885.287.500.571.735	Visual Cortex	Nervous System	Central Nervous System	0.71	>=0.20	RBFOX3 (3.0)	PPP2R2B (2.3)	USP35 (2.2)	APOLD1 (1.9)	ZNF385B (1.9)	GNG7 (1.7)	CDKN1B (1.4)	AMH (0.9)	GAB2 (0.3)	PPP3R1 (0.3)
A15.145.229.637.555.567.569.200	CD4 Positive T Lymphocytes	Hemic and Immune Systems	Blood	0.71	>=0.20	CDKN1B (2.4)	ENSG00000251323 (1.9)	AMH (1.6)	CDCA7 (1.2)	CCDC97 (1.2)	USP35 (0.6)	API5 (0.3)	GNG7 (-0.1)	MCM8 (-0.1)	PNO1 (-0.4)
A08.186.211.730.885.287.500.571	Occipital Lobe	Nervous System	Central Nervous System	0.71	>=0.20	RBFOX3 (3.1)	PPP2R2B (2.3)	USP35 (2.0)	ZNF385B (2.0)	APOLD1 (1.8)	GNG7 (1.7)	CDKN1B (1.3)	AMH (0.7)	PPP3R1 (0.5)	GAB2 (0.5)
A03.556.124.369	Intestinal Mucosa	Digestive System	Gastrointestinal Tract	0.71	>=0.20	BMP4 (1.1)	CDCA7 (1.0)	LMNB2 (0.5)	ENSG00000251323 (0.4)	API5 (0.3)	CDKN1B (0.3)	MCM8 (0.2)	GNG7 (0.2)	AMH (0.1)	CCDC97 (-0.1)
A05.360.444.492	Penis	Urogenital System	Genitalia	0.71	>=0.20	ENSG00000251323 (1.1)	MCM8 (0.6)	PNO1 (0.5)	LMNB2 (0.5)	API5 (0.4)	HNRNPUL1 (0.4)	AXL (0.3)	ENSG00000226674 (0.3)	CDC5L (0.3)	BMP4 (0.3)
A05.810	Urinary Tract	Urogenital System	Urinary Tract	0.72	>=0.20	ENSG00000226674 (2.1)	APOLD1 (1.4)	ZNF385B (1.0)	ENSG00000251323 (0.1)	CDC5L (0.1)	PNO1 (-0.0)	AXL (-0.1)	EIF4EBP1 (-0.1)	CDKN1B (-0.2)	BMP4 (-0.2)
A05.810.453	Kidney	Urogenital System	Urinary Tract	0.73	>=0.20	ENSG00000226674 (2.3)	APOLD1 (1.5)	ZNF385B (1.2)	ENSG00000251323 (0.2)	CDC5L (0.1)	PNO1 (-0.0)	AXL (-0.1)	CDKN1B (-0.1)	EIF4EBP1 (-0.2)	BMP4 (-0.2)
A10.272.497	Epidermis	Tissues	Epithelium	0.73	>=0.20	ENSG00000226674 (1.5)	PPP3R1 (1.0)	HNRNPUL1 (1.0)	BMP4 (0.8)	CDKN1B (0.7)	CDCA7 (0.7)	API5 (0.7)	PPP2R2B (0.5)	AMH (0.2)	LMNB2 (0.2)
A07.541.358	Heart Atria	Cardiovascular System	Heart	0.73	>=0.20	ZNF385B (2.7)	APOLD1 (1.5)	BMP4 (1.2)	GNG7 (1.1)	HDAC9 (0.9)	GAB2 (0.7)	CDC5L (0.7)	CDKN1B (0.7)	PPP2R2B (0.6)	AXL (0.1)
A05.360.319.679	Uterus	Urogenital System	Genitalia	0.74	>=0.20	CDCA7 (0.9)	HNRNPUL1 (0.4)	AXL (0.4)	EIF4EBP1 (0.1)	API5 (0.1)	ZNF385B (0.1)	APOLD1 (0.1)	AMH (0.0)	LMNB2 (0.0)	CDC5L (0.0)
A05.360.319.679.690	Myometrium	Urogenital System	Genitalia	0.74	>=0.20	APOLD1 (1.7)	GAB2 (1.4)	RBFOX3 (1.2)	AXL (1.2)	BMP4 (0.4)	CDKN1B (0.3)	API5 (0.2)	ENSG00000226674 (0.2)	USP35 (0.0)	HDAC9 (-0.1)
A03.620	Liver	Digestive System	Liver	0.74	>=0.20	ZNF385B (1.7)	APOLD1 (0.6)	ENSG00000251323 (0.3)	EIF4EBP1 (0.1)	CDC5L (0.1)	API5 (0.0)	USP35 (-0.0)	PNO1 (-0.1)	AXL (-0.2)	PPP3R1 (-0.2)
A05.360.319.679.490	Endometrium	Urogenital System	Genitalia	0.75	>=0.20	CDCA7 (1.4)	HNRNPUL1 (0.6)	AXL (0.3)	API5 (0.1)	LMNB2 (0.1)	ZNF385B (-0.0)	EIF4EBP1 (-0.0)	CCDC97 (-0.1)	CDC5L (-0.1)	AMH (-0.1)
A11.118.637.415	Granulocytes	Cells	Blood Cells	0.76	>=0.20	GAB2 (3.3)	PPP3R1 (2.7)	ENSG00000251323 (2.5)	CDKN1B (2.4)	CCDC97 (2.2)	GNG7 (1.0)	ENSG00000226674 (0.9)	CDC5L (0.8)	HNRNPUL1 (0.7)	PPP2R2B (-0.2)
A08.186	Central Nervous System	Nervous System	Central Nervous System	0.76	>=0.20	PPP2R2B (2.0)	RBFOX3 (1.7)	APOLD1 (1.6)	ZNF385B (0.9)	USP35 (0.9)	GAB2 (0.9)	GNG7 (0.8)	CDKN1B (0.3)	PPP3R1 (0.2)	HDAC9 (0.2)
A08.186.211	Brain	Nervous System	Central Nervous System	0.77	>=0.20	PPP2R2B (2.0)	RBFOX3 (1.7)	APOLD1 (1.6)	ZNF385B (1.0)	USP35 (0.9)	GAB2 (0.9)	GNG7 (0.8)	CDKN1B (0.3)	PPP3R1 (0.2)	HDAC9 (0.2)
A14.549.167	Dentition	Stomatognathic System	Mouth	0.77	>=0.20	AXL (1.8)	EIF4EBP1 (1.2)	LMNB2 (1.2)	ENSG00000226674 (0.6)	HNRNPUL1 (0.6)	CCDC97 (0.4)	GAB2 (0.2)	CDCA7 (0.2)	BMP4 (0.2)	PPP2R2B (0.1)
A03.556.249.124	Ileum	Digestive System	Gastrointestinal Tract	0.79	>=0.20	HNRNPUL1 (1.0)	CCDC97 (0.9)	CDKN1B (0.7)	AXL (0.6)	AMH (0.6)	EIF4EBP1 (0.5)	APOLD1 (0.4)	GNG7 (0.1)	CDCA7 (0.1)	BMP4 (0.1)
A11.329	Connective Tissue Cells	Cells	Connective Tissue Cells	0.79	>=0.20	EIF4EBP1 (0.7)	AXL (0.6)	CDC5L (0.5)	PNO1 (0.4)	HDAC9 (0.4)	PPP3R1 (0.4)	API5 (0.3)	ENSG00000226674 (0.3)	ENSG00000251323 (0.3)	LMNB2 (0.1)
A08.186.211.730.885.287.249	Basal Ganglia	Nervous System	Central Nervous System	0.8	>=0.20	PPP3R1 (2.4)	PPP2R2B (2.3)	GNG7 (2.0)	RBFOX3 (1.8)	GAB2 (1.7)	APOLD1 (1.3)	ZNF385B (0.7)	MCM8 (0.4)	ENSG00000251323 (0.3)	USP35 (0.3)
A03.734	Pancreas	Digestive System	Pancreas	0.8	>=0.20	APOLD1 (1.1)	EIF4EBP1 (0.7)	AXL (0.3)	PNO1 (0.2)	CDCA7 (0.1)	CDC5L (0.1)	API5 (0.1)	BMP4 (-0.0)	HNRNPUL1 (-0.1)	CCDC97 (-0.3)
A08.186.211.464.405	Hippocampus	Nervous System	Central Nervous System	0.8	>=0.20	RBFOX3 (3.0)	PPP2R2B (2.4)	USP35 (1.8)	GNG7 (1.6)	GAB2 (1.5)	APOLD1 (1.3)	PPP3R1 (1.3)	ZNF385B (1.1)	HDAC9 (-0.3)	CDKN1B (-0.4)
A15.378.316.580	Monocytes	Hemic and Immune Systems	Hematopoietic System	0.8	>=0.20	GAB2 (1.5)	CCDC97 (1.5)	PPP3R1 (1.3)	ENSG00000251323 (1.2)	CDC5L (0.9)	EIF4EBP1 (0.5)	HNRNPUL1 (0.3)	ENSG00000226674 (0.3)	API5 (0.1)	AMH (0.1)
A08.186.211.730.885.287.500	Cerebral Cortex	Nervous System	Central Nervous System	0.8	>=0.20	RBFOX3 (3.1)	PPP2R2B (2.7)	USP35 (1.9)	GNG7 (1.6)	APOLD1 (1.5)	ZNF385B (1.4)	GAB2 (1.2)	PPP3R1 (1.0)	HDAC9 (0.0)	CDKN1B (-0.1)
A15.382.490.315.583	Neutrophils	Hemic and Immune Systems	Immune System	0.8	>=0.20	GAB2 (3.7)	PPP3R1 (2.9)	CDKN1B (2.6)	ENSG00000251323 (2.6)	CCDC97 (2.3)	ENSG00000226674 (1.0)	GNG7 (1.0)	CDC5L (0.8)	HNRNPUL1 (0.7)	PPP2R2B (-0.2)
A08.186.211.730.885.287	Cerebrum	Nervous System	Central Nervous System	0.81	>=0.20	RBFOX3 (3.0)	PPP2R2B (2.7)	USP35 (1.8)	GNG7 (1.6)	APOLD1 (1.5)	ZNF385B (1.4)	GAB2 (1.2)	PPP3R1 (1.1)	HDAC9 (0.1)	CDKN1B (-0.2)
A17.815	Skin	Integumentary System	Skin	0.81	>=0.20	API5 (0.9)	CDCA7 (0.5)	AXL (0.4)	HNRNPUL1 (0.2)	ENSG00000226674 (0.2)	APOLD1 (0.2)	CDKN1B (0.0)	BMP4 (-0.1)	LMNB2 (-0.2)	AMH (-0.2)
A08.186.211.730.885	Telencephalon	Nervous System	Central Nervous System	0.81	>=0.20	RBFOX3 (2.9)	PPP2R2B (2.7)	USP35 (1.7)	GNG7 (1.6)	APOLD1 (1.5)	ZNF385B (1.3)	GAB2 (1.3)	PPP3R1 (1.0)	HDAC9 (0.0)	CDKN1B (-0.1)
A08.186.211.464.710	Parahippocampal Gyrus	Nervous System	Central Nervous System	0.82	>=0.20	PPP2R2B (3.2)	RBFOX3 (3.1)	USP35 (2.1)	APOLD1 (1.5)	ZNF385B (1.5)	GNG7 (1.4)	GAB2 (1.1)	PPP3R1 (0.5)	HDAC9 (0.4)	AXL (-0.2)
A08.186.211.464.710.225	Entorhinal Cortex	Nervous System	Central Nervous System	0.82	>=0.20	PPP2R2B (3.2)	RBFOX3 (3.1)	USP35 (2.1)	APOLD1 (1.5)	ZNF385B (1.5)	GNG7 (1.4)	GAB2 (1.1)	PPP3R1 (0.5)	HDAC9 (0.4)	AXL (-0.2)
A14.549.167.646	Periodontium	Stomatognathic System	Mouth	0.83	>=0.20	LMNB2 (1.1)	EIF4EBP1 (0.7)	CCDC97 (0.7)	API5 (0.4)	CDCA7 (0.3)	ENSG00000226674 (0.3)	AMH (0.2)	GAB2 (0.1)	HNRNPUL1 (0.0)	MCM8 (0.0)
A08.186.211.464	Limbic System	Nervous System	Central Nervous System	0.83	>=0.20	RBFOX3 (3.0)	PPP2R2B (2.7)	USP35 (2.0)	GNG7 (1.5)	APOLD1 (1.4)	ZNF385B (1.3)	GAB2 (1.2)	PPP3R1 (0.9)	HDAC9 (0.1)	AXL (-0.4)
A10.165.114.830	Adipose Tissue White	Tissues	Connective Tissue	0.83	>=0.20	APOLD1 (1.6)	GAB2 (1.1)	CDKN1B (0.6)	BMP4 (0.5)	ENSG00000226674 (0.5)	AXL (0.4)	HDAC9 (0.3)	EIF4EBP1 (-0.1)	HNRNPUL1 (-0.1)	ZNF385B (-0.2)
A10.165.114.830.750	Subcutaneous Fat	Tissues	Connective Tissue	0.83	>=0.20	APOLD1 (1.6)	GAB2 (1.1)	CDKN1B (0.6)	BMP4 (0.5)	ENSG00000226674 (0.5)	AXL (0.4)	HDAC9 (0.3)	EIF4EBP1 (-0.1)	HNRNPUL1 (-0.1)	ZNF385B (-0.2)
A08.186.211.730.885.287.500.863	Temporal Lobe	Nervous System	Central Nervous System	0.84	>=0.20	RBFOX3 (3.1)	PPP2R2B (3.1)	USP35 (2.0)	ZNF385B (1.5)	GNG7 (1.4)	APOLD1 (1.4)	GAB2 (1.1)	PPP3R1 (0.7)	HDAC9 (0.4)	AXL (-0.2)
A11.627	Myeloid Cells	Cells	Myeloid Cells	0.84	>=0.20	GAB2 (1.7)	ENSG00000251323 (1.5)	PPP3R1 (1.4)	CCDC97 (1.3)	CDC5L (0.8)	ENSG00000226674 (0.4)	HNRNPUL1 (0.3)	EIF4EBP1 (0.2)	AMH (0.0)	HDAC9 (-0.0)
A08.186.211.730	Prosencephalon	Nervous System	Central Nervous System	0.84	>=0.20	RBFOX3 (2.6)	PPP2R2B (2.6)	USP35 (1.8)	GNG7 (1.6)	APOLD1 (1.3)	GAB2 (1.3)	ZNF385B (1.2)	PPP3R1 (0.8)	HDAC9 (0.0)	CDKN1B (-0.2)
A10.165.114	Adipose Tissue	Tissues	Connective Tissue	0.85	>=0.20	APOLD1 (1.6)	GAB2 (1.0)	AXL (0.4)	ENSG00000226674 (0.4)	BMP4 (0.4)	CDKN1B (0.4)	HDAC9 (0.2)	EIF4EBP1 (0.1)	HNRNPUL1 (-0.0)	API5 (-0.2)
A15.382.812.260	Dendritic Cells	Hemic and Immune Systems	Immune System	0.85	>=0.20	GAB2 (1.6)	ENSG00000251323 (1.4)	PPP3R1 (1.0)	CDC5L (0.7)	CCDC97 (0.6)	API5 (0.5)	AMH (0.3)	EIF4EBP1 (0.1)	ENSG00000226674 (0.1)	HDAC9 (0.0)
A11.066	Antigen Presenting Cells	Cells	Antigen-Presenting Cells	0.85	>=0.20	GAB2 (1.6)	ENSG00000251323 (1.4)	PPP3R1 (1.0)	CDC5L (0.7)	CCDC97 (0.6)	API5 (0.5)	AMH (0.3)	EIF4EBP1 (0.1)	ENSG00000226674 (0.1)	HDAC9 (0.0)
A11.329.629	Osteoblasts	Cells	Connective Tissue Cells	0.86	>=0.20	ENSG00000226674 (2.5)	AXL (1.9)	API5 (1.1)	LMNB2 (0.5)	APOLD1 (0.4)	HDAC9 (0.3)	ENSG00000251323 (0.2)	PNO1 (0.1)	EIF4EBP1 (0.0)	GAB2 (-0.0)
A15.382.812.522	Macrophages	Hemic and Immune Systems	Immune System	0.87	>=0.20	CDC5L (0.9)	CCDC97 (0.7)	PPP3R1 (0.7)	GAB2 (0.6)	ENSG00000226674 (0.5)	ENSG00000251323 (0.5)	EIF4EBP1 (0.5)	PNO1 (0.1)	MCM8 (0.0)	API5 (0.0)
A11.436.397	Keratinocytes	Cells	Epithelial Cells	0.88	>=0.20	EIF4EBP1 (1.1)	PNO1 (0.7)	USP35 (0.7)	ENSG00000226674 (0.6)	API5 (0.5)	AXL (0.3)	LMNB2 (0.3)	CCDC97 (0.3)	ZNF385B (0.2)	MCM8 (0.2)
A10.165.114.830.500.750	Subcutaneous Fat Abdominal	Tissues	Connective Tissue	0.89	>=0.20	APOLD1 (1.6)	GAB2 (1.4)	CDKN1B (0.7)	HDAC9 (0.5)	BMP4 (0.3)	AXL (0.3)	ENSG00000226674 (0.2)	HNRNPUL1 (0.1)	EIF4EBP1 (0.1)	API5 (-0.3)
A10.165.114.830.500	Abdominal Fat	Tissues	Connective Tissue	0.89	>=0.20	APOLD1 (1.6)	GAB2 (1.4)	CDKN1B (0.7)	HDAC9 (0.5)	BMP4 (0.3)	AXL (0.3)	ENSG00000226674 (0.2)	HNRNPUL1 (0.1)	EIF4EBP1 (0.1)	API5 (-0.3)
A15.382.812	Mononuclear Phagocyte System	Hemic and Immune Systems	Immune System	0.89	>=0.20	GAB2 (1.3)	ENSG00000251323 (1.2)	CCDC97 (1.0)	PPP3R1 (0.9)	CDC5L (0.8)	EIF4EBP1 (0.3)	ENSG00000226674 (0.3)	AMH (0.1)	API5 (0.1)	HNRNPUL1 (-0.1)
A14.549.885	Tongue	Stomatognathic System	Mouth	0.89	>=0.20	API5 (1.3)	ENSG00000251323 (1.3)	CCDC97 (1.1)	APOLD1 (0.8)	HNRNPUL1 (0.7)	USP35 (0.6)	EIF4EBP1 (0.5)	CDCA7 (0.4)	LMNB2 (0.3)	ENSG00000226674 (0.3)
A15.382.680	Phagocytes	Hemic and Immune Systems	Immune System	0.9	>=0.20	GAB2 (1.8)	ENSG00000251323 (1.5)	PPP3R1 (1.4)	CCDC97 (1.4)	CDC5L (0.8)	ENSG00000226674 (0.5)	HNRNPUL1 (0.3)	EIF4EBP1 (0.1)	CDKN1B (-0.0)	AMH (-0.1)
A08.713	Neurosecretory Systems	Nervous System	Neurosecretory Systems	0.91	>=0.20	USP35 (3.1)	PPP2R2B (1.5)	HNRNPUL1 (1.5)	CCDC97 (1.0)	AMH (0.6)	GNG7 (0.5)	RBFOX3 (0.1)	MCM8 (0.0)	LMNB2 (0.0)	BMP4 (-0.0)
A08.186.211.730.317.357.352.435	Hypothalamo Hypophyseal System	Nervous System	Central Nervous System	0.91	>=0.20	USP35 (3.1)	PPP2R2B (1.5)	HNRNPUL1 (1.5)	CCDC97 (1.0)	AMH (0.6)	GNG7 (0.5)	RBFOX3 (0.1)	MCM8 (0.0)	LMNB2 (0.0)	BMP4 (-0.0)
A08.186.211.730.317.357.352	Hypothalamus Middle	Nervous System	Central Nervous System	0.91	>=0.20	USP35 (3.1)	PPP2R2B (1.5)	HNRNPUL1 (1.5)	CCDC97 (1.0)	AMH (0.6)	GNG7 (0.5)	RBFOX3 (0.1)	MCM8 (0.0)	LMNB2 (0.0)	BMP4 (-0.0)
A08.186.211.653	Mesencephalon	Nervous System	Central Nervous System	0.94	>=0.20	PPP2R2B (2.5)	GAB2 (2.3)	GNG7 (2.0)	RBFOX3 (1.1)	USP35 (1.1)	APOLD1 (0.6)	ZNF385B (0.4)	HDAC9 (0.2)	CDKN1B (0.1)	ENSG00000226674 (0.0)
A15.145.229.188	Blood Platelets	Hemic and Immune Systems	Blood	0.94	>=0.20	PPP3R1 (3.5)	GNG7 (2.0)	GAB2 (1.5)	PPP2R2B (1.2)	AMH (1.0)	CCDC97 (0.9)	ZNF385B (0.7)	HDAC9 (0.6)	HNRNPUL1 (0.5)	ENSG00000226674 (0.5)
A07.541	Heart	Cardiovascular System	Heart	0.95	>=0.20	APOLD1 (2.3)	ENSG00000226674 (0.8)	PPP2R2B (0.8)	BMP4 (0.8)	GNG7 (0.7)	GAB2 (0.7)	AXL (0.6)	CDC5L (0.6)	ZNF385B (0.2)	HDAC9 (0.2)
A08.186.211.730.317.357	Hypothalamus	Nervous System	Central Nervous System	0.95	>=0.20	USP35 (2.7)	PPP2R2B (1.7)	HNRNPUL1 (0.9)	CCDC97 (0.8)	GNG7 (0.7)	GAB2 (0.4)	RBFOX3 (0.4)	AMH (0.2)	BMP4 (-0.1)	ZNF385B (-0.2)
A14.724	Pharynx	Stomatognathic System	Pharynx	0.96	>=0.20	CDCA7 (1.3)	ENSG00000226674 (0.7)	HDAC9 (0.6)	MCM8 (0.4)	PPP2R2B (0.3)	CDKN1B (0.3)	LMNB2 (0.3)	PNO1 (0.0)	ENSG00000251323 (-0.2)	RBFOX3 (-0.4)
A08.186.211.730.317	Diencephalon	Nervous System	Central Nervous System	0.96	>=0.20	USP35 (2.2)	PPP2R2B (2.0)	GNG7 (1.2)	GAB2 (1.2)	RBFOX3 (0.3)	CCDC97 (0.3)	APOLD1 (0.2)	HNRNPUL1 (0.2)	ZNF385B (0.1)	ENSG00000226674 (0.0)
A07.541.560	Heart Ventricles	Cardiovascular System	Heart	0.96	>=0.20	APOLD1 (2.6)	PPP2R2B (0.9)	CDC5L (0.8)	GNG7 (0.7)	AXL (0.7)	GAB2 (0.6)	ENSG00000226674 (0.5)	BMP4 (0.5)	HNRNPUL1 (0.4)	HDAC9 (0.2)
A10.615	Membranes	Tissues	Membranes	0.97	>=0.20	BMP4 (0.3)	CCDC97 (0.3)	API5 (0.3)	CDCA7 (0.1)	HNRNPUL1 (0.1)	EIF4EBP1 (0.1)	ENSG00000226674 (-0.1)	AXL (-0.1)	LMNB2 (-0.1)	HDAC9 (-0.1)
A10.165.450	Granulation Tissue	Tissues	Connective Tissue	0.98	>=0.20	AXL (3.0)	EIF4EBP1 (1.8)	ENSG00000226674 (1.3)	HNRNPUL1 (0.5)	LMNB2 (0.4)	HDAC9 (0.1)	USP35 (0.0)	PPP2R2B (-0.1)	MCM8 (-0.4)	ZNF385B (-0.4)
A10.165.450.300	Cicatrix	Tissues	Connective Tissue	0.98	>=0.20	AXL (3.0)	EIF4EBP1 (1.8)	ENSG00000226674 (1.3)	HNRNPUL1 (0.5)	LMNB2 (0.4)	HDAC9 (0.1)	USP35 (0.0)	PPP2R2B (-0.1)	MCM8 (-0.4)	ZNF385B (-0.4)
A06.407.900	Thyroid Gland	Endocrine System	Endocrine Glands	0.98	>=0.20	APOLD1 (2.4)	ENSG00000251323 (2.1)	HNRNPUL1 (1.1)	CDKN1B (0.6)	AMH (0.4)	API5 (-0.1)	PNO1 (-0.2)	AXL (-0.2)	CDC5L (-0.3)	ENSG00000226674 (-0.4)
A10.165.450.300.425	Keloid	Tissues	Connective Tissue	0.98	>=0.20	AXL (2.9)	EIF4EBP1 (1.9)	ENSG00000226674 (1.4)	HNRNPUL1 (0.3)	USP35 (0.2)	LMNB2 (0.1)	HDAC9 (-0.1)	PPP2R2B (-0.1)	CDC5L (-0.4)	MCM8 (-0.4)
A10.615.550	Mucous Membrane	Tissues	Membranes	0.99	>=0.20	CCDC97 (0.4)	CDCA7 (0.3)	HNRNPUL1 (0.3)	BMP4 (0.2)	API5 (0.1)	EIF4EBP1 (0.1)	LMNB2 (-0.1)	MCM8 (-0.3)	AXL (-0.3)	CDC5L (-0.3)
A11.329.372.600	Macrophages Alveolar	Cells	Connective Tissue Cells	1	>=0.20	ENSG00000251323 (1.3)	AXL (0.8)	ENSG00000226674 (0.6)	GAB2 (0.6)	PPP3R1 (0.4)	EIF4EBP1 (0.1)	CDC5L (0.1)	API5 (-0.0)	HDAC9 (-0.2)	PNO1 (-0.2)
A14.724.557	Nasopharynx	Stomatognathic System	Pharynx	1	>=0.20	ENSG00000226674 (1.5)	CDCA7 (1.1)	PPP2R2B (0.9)	PNO1 (0.4)	AXL (0.2)	HDAC9 (0.0)	LMNB2 (-0.0)	CDKN1B (-0.1)	BMP4 (-0.2)	RBFOX3 (-0.3)
A04.531.520	Nasal Mucosa	Respiratory System	Nose	1	>=0.20	CCDC97 (1.4)	HNRNPUL1 (1.3)	CDC5L (0.3)	HDAC9 (-0.1)	MCM8 (-0.1)	LMNB2 (-0.4)	PPP2R2B (-0.4)	PNO1 (-0.5)	API5 (-0.5)	RBFOX3 (-0.5)
A10.615.550.760	Respiratory Mucosa	Tissues	Membranes	1	>=0.20	CCDC97 (1.4)	HNRNPUL1 (1.3)	CDC5L (0.3)	HDAC9 (-0.1)	MCM8 (-0.1)	LMNB2 (-0.4)	PPP2R2B (-0.4)	PNO1 (-0.5)	API5 (-0.5)	RBFOX3 (-0.5)
A09.531	Nose	Sense Organs	Nose	1	>=0.20	CCDC97 (1.4)	HNRNPUL1 (1.3)	CDC5L (0.3)	HDAC9 (-0.1)	MCM8 (-0.1)	LMNB2 (-0.4)	PPP2R2B (-0.4)	PNO1 (-0.5)	API5 (-0.5)	RBFOX3 (-0.5)
A10.272	Epithelium	Tissues	Epithelium	1	>=0.20	HNRNPUL1 (0.9)	CCDC97 (0.5)	API5 (-0.2)	LMNB2 (-0.2)	CDC5L (-0.3)	PPP2R2B (-0.3)	ENSG00000226674 (-0.4)	HDAC9 (-0.4)	BMP4 (-0.4)	MCM8 (-0.4)

### Sheet: ST10 DEPICT prioritized genes
Supplemental Table 10: DEPICT results prioritized genes
Locus	Nr of genes in locus	Chromosome and position	GWAS P value	Ensembl gene ID	Gene symbol	Nominal P value	Gene closest to lead SNP	Top cis eQTL SNP (Westra et al. Nature Genetics 2014)	False discovery rate
rs16991615	1	chr20:5931298-5975852	1.23e-08	ENSG00000125885	MCM8	0.000208	true	rs236106	<=0.01
rs141390198	2	chr2:68358370-68488362	6.22e-07	ENSG00000115946	PNO1	0.000505	true	-	<0.05
rs10093345	1	chr8:37887859-37917883	6.56e-07	ENSG00000187840	EIF4EBP1	0.000929	true	rs17433803	<0.05
rs77225435	1	chr11:43333513-43366079	1.06e-06	ENSG00000166181	API5	0.00139	true	-	<0.05
rs11683493	1	chr2:174219548-174233725	1.68e-08	ENSG00000144354	CDCA7	0.00155	true	rs2018581	<0.05
rs80266997	1	chr6:44355262-44418163	2.83e-06	ENSG00000096401	CDC5L	0.00177	true	-	<0.05
rs72971501	1	chr19:2427636-2456994	1.08e-06	ENSG00000176619	LMNB2	0.00366	true	rs7257702	<0.05
rs15052	3	chr19:41725108-41830785	3.29e-06	ENSG00000105323	HNRNPUL1	0.00382	false	rs15052	<0.05
rs61913600	2	chr12:12867992-12944400	1.85e-07	ENSG00000111276	CDKN1B	0.00518	false	rs34329;rs11055034	<0.05
rs15052	3	chr19:41725108-41830785	3.29e-06	ENSG00000142039	CCDC97	0.03	true	rs11466345	<0.20
rs141390198	2	chr2:68358370-68488362	6.22e-07	ENSG00000221823	PPP3R1	0.09	false	-	>0.20
rs146405513	1	chr19:2511218-2702746	3.08e-06	ENSG00000176533	GNG7	0.24	false	rs6510696	>0.20
rs10417628	1	chr19:2249113-2252072	1.22e-11	ENSG00000104899	AMH	0.63	true	rs733820	>0.20
rs13009019	1	chr2:145425534-145940216	7.19e-10	ENSG00000226674	-	0.71	true	-	>0.20
rs1006589	1	chr17:77085427-77613550	4.4e-06	ENSG00000167281	RBFOX3	0.74	false	rs11077435;rs2612778	>0.20
rs61913600	2	chr12:12867992-12944400	1.85e-07	ENSG00000178878	APOLD1	0.75	true	rs34322	>0.20
rs137943377	1	chr5:145967936-146464347	2.73e-07	ENSG00000156475	PPP2R2B	0.76	true	rs1835951;rs930214	>0.20
rs15052	3	chr19:41725108-41830785	3.29e-06	ENSG00000167601	AXL	0.86	false	rs338593;rs338594	>0.20
rs76002786	1	chr7:18126572-19036993	3.59e-06	ENSG00000048052	HDAC9	0.87	true	rs2704280;rs1624397	>0.20
rs4620747	3	chr11:77899858-78140882	2.99e-06	ENSG00000251323	-	0.92	false	-	>0.20
rs4620747	3	chr11:77899858-78140882	2.99e-06	ENSG00000033327	GAB2	0.93	true	rs7119933	>0.20
rs762643	1	chr14:54416454-54425479	5.51e-07	ENSG00000125378	BMP4	0.96	true	rs11623717;rs12889003	>0.20
rs4620747	3	chr11:77899858-78140882	2.99e-06	ENSG00000118369	USP35	0.96	false	-	>0.20
rs1517710	1	chr2:180306709-180726232	2.01e-06	ENSG00000144331	ZNF385B	0.97	false	rs11894850	>0.20

### Sheet: ST11 LDHUB correlations
Supplemental Table 11: Genetic cross-trait correlations obtained using LDHub
trait1	trait2	PMID	Category	ethnicity	note	rg	se	z	p	h2_obs	h2_obs_se	h2_int	h2_int_se	gcov_int	gcov_int_se	FDR
AMH	Age at Menopause	26414677	reproductive	European	SNPs from the MHC (chr6 26M~34M) region was removed for this traits	0.8218	0.1847	4.4489	8.6325e-06	0.1352	0.0159	0.9904	0.0139	0.0001	0.0059	0.00254659
AMH	Triglycerides	20686565	lipids	European	SNPs from the MHC (chr6 26M~34M) region was removed for this traits	0.3731	0.1217	3.0643	0.0022	0.168	0.0288	0.9684	0.0162	-0.0183	0.0063	0.3245
AMH	Had menopause	0	ukbb	European	SNPs from the MHC (chr6 26M~34M) region was removed for this traits	-0.7742	0.2641	-2.9311	0.0034	0.0201	0.004	1.0048	0.0069	-0.0068	0.0054	0.334333
AMH	Ever used hormone-replacement therapy (HRT)	0	ukbb	European	SNPs from the MHC (chr6 26M~34M) region was removed for this traits	-0.4799	0.1698	-2.8268	0.0047	0.0404	0.0033	1.0003	0.0073	-0.0037	0.0045	0.346625
AMH	Heel bone mineral density (BMD) T-score_ automated	0	ukbb	European	SNPs from the MHC (chr6 26M~34M) region was removed for this traits	-0.2693	0.1107	-2.433	0.015	0.2942	0.0338	1.0865	0.035	0.0211	0.0085	0.715867
AMH	Hair/balding pattern: Pattern 3	0	ukbb	European	SNPs from the MHC (chr6 26M~34M) region was removed for this traits	0.3589	0.1483	2.4201	0.0155	0.0559	0.0141	1.0203	0.0193	-0.0094	0.0051	0.715867
AMH	Child birth length	25281659	anthropometric	European	SNPs from the MHC (chr6 26M~34M) region was removed for this traits	0.3858	0.1776	2.1724	0.0298	0.1704	0.0233	0.9923	0.0071	-0.0075	0.0055	0.715867
AMH	Fasting insulin main effect	22581228	glycemic	European	SNPs from the MHC (chr6 26M~34M) region was removed for this traits	0.4399	0.2038	2.158	0.0309	0.069	0.0101	1.0165	0.0069	-0.0103	0.0046	0.715867
AMH	Number of children fathered	0	ukbb	European	SNPs from the MHC (chr6 26M~34M) region was removed for this traits	-0.3927	0.1846	-2.1271	0.0334	0.0323	0.0036	1.011	0.0071	0.0099	0.0049	0.715867
AMH	Father still alive	0	ukbb	European	SNPs from the MHC (chr6 26M~34M) region was removed for this traits	-0.5316	0.2682	-1.9819	0.0475	0.0064	0.0015	1.0164	0.0067	0.0053	0.0047	0.715867
AMH	Leg fat mass (left)	0	ukbb	European	SNPs from the MHC (chr6 26M~34M) region was removed for this traits	-0.1603	0.081	-1.9783	0.0479	0.2315	0.0078	1.0728	0.0175	-0.0017	0.0064	0.715867
AMH	Leg fat mass (right)	0	ukbb	European	SNPs from the MHC (chr6 26M~34M) region was removed for this traits	-0.1591	0.082	-1.9399	0.0524	0.2304	0.0078	1.072	0.0176	-0.0021	0.0064	0.715867
AMH	Arm fat-free mass (left)	0	ukbb	European	SNPs from the MHC (chr6 26M~34M) region was removed for this traits	-0.1392	0.0719	-1.9372	0.0527	0.265	0.0108	1.1112	0.026	0.003	0.0066	0.715867
AMH	Diagnoses - main ICD10: C50 Malignant neoplasm of breast	0	ukbb	European	SNPs from the MHC (chr6 26M~34M) region was removed for this traits	0.439	0.2266	1.9378	0.0527	0.0089	0.0016	1.0029	0.0077	-0.0078	0.0045	0.715867
AMH	Birth weight	0	ukbb	European	SNPs from the MHC (chr6 26M~34M) region was removed for this traits	0.2011	0.1049	1.9178	0.0551	0.1083	0.0061	1.0518	0.0138	-0.0108	0.005	0.715867
AMH	Arm predicted mass (right)	0	ukbb	European	SNPs from the MHC (chr6 26M~34M) region was removed for this traits	-0.1337	0.0703	-1.9006	0.0574	0.2647	0.011	1.1071	0.0272	0.0031	0.0065	0.715867
AMH	Arm predicted mass (left)	0	ukbb	European	SNPs from the MHC (chr6 26M~34M) region was removed for this traits	-0.1351	0.0725	-1.8625	0.0625	0.2641	0.0108	1.1139	0.0263	0.0024	0.0066	0.715867
AMH	Pack years adult smoking as proportion of life span exposed to smoking PREVIEW ONLY	0	ukbb	European	SNPs from the MHC (chr6 26M~34M) region was removed for this traits	-0.2313	0.1242	-1.8619	0.0626	0.1274	0.011	1.0144	0.0092	0.0007	0.0053	0.715867
AMH	Diagnoses - main ICD10: C61 Malignant neoplasm of prostate	0	ukbb	European	SNPs from the MHC (chr6 26M~34M) region was removed for this traits	0.6641	0.3571	1.8595	0.063	0.0043	0.0015	1.019	0.0067	-0.0055	0.004	0.715867
AMH	Weight	0	ukbb	European	SNPs from the MHC (chr6 26M~34M) region was removed for this traits	-0.1393	0.075	-1.8581	0.0631	0.265	0.0097	1.0874	0.0219	-0.0014	0.0066	0.715867
AMH	Body mass index (BMI)	0	ukbb	European	SNPs from the MHC (chr6 26M~34M) region was removed for this traits	-0.1507	0.0826	-1.8251	0.068	0.2474	0.0085	1.0743	0.0186	-0.0005	0.0067	0.715867
AMH	Arm fat-free mass (right)	0	ukbb	European	SNPs from the MHC (chr6 26M~34M) region was removed for this traits	-0.1289	0.0707	-1.824	0.0682	0.2659	0.011	1.1053	0.0272	0.0035	0.0065	0.715867
AMH	Cancer code_ self-reported: prostate cancer	0	ukbb	European	SNPs from the MHC (chr6 26M~34M) region was removed for this traits	0.5679	0.3122	1.8193	0.0689	0.0061	0.0015	1.0146	0.0075	-0.007	0.0047	0.715867
AMH	Arm fat mass (right)	0	ukbb	European	SNPs from the MHC (chr6 26M~34M) region was removed for this traits	-0.1407	0.0795	-1.7708	0.0766	0.2309	0.008	1.0722	0.0175	-0.0028	0.0065	0.715867
AMH	Ever had stillbirth_ spontaneous miscarriage or termination	0	ukbb	European	SNPs from the MHC (chr6 26M~34M) region was removed for this traits	-0.4148	0.2361	-1.757	0.0789	0.0199	0.0032	0.9955	0.0077	0.0056	0.0049	0.715867
AMH	Leg fat percentage (left)	0	ukbb	European	SNPs from the MHC (chr6 26M~34M) region was removed for this traits	-0.1443	0.0823	-1.7532	0.0796	0.2078	0.0062	1.0863	0.0163	-0.0035	0.0061	0.715867
AMH	Arm fat mass (left)	0	ukbb	European	SNPs from the MHC (chr6 26M~34M) region was removed for this traits	-0.1395	0.0796	-1.7521	0.0798	0.2316	0.008	1.069	0.0175	-0.0017	0.0064	0.715867
AMH	Whole body fat mass	0	ukbb	European	SNPs from the MHC (chr6 26M~34M) region was removed for this traits	-0.1369	0.0784	-1.747	0.0806	0.2342	0.0078	1.0762	0.018	-0.003	0.0062	0.715867
AMH	Basal metabolic rate	0	ukbb	European	SNPs from the MHC (chr6 26M~34M) region was removed for this traits	-0.1233	0.0713	-1.7283	0.0839	0.2842	0.0116	1.1185	0.0276	0.0012	0.0067	0.715867
AMH	HbA1C	20858683	glycemic	European	SNPs from the MHC (chr6 26M~34M) region was removed for this traits	-0.3457	0.2014	-1.7162	0.0861	0.0653	0.0116	0.9991	0.0071	0.0044	0.004	0.715867
AMH	Hip circumference	0	ukbb	European	SNPs from the MHC (chr6 26M~34M) region was removed for this traits	-0.1366	0.0803	-1.7003	0.0891	0.2174	0.0085	1.0815	0.019	-0.0031	0.0064	0.715867
AMH	Number of self-reported cancers	0	ukbb	European	SNPs from the MHC (chr6 26M~34M) region was removed for this traits	0.4446	0.2628	1.6919	0.0907	0.0066	0.0015	1.0128	0.0065	-0.0071	0.0044	0.715867
AMH	Leg fat percentage (right)	0	ukbb	European	SNPs from the MHC (chr6 26M~34M) region was removed for this traits	-0.1389	0.0836	-1.6624	0.0964	0.208	0.0063	1.0831	0.0167	-0.0041	0.0062	0.715867
AMH	Blood clot_ DVT_ bronchitis_ emphysema_ asthma_ rhinitis_ eczema_ allergy diagnosed by doctor: Emphysema/chronic bronchitis	0	ukbb	European	SNPs from the MHC (chr6 26M~34M) region was removed for this traits	-0.3507	0.213	-1.6461	0.0997	0.0127	0.0017	0.9847	0.0073	-0.0013	0.0057	0.715867
AMH	Diagnoses - main ICD10: D12 Benign neoplasm of colon_ rectum_ anus and anal canal	0	ukbb	European	SNPs from the MHC (chr6 26M~34M) region was removed for this traits	0.3656	0.2222	1.6457	0.0998	0.0086	0.0014	1.0036	0.0064	-0.0072	0.0044	0.715867
AMH	Cancer diagnosed by doctor	0	ukbb	European	SNPs from the MHC (chr6 26M~34M) region was removed for this traits	0.407	0.2494	1.632	0.1027	0.0067	0.0016	1.0091	0.0064	-0.0039	0.0043	0.715867
AMH	Why stopped smoking: None of the above	0	ukbb	European	SNPs from the MHC (chr6 26M~34M) region was removed for this traits	-0.3723	0.2286	-1.6287	0.1034	0.0404	0.0057	0.9972	0.0066	0.0067	0.0051	0.715867
AMH	Cancer code_ self-reported: breast cancer	0	ukbb	European	SNPs from the MHC (chr6 26M~34M) region was removed for this traits	0.3535	0.2189	1.6145	0.1064	0.0099	0.0018	1.0186	0.0079	-0.0025	0.0048	0.715867
AMH	Ever taken oral contraceptive pill	0	ukbb	European	SNPs from the MHC (chr6 26M~34M) region was removed for this traits	-0.369	0.2293	-1.6093	0.1076	0.0195	0.0028	1.011	0.007	0.0027	0.0047	0.715867
AMH	Trunk predicted mass	0	ukbb	European	SNPs from the MHC (chr6 26M~34M) region was removed for this traits	-0.11	0.0692	-1.5895	0.1119	0.2849	0.0127	1.1386	0.0311	0.0014	0.0067	0.715867
AMH	Trunk fat-free mass	0	ukbb	European	SNPs from the MHC (chr6 26M~34M) region was removed for this traits	-0.109	0.0691	-1.5779	0.1146	0.2865	0.0127	1.1393	0.0314	0.0016	0.0067	0.715867
AMH	Maternal smoking around birth	0	ukbb	European	SNPs from the MHC (chr6 26M~34M) region was removed for this traits	-0.1758	0.1116	-1.5751	0.1152	0.0497	0.0027	1.0365	0.0088	0.0084	0.0052	0.715867
AMH	Whole body water mass	0	ukbb	European	SNPs from the MHC (chr6 26M~34M) region was removed for this traits	-0.109	0.0694	-1.5705	0.1163	0.2889	0.0122	1.1308	0.0294	0.0013	0.0068	0.715867
AMH	Trunk fat mass	0	ukbb	European	SNPs from the MHC (chr6 26M~34M) region was removed for this traits	-0.1202	0.0771	-1.5586	0.1191	0.231	0.0077	1.081	0.0184	-0.0046	0.0062	0.715867
AMH	Blood clot_ DVT_ bronchitis_ emphysema_ asthma_ rhinitis_ eczema_ allergy diagnosed by doctor: Blood clot in the lung	0	ukbb	European	SNPs from the MHC (chr6 26M~34M) region was removed for this traits	0.3904	0.2511	1.5547	0.12	0.0059	0.0015	1.0085	0.0073	-0.0011	0.0044	0.715867
AMH	Whole body fat-free mass	0	ukbb	European	SNPs from the MHC (chr6 26M~34M) region was removed for this traits	-0.1074	0.0693	-1.5494	0.1213	0.2888	0.0122	1.1317	0.0297	0.0013	0.0067	0.715867
AMH	Pack years of smoking PREVIEW ONLY	0	ukbb	European	SNPs from the MHC (chr6 26M~34M) region was removed for this traits	-0.1962	0.1269	-1.546	0.1221	0.1098	0.0097	1.0151	0.0088	-0.0009	0.0053	0.715867
AMH	Squamous cell lung cancer	27488534	cancer	European	SNPs from the MHC (chr6 26M~34M) region was removed for this traits	-0.4177	0.2726	-1.5325	0.1254	0.039	0.0122	1.0106	0.0067	-0.0001	0.0046	0.715867
AMH	Age started oral contraceptive pill	0	ukbb	European	SNPs from the MHC (chr6 26M~34M) region was removed for this traits	0.2043	0.134	1.5245	0.1274	0.049	0.0042	1.0142	0.0074	-0.0027	0.0047	0.715867
AMH	Non-cancer illness code_ self-reported: pulmonary embolism +/- dvt	0	ukbb	European	SNPs from the MHC (chr6 26M~34M) region was removed for this traits	0.3998	0.2641	1.514	0.13	0.0055	0.0015	1.008	0.0074	-0.0006	0.0045	0.715867
AMH	HDL cholesterol	20686565	lipids	European	SNPs from the MHC (chr6 26M~34M) region was removed for this traits	-0.2014	0.1333	-1.511	0.1308	0.1272	0.0231	1.0583	0.0495	0.011	0.0056	0.715867
AMH	Mean diameter for HDL particles	27005778	metabolites	European	SNPs from the MHC (chr6 26M~34M) region was removed for this traits	0.3606	0.2393	1.5069	0.1318	0.1196	0.0296	1.0082	0.0186	0.0031	0.0049	0.715867
AMH	Waist-to-hip ratio	25673412	anthropometric	European	SNPs from the MHC (chr6 26M~34M) region was removed for this traits	0.1438	0.0957	1.5033	0.1328	0.1132	0.0071	0.9204	0.0091	-0.0065	0.0048	0.715867
AMH	Age at last live birth	0	ukbb	European	SNPs from the MHC (chr6 26M~34M) region was removed for this traits	0.2283	0.1526	1.4954	0.1348	0.0882	0.0058	1.0173	0.0084	0.0046	0.0055	0.715867
AMH	Current tobacco smoking	0	ukbb	European	SNPs from the MHC (chr6 26M~34M) region was removed for this traits	-0.1692	0.114	-1.4836	0.1379	0.0551	0.0027	1.0139	0.0093	0.0022	0.0056	0.715867
AMH	Non-cancer illness code_ self-reported: vitiligo	0	ukbb	European	SNPs from the MHC (chr6 26M~34M) region was removed for this traits	0.9127	0.6181	1.4766	0.1398	0.0017	0.0014	0.9937	0.0071	-0.0057	0.0047	0.715867
AMH	Number of children ever born	27798627	reproductive	European	SNPs from the MHC (chr6 26M~34M) region was removed for this traits	0.1894	0.1289	1.4692	0.1418	0.0256	0.0018	0.9704	0.007	-0.0018	0.0046	0.715867
AMH	Child birth weight	23202124	anthropometric	European	SNPs from the MHC (chr6 26M~34M) region was removed for this traits	0.2777	0.1892	1.4682	0.1421	0.1129	0.018	1.0041	0.0059	-0.0013	0.0046	0.715867
AMH	Phospholipids in very large HDL	27005778	metabolites	European	SNPs from the MHC (chr6 26M~34M) region was removed for this traits	0.3993	0.2734	1.4605	0.1442	0.091	0.0305	1.0079	0.0166	0.0019	0.0051	0.715867
AMH	Heel bone mineral density (BMD) T-score_ automated (left)	0	ukbb	European	SNPs from the MHC (chr6 26M~34M) region was removed for this traits	-0.1766	0.1213	-1.4551	0.1456	0.3006	0.036	1.0318	0.0217	0.0018	0.0071	0.715867
AMH	Age when periods started (menarche)	0	ukbb	European	SNPs from the MHC (chr6 26M~34M) region was removed for this traits	-0.1346	0.094	-1.432	0.1522	0.2095	0.0105	1.0035	0.0124	0.0107	0.0057	0.722069
AMH	Leg predicted mass (left)	0	ukbb	European	SNPs from the MHC (chr6 26M~34M) region was removed for this traits	-0.1027	0.0723	-1.4214	0.1552	0.266	0.0107	1.1074	0.0251	0.0001	0.0069	0.722069
AMH	Leg fat-free mass (left)	0	ukbb	European	SNPs from the MHC (chr6 26M~34M) region was removed for this traits	-0.1029	0.0724	-1.4209	0.1553	0.2664	0.0108	1.1077	0.0252	0.0001	0.0069	0.722069
AMH	Diagnoses - main ICD10: D25 Leiomyoma of uterus	0	ukbb	European	SNPs from the MHC (chr6 26M~34M) region was removed for this traits	0.4207	0.2975	1.4141	0.1573	0.0058	0.0014	0.9938	0.006	0.0038	0.0049	0.722069
AMH	Non-cancer illness code_ self-reported: high cholesterol	0	ukbb	European	SNPs from the MHC (chr6 26M~34M) region was removed for this traits	0.2039	0.1448	1.4082	0.1591	0.0402	0.0054	1.0574	0.0276	-0.0095	0.0056	0.722069
AMH	Total Cholesterol	20686565	lipids	European	SNPs from the MHC (chr6 26M~34M) region was removed for this traits	0.1546	0.1119	1.3819	0.167	0.1342	0.024	1.021	0.0348	-0.0063	0.0054	0.729325
AMH	Phospholipids in very small VLDL	27005778	metabolites	European	SNPs from the MHC (chr6 26M~34M) region was removed for this traits	0.3549	0.2586	1.3723	0.17	0.0841	0.0374	1.0153	0.0154	-0.0019	0.0045	0.729325
AMH	Total lipids in very small VLDL	27005778	metabolites	European	SNPs from the MHC (chr6 26M~34M) region was removed for this traits	0.3114	0.2271	1.3714	0.1703	0.1059	0.0349	1.0102	0.0126	-0.0041	0.0044	0.729325
AMH	Number of cigarettes currently smoked daily (current cigarette smokers)	0	ukbb	European	SNPs from the MHC (chr6 26M~34M) region was removed for this traits	-0.3259	0.239	-1.3637	0.1727	0.1038	0.0262	1.0003	0.0068	0.0007	0.0047	0.729325
AMH	Smoking status: Current	0	ukbb	European	SNPs from the MHC (chr6 26M~34M) region was removed for this traits	-0.155	0.1151	-1.347	0.178	0.0518	0.0027	1.0144	0.009	0.0009	0.0056	0.729325
AMH	Concentration of very small VLDL particles	27005778	metabolites	European	SNPs from the MHC (chr6 26M~34M) region was removed for this traits	0.294	0.2183	1.347	0.178	0.1159	0.0352	1.0056	0.0122	-0.0043	0.0044	0.729325
AMH	Age at first live birth	0	ukbb	European	SNPs from the MHC (chr6 26M~34M) region was removed for this traits	0.1465	0.1112	1.3178	0.1876	0.1663	0.0075	1.047	0.0091	0.0022	0.0058	0.729325
AMH	Total lipids in IDL	27005778	metabolites	European	SNPs from the MHC (chr6 26M~34M) region was removed for this traits	0.3841	0.2927	1.3122	0.1895	0.0727	0.0435	1.0196	0.0188	-0.001	0.0046	0.729325
AMH	Body fat percentage	0	ukbb	European	SNPs from the MHC (chr6 26M~34M) region was removed for this traits	-0.1026	0.0783	-1.31	0.1902	0.2163	0.0068	1.0855	0.0176	-0.0063	0.0062	0.729325
AMH	Blood clot_ DVT_ bronchitis_ emphysema_ asthma_ rhinitis_ eczema_ allergy diagnosed by doctor: Asthma	0	ukbb	European	SNPs from the MHC (chr6 26M~34M) region was removed for this traits	0.1571	0.1207	1.302	0.1929	0.0572	0.0057	1.0269	0.0153	-0.0097	0.0056	0.729325
AMH	Waist circumference	0	ukbb	European	SNPs from the MHC (chr6 26M~34M) region was removed for this traits	-0.0972	0.0748	-1.2998	0.1937	0.2	0.0072	1.0642	0.0169	-0.0011	0.0063	0.729325
AMH	Concentration of IDL particles	27005778	metabolites	European	SNPs from the MHC (chr6 26M~34M) region was removed for this traits	0.3725	0.287	1.298	0.1943	0.0741	0.042	1.0189	0.018	-0.0011	0.0046	0.729325
AMH	Total cholesterol in IDL	27005778	metabolites	European	SNPs from the MHC (chr6 26M~34M) region was removed for this traits	0.3949	0.3062	1.2899	0.1971	0.0701	0.0453	1.0193	0.0198	-0.0006	0.0046	0.729325
AMH	Leg fat-free mass (right)	0	ukbb	European	SNPs from the MHC (chr6 26M~34M) region was removed for this traits	-0.0908	0.0713	-1.2742	0.2026	0.264	0.0107	1.1152	0.0258	-0.0001	0.0068	0.729325
AMH	Mean diameter for VLDL particles	27005778	metabolites	European	SNPs from the MHC (chr6 26M~34M) region was removed for this traits	-0.3151	0.2474	-1.2735	0.2028	0.1373	0.035	0.9891	0.0084	0.0042	0.0045	0.729325
AMH	Age at Menarche	25231870	reproductive	European	SNPs from the MHC (chr6 26M~34M) region was removed for this traits	0.1224	0.0962	1.2726	0.2032	0.202	0.0099	0.9542	0.0116	-0.0042	0.0057	0.729325
AMH	Leg predicted mass (right)	0	ukbb	European	SNPs from the MHC (chr6 26M~34M) region was removed for this traits	-0.0904	0.071	-1.2722	0.2033	0.2638	0.0107	1.115	0.0258	6.5426e-05	0.0068	0.729325
AMH	Heel bone mineral density (BMD) T-score_ automated (right)	0	ukbb	European	SNPs from the MHC (chr6 26M~34M) region was removed for this traits	-0.1571	0.124	-1.2669	0.2052	0.3014	0.0366	1.0321	0.0225	0.0005	0.0071	0.729325
AMH	Pulse rate_ automated reading	0	ukbb	European	SNPs from the MHC (chr6 26M~34M) region was removed for this traits	0.1069	0.0859	1.2444	0.2133	0.1542	0.0106	1.0478	0.0287	-0.0034	0.006	0.749089
AMH	Arm fat percentage (left)	0	ukbb	European	SNPs from the MHC (chr6 26M~34M) region was removed for this traits	-0.0984	0.08	-1.2299	0.2187	0.2191	0.0072	1.0755	0.0179	-0.0049	0.0065	0.751564
AMH	Lung cancer	27488534	cancer	European	SNPs from the MHC (chr6 26M~34M) region was removed for this traits	-0.1956	0.1592	-1.229	0.2191	0.313	0.0679	1.0152	0.0074	-0.0031	0.0043	0.751564
AMH	Non-cancer illness code_ self-reported: hypertrophic cardiomyopathy (hcm / hocm)	0	ukbb	European	SNPs from the MHC (chr6 26M~34M) region was removed for this traits	-0.7817	0.6588	-1.1866	0.2354	0.0014	0.0013	1.0025	0.0067	0.0022	0.0052	0.762391
AMH	Non-cancer illness code_ self-reported: heart attack/myocardial infarction	0	ukbb	European	SNPs from the MHC (chr6 26M~34M) region was removed for this traits	-0.1945	0.1645	-1.1823	0.2371	0.0193	0.0017	1.0108	0.0074	0.0025	0.0046	0.762391
AMH	Mothers age at death	27015805	aging	European	SNPs from the MHC (chr6 26M~34M) region was removed for this traits	0.2734	0.233	1.1738	0.2405	0.0352	0.0075	1.0138	0.0071	-0.0074	0.0048	0.762391
AMH	Mothers age at death	0	ukbb	European	SNPs from the MHC (chr6 26M~34M) region was removed for this traits	0.2346	0.2004	1.1705	0.2418	0.0239	0.0032	1.0299	0.008	-0.0054	0.0054	0.762391
AMH	Apolipoprotein A-I	27005778	metabolites	European	SNPs from the MHC (chr6 26M~34M) region was removed for this traits	0.3497	0.2988	1.1705	0.2418	0.0747	0.031	1.0045	0.0118	6.1317e-05	0.0046	0.762391
AMH	Vascular/heart problems diagnosed by doctor: Heart attack	0	ukbb	European	SNPs from the MHC (chr6 26M~34M) region was removed for this traits	-0.1936	0.1657	-1.1683	0.2427	0.0188	0.0018	1.0126	0.0074	0.0025	0.0047	0.762391
AMH	Ulcerative colitis	26192919	autoimmune	European	SNPs from the MHC (chr6 26M~34M) region was removed for this traits	0.1661	0.143	1.1612	0.2456	0.2569	0.0318	1.0482	0.0096	-0.0011	0.005	0.762391
AMH	Non-cancer illness code_ self-reported: osteoarthritis	0	ukbb	European	SNPs from the MHC (chr6 26M~34M) region was removed for this traits	0.193	0.1665	1.159	0.2464	0.0188	0.0017	1.0282	0.0077	-0.0125	0.0045	0.762391
AMH	Birth weight	27680694	anthropometric	European	SNPs from the MHC (chr6 26M~34M) region was removed for this traits	0.1159	0.1001	1.1579	0.2469	0.1018	0.0067	1.0434	0.0099	-0.0017	0.0045	0.762391
AMH	Phospholipids in medium HDL	27005778	metabolites	European	SNPs from the MHC (chr6 26M~34M) region was removed for this traits	-0.3523	0.305	-1.155	0.2481	0.0661	0.0234	0.9956	0.0077	0.0087	0.0044	0.762391
AMH	HOMA-IR	20081858	glycemic	European	SNPs from the MHC (chr6 26M~34M) region was removed for this traits	0.3005	0.2653	1.1325	0.2574	0.0676	0.0125	1.0039	0.0064	-0.0076	0.0051	0.770371
AMH	Arm fat percentage (right)	0	ukbb	European	SNPs from the MHC (chr6 26M~34M) region was removed for this traits	-0.0891	0.0793	-1.1232	0.2614	0.2157	0.007	1.0802	0.0176	-0.0068	0.0065	0.770371
AMH	Non-cancer illness code_ self-reported: asthma	0	ukbb	European	SNPs from the MHC (chr6 26M~34M) region was removed for this traits	0.1351	0.1206	1.1199	0.2628	0.0579	0.0058	1.0277	0.0154	-0.0088	0.0057	0.770371
AMH	Age of first birth	27798627	reproductive	European	SNPs from the MHC (chr6 26M~34M) region was removed for this traits	0.1088	0.0979	1.1118	0.2662	0.0627	0.0036	0.9523	0.0081	-0.0016	0.0044	0.770371
AMH	Relative age voice broke	0	ukbb	European	SNPs from the MHC (chr6 26M~34M) region was removed for this traits	0.1391	0.1257	1.107	0.2683	0.0723	0.0054	1.0107	0.0084	-0.003	0.005	0.770371
AMH	Smoking Initiation	30617275	smoking_behaviour	European	SNPs from the MHC (chr6 26M~34M) region was removed for this traits	0.4332	0.3914	1.1066	0.2685	0.0053	0.0011	1.1018	0.0092	-0.0133	0.0058	0.770371
AMH	Free cholesterol in IDL	27005778	metabolites	European	SNPs from the MHC (chr6 26M~34M) region was removed for this traits	0.2955	0.2679	1.103	0.27	0.0694	0.0403	1.021	0.0199	0.0015	0.0046	0.770371
AMH	Hair/balding pattern: Pattern 4	0	ukbb	European	SNPs from the MHC (chr6 26M~34M) region was removed for this traits	-0.1066	0.0973	-1.0961	0.273	0.1676	0.0197	1.0986	0.0245	-0.0019	0.0054	0.770371
AMH	Triglycerides in IDL	27005778	metabolites	European	SNPs from the MHC (chr6 26M~34M) region was removed for this traits	0.2539	0.2322	1.0935	0.2742	0.1074	0.0338	1.0108	0.0149	-0.0024	0.0045	0.770371
AMH	Lung cancer (all)	24880342	cancer	European	SNPs from the MHC (chr6 26M~34M) region was removed for this traits	-0.1638	0.1549	-1.0572	0.2904	0.1289	0.0294	1.0073	0.0081	-0.0035	0.0049	0.795541
AMH	Trunk fat percentage	0	ukbb	European	SNPs from the MHC (chr6 26M~34M) region was removed for this traits	-0.0816	0.0774	-1.0546	0.2916	0.2063	0.0069	1.0864	0.0178	-0.007	0.0061	0.795541
AMH	Triglycerides in medium VLDL	27005778	metabolites	European	SNPs from the MHC (chr6 26M~34M) region was removed for this traits	-0.2757	0.2617	-1.0538	0.292	0.0989	0.0297	0.9981	0.0064	0.0026	0.0045	0.795541
AMH	Free cholesterol in large HDL	27005778	metabolites	European	SNPs from the MHC (chr6 26M~34M) region was removed for this traits	0.2529	0.2443	1.0355	0.3004	0.1069	0.0286	1.0079	0.0141	0.004	0.0048	0.795541
AMH	Rheumatoid Arthritis	24390342	autoimmune	European	SNPs from the MHC (chr6 26M~34M) region was removed for this traits	-0.1506	0.1478	-1.0188	0.3083	0.1597	0.029	1.0237	0.0164	0.002	0.0052	0.795541
AMH	Past tobacco smoking	0	ukbb	European	SNPs from the MHC (chr6 26M~34M) region was removed for this traits	0.0862	0.0847	1.0178	0.3088	0.0913	0.0041	1.0211	0.0104	-0.0005	0.0056	0.795541
AMH	Hair/balding pattern: Pattern 2	0	ukbb	European	SNPs from the MHC (chr6 26M~34M) region was removed for this traits	-0.1482	0.1473	-1.006	0.3144	0.0517	0.0065	1.0347	0.0135	0.0063	0.005	0.795541
AMH	Extreme waist-to-hip ratio	23563607	anthropometric	European	SNPs from the MHC (chr6 26M~34M) region was removed for this traits	0.1755	0.1745	1.0059	0.3145	0.3594	0.0574	0.9774	0.0085	-0.003	0.006	0.795541
AMH	Number of cigarettes previously smoked daily	0	ukbb	European	SNPs from the MHC (chr6 26M~34M) region was removed for this traits	-0.1415	0.1423	-0.9946	0.3199	0.1008	0.014	1.0011	0.009	0.0035	0.0054	0.795541
AMH	Diabetes diagnosed by doctor	0	ukbb	European	SNPs from the MHC (chr6 26M~34M) region was removed for this traits	-0.1136	0.1142	-0.9941	0.3202	0.0437	0.0028	1.0406	0.0106	0.003	0.0048	0.795541
AMH	Why reduced smoking: Illness or ill health	0	ukbb	European	SNPs from the MHC (chr6 26M~34M) region was removed for this traits	-0.3586	0.3613	-0.9925	0.321	0.1071	0.0433	0.9986	0.0065	0.0033	0.0048	0.795541
AMH	Total cholesterol in large LDL	27005778	metabolites	European	SNPs from the MHC (chr6 26M~34M) region was removed for this traits	0.2858	0.2895	0.9872	0.3236	0.064	0.0462	1.0157	0.0226	-7.406e-05	0.0047	0.795541
AMH	Free cholesterol in large LDL	27005778	metabolites	European	SNPs from the MHC (chr6 26M~34M) region was removed for this traits	0.2872	0.2915	0.985	0.3246	0.0625	0.0477	1.0179	0.0236	0.0005	0.0047	0.795541
AMH	Total cholesterol in medium LDL	27005778	metabolites	European	SNPs from the MHC (chr6 26M~34M) region was removed for this traits	0.2804	0.2851	0.9835	0.3253	0.0683	0.0463	1.0133	0.0221	-0.0007	0.0046	0.795541
AMH	Diagnoses - main ICD10: I20 Angina pectoris	0	ukbb	European	SNPs from the MHC (chr6 26M~34M) region was removed for this traits	0.2106	0.2155	0.9775	0.3283	0.0083	0.0015	1.0091	0.0071	-0.0037	0.0051	0.795541
AMH	LDL cholesterol	20686565	lipids	European	SNPs from the MHC (chr6 26M~34M) region was removed for this traits	0.121	0.1245	0.9724	0.3308	0.1042	0.0283	1.0511	0.0482	-0.0013	0.0053	0.795541
AMH	Ever vs never smoked	20418890	smoking_behaviour	European	SNPs from the MHC (chr6 26M~34M) region was removed for this traits	0.1514	0.1557	0.9722	0.3309	0.0748	0.0066	0.9975	0.0061	-0.0063	0.0045	0.795541
AMH	Blood clot_ DVT_ bronchitis_ emphysema_ asthma_ rhinitis_ eczema_ allergy diagnosed by doctor: None of the above	0	ukbb	European	SNPs from the MHC (chr6 26M~34M) region was removed for this traits	-0.097	0.1	-0.9708	0.3317	0.0766	0.0065	1.0374	0.0172	0.0049	0.0061	0.795541
AMH	Concentration of large LDL particles	27005778	metabolites	European	SNPs from the MHC (chr6 26M~34M) region was removed for this traits	0.2722	0.2863	0.9509	0.3416	0.0742	0.0498	1.0165	0.0215	-0.0005	0.0047	0.805607
AMH	Cholesterol esters in large LDL	27005778	metabolites	European	SNPs from the MHC (chr6 26M~34M) region was removed for this traits	0.2696	0.287	0.9395	0.3475	0.075	0.0507	1.013	0.0218	-0.0006	0.0046	0.805607
AMH	Total lipids in large LDL	27005778	metabolites	European	SNPs from the MHC (chr6 26M~34M) region was removed for this traits	0.2701	0.2881	0.9375	0.3485	0.0738	0.0511	1.0152	0.0221	-0.0003	0.0047	0.805607
AMH	Cancer code_ self-reported: basal cell carcinoma	0	ukbb	European	SNPs from the MHC (chr6 26M~34M) region was removed for this traits	0.1934	0.2064	0.9368	0.3489	0.0105	0.0019	0.9967	0.008	-0.007	0.0044	0.805607
AMH	Tobacco smoking: Ex-smoker	0	ukbb	European	SNPs from the MHC (chr6 26M~34M) region was removed for this traits	-0.1549	0.166	-0.933	0.3508	0.0764	0.008	1.0092	0.008	0.0016	0.0052	0.805607
AMH	Phospholipids in medium VLDL	27005778	metabolites	European	SNPs from the MHC (chr6 26M~34M) region was removed for this traits	-0.225	0.2443	-0.9212	0.3569	0.1122	0.0322	0.9964	0.0068	0.0028	0.0045	0.805607
AMH	Celiac disease	20190752	autoimmune	European	SNPs from the MHC (chr6 26M~34M) region was removed for this traits	0.1962	0.2144	0.9152	0.3601	0.3134	0.0483	1.0642	0.0107	-0.0049	0.0067	0.805607
AMH	Apolipoprotein B	27005778	metabolites	European	SNPs from the MHC (chr6 26M~34M) region was removed for this traits	0.2296	0.2513	0.9136	0.3609	0.0814	0.0391	1.0093	0.0147	-0.0012	0.0045	0.805607
AMH	Extreme height	23563607	anthropometric	European	SNPs from the MHC (chr6 26M~34M) region was removed for this traits	0.0912	0.0998	0.9134	0.361	1.2296	0.1076	1.0368	0.0175	-0.0062	0.0075	0.805607
AMH	Free cholesterol in medium HDL	27005778	metabolites	European	SNPs from the MHC (chr6 26M~34M) region was removed for this traits	-0.258	0.2867	-0.9001	0.3681	0.0657	0.0232	0.9983	0.0083	0.0073	0.0042	0.805607
AMH	Triglycerides in chylomicrons and largest VLDL particles	27005778	metabolites	European	SNPs from the MHC (chr6 26M~34M) region was removed for this traits	0.216	0.2412	0.8957	0.3704	0.0921	0.0274	0.9902	0.0068	-0.0029	0.0043	0.805607
AMH	Most recent bowel cancer screening	0	ukbb	European	SNPs from the MHC (chr6 26M~34M) region was removed for this traits	0.3332	0.3752	0.888	0.3745	0.0118	0.0059	1.0113	0.0061	-0.0031	0.0046	0.805607
AMH	Obesity class 3	23563607	anthropometric	European	SNPs from the MHC (chr6 26M~34M) region was removed for this traits	0.1352	0.1527	0.8855	0.3759	0.1221	0.0141	0.9797	0.0091	-0.0043	0.0062	0.805607
AMH	Comparative height size at age 10	0	ukbb	European	SNPs from the MHC (chr6 26M~34M) region was removed for this traits	0.0626	0.0708	0.8846	0.3764	0.2411	0.0122	1.1149	0.0341	-0.0036	0.0064	0.805607
AMH	Doctor diagnosed asthma	0	ukbb	European	SNPs from the MHC (chr6 26M~34M) region was removed for this traits	0.1452	0.1648	0.8811	0.3782	0.0695	0.0099	0.9988	0.0079	-0.0071	0.0049	0.805607
AMH	Cholesterol esters in medium LDL	27005778	metabolites	European	SNPs from the MHC (chr6 26M~34M) region was removed for this traits	0.2399	0.2764	0.8679	0.3854	0.0795	0.0495	1.0106	0.0208	-0.0007	0.0046	0.805607
AMH	Phospholipids in large VLDL	27005778	metabolites	European	SNPs from the MHC (chr6 26M~34M) region was removed for this traits	-0.2098	0.2431	-0.8631	0.3881	0.1175	0.0302	0.9891	0.0064	0.0019	0.0045	0.805607
AMH	Concentration of chylomicrons and largest VLDL particles	27005778	metabolites	European	SNPs from the MHC (chr6 26M~34M) region was removed for this traits	-0.2154	0.2527	-0.8524	0.394	0.1181	0.0268	0.9877	0.0066	0.004	0.0048	0.805607
AMH	Non-cancer illness code_ self-reported: rheumatoid arthritis	0	ukbb	European	SNPs from the MHC (chr6 26M~34M) region was removed for this traits	-0.2516	0.2971	-0.8468	0.3971	0.0048	0.0014	1.0046	0.0064	-0.0027	0.0051	0.805607
AMH	Infant head circumference	22504419	anthropometric	European	SNPs from the MHC (chr6 26M~34M) region was removed for this traits	-0.181	0.2144	-0.8444	0.3984	0.2296	0.0445	0.9906	0.0066	0.0023	0.0048	0.805607
AMH	Length of menstrual cycle	0	ukbb	European	SNPs from the MHC (chr6 26M~34M) region was removed for this traits	0.1779	0.2109	0.8437	0.3989	0.1039	0.0207	0.9984	0.0069	-0.0027	0.005	0.805607
AMH	Total cholesterol in large HDL	27005778	metabolites	European	SNPs from the MHC (chr6 26M~34M) region was removed for this traits	0.2014	0.2396	0.8403	0.4007	0.1055	0.0282	1.0062	0.0143	0.0043	0.0047	0.805607
AMH	Total lipids in medium LDL	27005778	metabolites	European	SNPs from the MHC (chr6 26M~34M) region was removed for this traits	0.2261	0.2704	0.8363	0.403	0.0804	0.049	1.0104	0.0207	-0.0008	0.0047	0.805607
AMH	Triglycerides in large VLDL	27005778	metabolites	European	SNPs from the MHC (chr6 26M~34M) region was removed for this traits	-0.1958	0.2346	-0.8347	0.4039	0.1141	0.0286	0.9878	0.0063	0.0017	0.0045	0.805607
AMH	Diagnoses - main ICD10: I80 Phlebitis and thrombophlebitis	0	ukbb	European	SNPs from the MHC (chr6 26M~34M) region was removed for this traits	-0.207	0.249	-0.8314	0.4058	0.008	0.0016	0.9941	0.0084	0.0041	0.0053	0.805607
AMH	Pulse wave reflection index	0	ukbb	European	SNPs from the MHC (chr6 26M~34M) region was removed for this traits	-0.1337	0.1612	-0.8294	0.4069	0.0547	0.0053	1.0081	0.0074	0.0002	0.005	0.805607
AMH	Cigarettes smoked per day	20418890	smoking_behaviour	European	SNPs from the MHC (chr6 26M~34M) region was removed for this traits	-0.1926	0.2354	-0.8182	0.4133	0.0592	0.0149	1.0054	0.006	0.0002	0.0045	0.809003
AMH	Hip circumference	25673412	anthropometric	European	SNPs from the MHC (chr6 26M~34M) region was removed for this traits	-0.0832	0.1019	-0.8167	0.4141	0.1272	0.0057	0.861	0.008	0.0013	0.005	0.809003
AMH	Concentration of small LDL particles	27005778	metabolites	European	SNPs from the MHC (chr6 26M~34M) region was removed for this traits	0.2018	0.2528	0.7985	0.4246	0.0932	0.0432	1.0075	0.016	-0.0008	0.0047	0.817755
AMH	Total cholesterol in LDL	27005778	metabolites	European	SNPs from the MHC (chr6 26M~34M) region was removed for this traits	0.2248	0.283	0.7945	0.4269	0.0676	0.0503	1.0144	0.0239	-5.2603e-05	0.0047	0.817755
AMH	Fasting glucose main effect	22581228	glycemic	European	SNPs from the MHC (chr6 26M~34M) region was removed for this traits	0.118	0.1491	0.7913	0.4287	0.0987	0.019	0.998	0.0095	-0.0037	0.0045	0.817755
AMH	Total cholesterol in small LDL	27005778	metabolites	European	SNPs from the MHC (chr6 26M~34M) region was removed for this traits	0.2145	0.2736	0.7842	0.4329	0.0687	0.043	1.017	0.0192	-0.001	0.0046	0.817755
AMH	Concentration of medium VLDL particles	27005778	metabolites	European	SNPs from the MHC (chr6 26M~34M) region was removed for this traits	-0.167	0.2138	-0.7814	0.4346	0.1519	0.0352	0.9798	0.0067	0.001	0.0045	0.817755
AMH	Total lipids in medium VLDL	27005778	metabolites	European	SNPs from the MHC (chr6 26M~34M) region was removed for this traits	-0.171	0.2202	-0.7764	0.4375	0.142	0.0343	0.9852	0.0066	0.0018	0.0045	0.817755
AMH	Cholesterol esters in large HDL	27005778	metabolites	European	SNPs from the MHC (chr6 26M~34M) region was removed for this traits	0.187	0.2432	0.7689	0.4419	0.1238	0.0315	1.0004	0.0142	0.0036	0.0048	0.817755
AMH	Concentration of medium LDL particles	27005778	metabolites	European	SNPs from the MHC (chr6 26M~34M) region was removed for this traits	0.2103	0.274	0.7674	0.4429	0.0788	0.0486	1.0122	0.0201	-0.0005	0.0047	0.817755
AMH	Free cholesterol in medium VLDL	27005778	metabolites	European	SNPs from the MHC (chr6 26M~34M) region was removed for this traits	-0.177	0.2317	-0.764	0.4449	0.1135	0.0325	0.9949	0.0069	0.0026	0.0044	0.817755
AMH	Phospholipids in IDL	27005778	metabolites	European	SNPs from the MHC (chr6 26M~34M) region was removed for this traits	0.2194	0.288	0.7615	0.4463	0.0592	0.0403	1.022	0.0192	0.0023	0.0046	0.817755
AMH	Inflammatory Bowel Disease (Euro)	26192919	autoimmune	European	SNPs from the MHC (chr6 26M~34M) region was removed for this traits	0.0826	0.1099	0.7518	0.4522	0.3315	0.0331	1.0553	0.0102	0.0032	0.0048	0.823451
AMH	Cancer code_ self-reported: malignant melanoma	0	ukbb	European	SNPs from the MHC (chr6 26M~34M) region was removed for this traits	-0.2105	0.2831	-0.7438	0.457	0.005	0.0015	0.9936	0.0062	0.004	0.0045	0.827086
AMH	Smoking status: Previous	0	ukbb	European	SNPs from the MHC (chr6 26M~34M) region was removed for this traits	-0.0703	0.0959	-0.7333	0.4634	0.0522	0.003	1.0191	0.0096	0.0017	0.0052	0.828682
AMH	Total lipids in small LDL	27005778	metabolites	European	SNPs from the MHC (chr6 26M~34M) region was removed for this traits	0.1912	0.2608	0.7331	0.4635	0.0854	0.0455	1.0086	0.0177	-0.0007	0.0048	0.828682
AMH	Own birth weight	31043758	anthropometric	European	SNPs from the MHC (chr6 26M~34M) region was removed for this traits	0.0597	0.0831	0.7178	0.4729	0.0984	0.0054	1.0838	0.0159	-0.0031	0.0055	0.840395
AMH	Total lipids in large HDL	27005778	metabolites	European	SNPs from the MHC (chr6 26M~34M) region was removed for this traits	0.1601	0.2299	0.6963	0.4862	0.1313	0.0311	1.0002	0.0148	0.0049	0.0048	0.846
AMH	Diagnoses - main ICD10: N92 Excessive_ frequent and irregular menstruation	0	ukbb	European	SNPs from the MHC (chr6 26M~34M) region was removed for this traits	-0.1863	0.2685	-0.6938	0.4878	0.007	0.0017	1.0013	0.0074	0.0054	0.0054	0.846
AMH	Extreme bmi	23563607	anthropometric	European	SNPs from the MHC (chr6 26M~34M) region was removed for this traits	0.088	0.1279	0.6878	0.4916	0.6913	0.0552	1.03	0.0113	-0.009	0.0068	0.846
AMH	Total lipids in large VLDL	27005778	metabolites	European	SNPs from the MHC (chr6 26M~34M) region was removed for this traits	-0.1527	0.2223	-0.6869	0.4921	0.1415	0.03	0.9845	0.0063	0.0004	0.0045	0.846
AMH	Phospholipids in large LDL	27005778	metabolites	European	SNPs from the MHC (chr6 26M~34M) region was removed for this traits	0.1937	0.2833	0.684	0.494	0.061	0.0439	1.0182	0.0213	0.0012	0.0047	0.846
AMH	Diagnoses - main ICD10: I25 Chronic ischaemic heart disease	0	ukbb	European	SNPs from the MHC (chr6 26M~34M) region was removed for this traits	0.1017	0.1492	0.6811	0.4958	0.02	0.0023	1.0202	0.0072	0.0032	0.0047	0.846
AMH	Why stopped smoking: Health precaution	0	ukbb	European	SNPs from the MHC (chr6 26M~34M) region was removed for this traits	0.1175	0.1733	0.6782	0.4976	0.0544	0.0062	0.9989	0.0066	0.0003	0.0048	0.846
AMH	Concentration of large HDL particles	27005778	metabolites	European	SNPs from the MHC (chr6 26M~34M) region was removed for this traits	0.1523	0.226	0.6736	0.5006	0.1334	0.0305	0.9991	0.015	0.0052	0.0047	0.846
AMH	Triglycerides in very small VLDL	27005778	metabolites	European	SNPs from the MHC (chr6 26M~34M) region was removed for this traits	0.1341	0.2002	0.6698	0.503	0.1392	0.0361	0.9983	0.0096	-0.0032	0.0045	0.846
AMH	Leptin_not_adjBMI	26833098	hormone	European	SNPs from the MHC (chr6 26M~34M) region was removed for this traits	0.1221	0.1839	0.6641	0.5066	0.0985	0.016	0.9946	0.0066	-0.0057	0.0045	0.846
AMH	Total lipids in chylomicrons and largest VLDL particles	27005778	metabolites	European	SNPs from the MHC (chr6 26M~34M) region was removed for this traits	0.1548	0.2337	0.6625	0.5076	0.1207	0.0284	0.9895	0.0069	-0.0032	0.0044	0.846
AMH	Non-cancer illness code_ self-reported: hypertension	0	ukbb	European	SNPs from the MHC (chr6 26M~34M) region was removed for this traits	-0.0757	0.1153	-0.6566	0.5115	0.1147	0.0051	1.0563	0.0171	0.0018	0.0071	0.847711
AMH	Ever had hysterectomy (womb removed)	0	ukbb	European	SNPs from the MHC (chr6 26M~34M) region was removed for this traits	-0.1516	0.2369	-0.6397	0.5224	0.0218	0.0034	1.0049	0.0073	0.0012	0.0057	0.853121
AMH	Non-cancer illness code_ self-reported: angina	0	ukbb	European	SNPs from the MHC (chr6 26M~34M) region was removed for this traits	-0.0876	0.1383	-0.6337	0.5263	0.0228	0.002	1.0215	0.0077	-0.001	0.0047	0.853121
AMH	Creatinine	27005778	metabolites	European	SNPs from the MHC (chr6 26M~34M) region was removed for this traits	-0.1208	0.1912	-0.6318	0.5275	0.1143	0.0245	1.0124	0.0072	0.0018	0.0044	0.853121
AMH	Ever smoked	0	ukbb	European	SNPs from the MHC (chr6 26M~34M) region was removed for this traits	-0.0545	0.0867	-0.6285	0.5297	0.0752	0.0034	1.0221	0.0101	0.0007	0.0056	0.853121
AMH	Potassium in urine	0	ukbb	European	SNPs from the MHC (chr6 26M~34M) region was removed for this traits	0.0869	0.1395	0.6234	0.533	0.0428	0.0023	1.0167	0.0087	-0.0089	0.0058	0.853121
AMH	Non-cancer illness code_ self-reported: psoriasis	0	ukbb	European	SNPs from the MHC (chr6 26M~34M) region was removed for this traits	0.1795	0.2896	0.6197	0.5355	0.007	0.0016	1.0179	0.0082	-0.0014	0.0054	0.853121
AMH	Diagnoses - main ICD10: O75 Other complications of labour and delivery_ not elsewhere classified	0	ukbb	European	SNPs from the MHC (chr6 26M~34M) region was removed for this traits	0.1894	0.307	0.6169	0.5373	0.0031	0.0012	0.9875	0.0058	-0.0022	0.0044	0.853121
AMH	Sodium in urine	0	ukbb	European	SNPs from the MHC (chr6 26M~34M) region was removed for this traits	-0.0722	0.1173	-0.616	0.5379	0.0716	0.0032	1.0276	0.0102	-0.0011	0.0061	0.853121
AMH	Blood clot_ DVT_ bronchitis_ emphysema_ asthma_ rhinitis_ eczema_ allergy diagnosed by doctor: Blood clot in the leg (DVT)	0	ukbb	European	SNPs from the MHC (chr6 26M~34M) region was removed for this traits	0.1384	0.2272	0.6091	0.5425	0.0106	0.0017	1.0112	0.0093	-0.0028	0.0051	0.853207
AMH	Relative age of first facial hair	0	ukbb	European	SNPs from the MHC (chr6 26M~34M) region was removed for this traits	0.0624	0.1031	0.6051	0.5451	0.1231	0.0078	1.0471	0.0151	-0.0009	0.0056	0.853207
AMH	Concentration of large VLDL particles	27005778	metabolites	European	SNPs from the MHC (chr6 26M~34M) region was removed for this traits	-0.1319	0.2205	-0.598	0.5499	0.1345	0.0343	0.973	0.0067	-0.0004	0.0044	0.853207
AMH	Phospholipids in medium LDL	27005778	metabolites	European	SNPs from the MHC (chr6 26M~34M) region was removed for this traits	0.1566	0.2651	0.5908	0.5546	0.0722	0.0423	1.0089	0.0193	0.0007	0.0046	0.853207
AMH	Pulse wave peak to peak time	0	ukbb	European	SNPs from the MHC (chr6 26M~34M) region was removed for this traits	0.1172	0.1987	0.5901	0.5551	0.0393	0.0048	1.0106	0.0071	-0.003	0.0051	0.853207
AMH	Pulse wave Arterial Stiffness index	0	ukbb	European	SNPs from the MHC (chr6 26M~34M) region was removed for this traits	-0.1129	0.1928	-0.5856	0.5581	0.0383	0.005	1.0092	0.0073	0.003	0.0049	0.853207
AMH	Own birth weight (fetal effect), adjusted for maternal genotype	31043758	anthropometric	European	SNPs from the MHC (chr6 26M~34M) region was removed for this traits	0.0792	0.1353	0.5855	0.5582	0.0301	0.0029	1.0371	0.0091	-0.0053	0.005	0.853207
AMH	Phospholipids in large HDL	27005778	metabolites	European	SNPs from the MHC (chr6 26M~34M) region was removed for this traits	0.1278	0.2273	0.5621	0.574	0.128	0.0304	0.9979	0.014	0.0054	0.0047	0.871385
AMH	Non-cancer illness code_ self-reported: arthritis (nos)	0	ukbb	European	SNPs from the MHC (chr6 26M~34M) region was removed for this traits	-0.2525	0.4514	-0.5593	0.576	0.0016	0.0014	1.016	0.0064	0.0014	0.0045	0.871385
AMH	Total cholesterol in HDL	27005778	metabolites	European	SNPs from the MHC (chr6 26M~34M) region was removed for this traits	0.1324	0.2438	0.5431	0.587	0.095	0.0281	1.0059	0.0127	0.0043	0.0045	0.883495
AMH	Own birth weight	31043758	anthropometric	Mixed	SNPs from the MHC (chr6 26M~34M) region was removed for this traits	0.0431	0.0816	0.528	0.5975	0.0937	0.0051	1.0765	0.0156	-0.0026	0.0056	0.884857
AMH	Vascular/heart problems diagnosed by doctor: None of the above	0	ukbb	European	SNPs from the MHC (chr6 26M~34M) region was removed for this traits	0.0574	0.1088	0.5272	0.5981	0.1135	0.0048	1.0594	0.0157	-0.0005	0.0067	0.884857
AMH	Cancer code_ self-reported: lung cancer	0	ukbb	European	SNPs from the MHC (chr6 26M~34M) region was removed for this traits	-1.2646	2.4193	-0.5227	0.6012	0.0004	0.0013	0.9925	0.0066	-0.0023	0.0048	0.884857
AMH	Diagnoses - main ICD10: I10 Essential (primary) hypertension	0	ukbb	European	SNPs from the MHC (chr6 26M~34M) region was removed for this traits	0.1974	0.3781	0.5221	0.6016	0.0026	0.0013	0.9975	0.0059	0.0024	0.0047	0.884857
AMH	Vascular/heart problems diagnosed by doctor: High blood pressure	0	ukbb	European	SNPs from the MHC (chr6 26M~34M) region was removed for this traits	-0.0589	0.1152	-0.5114	0.6091	0.1164	0.0051	1.061	0.017	0.0017	0.0071	0.884857
AMH	Offspring birth weight (maternal effect), adjusted for offspring genotype	31043758	anthropometric	European	SNPs from the MHC (chr6 26M~34M) region was removed for this traits	0.0515	0.1012	0.5086	0.611	0.1043	0.006	1.0513	0.0124	0.0039	0.0054	0.884857
AMH	Weight change compared with 1 year ago	0	ukbb	European	SNPs from the MHC (chr6 26M~34M) region was removed for this traits	-0.1032	0.2034	-0.5074	0.6119	0.0084	0.0014	1.0231	0.0063	0.0008	0.0043	0.884857
AMH	Non-cancer illness code_ self-reported: deep venous thrombosis (dvt)	0	ukbb	European	SNPs from the MHC (chr6 26M~34M) region was removed for this traits	0.114	0.227	0.5022	0.6155	0.011	0.0018	1.0088	0.0093	-0.0023	0.0052	0.884857
AMH	Number of live births	0	ukbb	European	SNPs from the MHC (chr6 26M~34M) region was removed for this traits	-0.0586	0.1174	-0.4993	0.6176	0.0614	0.0042	1.0083	0.0081	0.0026	0.0049	0.884857
AMH	Number of unsuccessful stop-smoking attempts	0	ukbb	European	SNPs from the MHC (chr6 26M~34M) region was removed for this traits	-0.1032	0.2069	-0.4989	0.6179	0.0497	0.0074	1.0073	0.0069	-0.0018	0.0051	0.884857
AMH	Number of pregnancy terminations	0	ukbb	European	SNPs from the MHC (chr6 26M~34M) region was removed for this traits	-0.09	0.1917	-0.4695	0.6387	0.0598	0.0096	1.0077	0.0073	-0.0024	0.0046	0.910225
AMH	Cancer code_ self-reported: small intestine/small bowel cancer	0	ukbb	European	SNPs from the MHC (chr6 26M~34M) region was removed for this traits	-0.2945	0.6427	-0.4581	0.6468	0.001	0.0014	0.9994	0.0069	-0.0016	0.0049	0.917337
AMH	Comparative body size at age 10	0	ukbb	European	SNPs from the MHC (chr6 26M~34M) region was removed for this traits	-0.0432	0.0957	-0.4513	0.6518	0.1453	0.009	1.0184	0.0168	-0.0021	0.0063	0.920005
AMH	Isoleucine	27005778	metabolites	European	SNPs from the MHC (chr6 26M~34M) region was removed for this traits	-0.1199	0.2738	-0.4378	0.6615	0.0716	0.0235	0.9945	0.0066	0.0011	0.0043	0.921772
AMH	Valine	27005778	metabolites	European	SNPs from the MHC (chr6 26M~34M) region was removed for this traits	0.1161	0.2698	0.4304	0.6669	0.0595	0.0196	1.0161	0.0075	-0.003	0.0043	0.921772
AMH	Non-cancer illness code_ self-reported: diabetes	0	ukbb	European	SNPs from the MHC (chr6 26M~34M) region was removed for this traits	-0.0517	0.1209	-0.428	0.6687	0.0356	0.0026	1.039	0.0104	0.0004	0.0046	0.921772
AMH	22:6 docosahexaenoic acid	27005778	metabolites	European	SNPs from the MHC (chr6 26M~34M) region was removed for this traits	0.0973	0.2288	0.4254	0.6706	0.1317	0.0362	0.9957	0.0072	0.0023	0.0042	0.921772
AMH	Childhood obesity	22484627	anthropometric	European	SNPs from the MHC (chr6 26M~34M) region was removed for this traits	-0.066	0.1551	-0.4253	0.6706	0.4127	0.0464	0.9265	0.0076	-0.0062	0.0048	0.921772
AMH	Ever stopped smoking for 6+ months	0	ukbb	European	SNPs from the MHC (chr6 26M~34M) region was removed for this traits	-0.116	0.2738	-0.4237	0.6718	0.0194	0.0054	1.0014	0.0068	-0.0023	0.0043	0.921772
AMH	Birth weight of first child	0	ukbb	European	SNPs from the MHC (chr6 26M~34M) region was removed for this traits	-0.0445	0.1104	-0.4032	0.6868	0.1084	0.0065	1.0243	0.0099	0.007	0.0051	0.932697
AMH	HOMA-B	20081858	glycemic	European	SNPs from the MHC (chr6 26M~34M) region was removed for this traits	0.095	0.2419	0.3926	0.6946	0.0902	0.0133	0.9893	0.0063	-0.0033	0.0054	0.932697
AMH	Offspring birth weight	31043758	anthropometric	European	SNPs from the MHC (chr6 26M~34M) region was removed for this traits	0.0572	0.1498	0.3818	0.7026	0.0296	0.0026	1.0239	0.0083	0.0041	0.005	0.932697
AMH	Vascular/heart problems diagnosed by doctor: Angina	0	ukbb	European	SNPs from the MHC (chr6 26M~34M) region was removed for this traits	-0.0525	0.1387	-0.3789	0.7048	0.0222	0.0021	1.0248	0.0077	-0.0023	0.0047	0.932697
AMH	Diagnoses - main ICD10: M16 Coxarthrosis [arthrosis of hip]	0	ukbb	European	SNPs from the MHC (chr6 26M~34M) region was removed for this traits	-0.0888	0.2361	-0.3763	0.7067	0.0108	0.0017	1.0092	0.008	0.0067	0.0052	0.932697
AMH	Obesity class 1	23563607	anthropometric	European	SNPs from the MHC (chr6 26M~34M) region was removed for this traits	0.0377	0.1003	0.3761	0.7068	0.2174	0.0116	1.0178	0.011	-0.0078	0.0065	0.932697
AMH	Non-cancer illness code_ self-reported: ulcerative colitis	0	ukbb	European	SNPs from the MHC (chr6 26M~34M) region was removed for this traits	0.0873	0.2362	0.3697	0.7116	0.0059	0.0017	1.0114	0.0079	-0.0024	0.0043	0.932697
AMH	Phospholipids in chylomicrons and largest VLDL particles	27005778	metabolites	European	SNPs from the MHC (chr6 26M~34M) region was removed for this traits	0.0873	0.2389	0.3654	0.7148	0.0983	0.0269	0.9844	0.0069	-0.0015	0.0044	0.932697
AMH	Cancer code_ self-reported: squamous cell carcinoma	0	ukbb	European	SNPs from the MHC (chr6 26M~34M) region was removed for this traits	-0.1565	0.429	-0.3648	0.7153	0.0022	0.0013	0.9995	0.0066	0.0012	0.0048	0.932697
AMH	Diagnoses - main ICD10: I21 Acute myocardial infarction	0	ukbb	European	SNPs from the MHC (chr6 26M~34M) region was removed for this traits	-0.0701	0.195	-0.3598	0.719	0.0103	0.0016	1.0061	0.0072	-0.0019	0.0045	0.932697
AMH	Height_2010	20881960	anthropometric	European	SNPs from the MHC (chr6 26M~34M) region was removed for this traits	0.0268	0.0748	0.3581	0.7203	0.2856	0.0165	1.0183	0.0188	-0.0012	0.0062	0.932697
AMH	Phospholipids in very large VLDL	27005778	metabolites	European	SNPs from the MHC (chr6 26M~34M) region was removed for this traits	0.0773	0.2178	0.3549	0.7227	0.1074	0.028	0.9851	0.0068	-0.0025	0.0043	0.932697
AMH	Triglycerides in small VLDL	27005778	metabolites	European	SNPs from the MHC (chr6 26M~34M) region was removed for this traits	-0.0759	0.218	-0.3482	0.7277	0.1214	0.0344	0.9936	0.0071	6.3113e-05	0.0044	0.932697
AMH	Fathers age at death	0	ukbb	European	SNPs from the MHC (chr6 26M~34M) region was removed for this traits	-0.0606	0.1752	-0.346	0.7294	0.034	0.003	1.0238	0.0079	0.0085	0.0056	0.932697
AMH	Total cholesterol in medium VLDL	27005778	metabolites	European	SNPs from the MHC (chr6 26M~34M) region was removed for this traits	-0.0713	0.2068	-0.3447	0.7304	0.1264	0.0346	0.9917	0.0075	0.0012	0.0044	0.932697
AMH	18:2 linoleic acid (LA)	27005778	metabolites	European	SNPs from the MHC (chr6 26M~34M) region was removed for this traits	-0.0794	0.2386	-0.3326	0.7395	0.1274	0.0469	1.0032	0.0098	0.0022	0.0042	0.932697
AMH	Glucose	27005778	metabolites	European	SNPs from the MHC (chr6 26M~34M) region was removed for this traits	0.077	0.2319	0.3319	0.74	0.086	0.0212	0.996	0.0066	-0.003	0.0045	0.932697
AMH	Non-cancer illness code_ self-reported: type 2 diabetes	0	ukbb	European	SNPs from the MHC (chr6 26M~34M) region was removed for this traits	-0.0819	0.2486	-0.3294	0.7419	0.0064	0.0014	1.0106	0.0065	0.0027	0.0053	0.932697
AMH	Primary biliary cirrhosis	26394269	autoimmune	European	SNPs from the MHC (chr6 26M~34M) region was removed for this traits	0.0561	0.1733	0.3237	0.7461	0.3777	0.0636	1.0032	0.0099	-0.0023	0.0055	0.932697
AMH	Creatinine (enzymatic) in urine	0	ukbb	European	SNPs from the MHC (chr6 26M~34M) region was removed for this traits	0.0373	0.1169	0.3194	0.7494	0.066	0.003	1.0191	0.0089	-0.0103	0.0058	0.932697
AMH	Standing height	0	ukbb	European	SNPs from the MHC (chr6 26M~34M) region was removed for this traits	-0.0218	0.0691	-0.3152	0.7526	0.4501	0.0224	1.2541	0.0581	0.0016	0.0078	0.932697
AMH	Non-cancer illness code_ self-reported: malabsorption/coeliac disease	0	ukbb	European	SNPs from the MHC (chr6 26M~34M) region was removed for this traits	-0.0463	0.1484	-0.3118	0.7552	0.0169	0.012	0.9938	0.0206	-0.0005	0.0045	0.932697
AMH	Blood clot_ DVT_ bronchitis_ emphysema_ asthma_ rhinitis_ eczema_ allergy diagnosed by doctor: Hayfever_ allergic rhinitis or eczema	0	ukbb	European	SNPs from the MHC (chr6 26M~34M) region was removed for this traits	0.0301	0.0975	0.3085	0.7577	0.0726	0.0056	1.0423	0.0156	-0.0002	0.0062	0.932697
AMH	Why stopped smoking: Doctors advice	0	ukbb	European	SNPs from the MHC (chr6 26M~34M) region was removed for this traits	-0.0849	0.277	-0.3066	0.7592	0.0185	0.0051	0.997	0.0059	-0.0033	0.0049	0.932697
AMH	Leptin_adjBMI	26833098	hormone	European	SNPs from the MHC (chr6 26M~34M) region was removed for this traits	0.0568	0.189	0.3005	0.7638	0.0948	0.0176	1.0037	0.007	-0.0038	0.0046	0.932697
AMH	Systolic blood pressure_ automated reading	0	ukbb	European	SNPs from the MHC (chr6 26M~34M) region was removed for this traits	0.0344	0.1156	0.2972	0.7663	0.1277	0.0056	1.0664	0.0155	0.0014	0.0066	0.932697
AMH	Type of tobacco previously smoked: Cigars or pipes	0	ukbb	European	SNPs from the MHC (chr6 26M~34M) region was removed for this traits	0.0919	0.3192	0.2877	0.7735	0.0125	0.0053	0.9995	0.0061	-0.0032	0.0047	0.932697
AMH	Fathers age at death	27015805	aging	European	SNPs from the MHC (chr6 26M~34M) region was removed for this traits	-0.0598	0.209	-0.2862	0.7747	0.0395	0.0069	1.0185	0.0069	0.0045	0.0044	0.932697
AMH	Ever had bowel cancer screening	0	ukbb	European	SNPs from the MHC (chr6 26M~34M) region was removed for this traits	-0.0566	0.2007	-0.2821	0.7779	0.0129	0.0017	1.0203	0.0069	0.0006	0.0052	0.932697
AMH	Obesity class 2	23563607	anthropometric	European	SNPs from the MHC (chr6 26M~34M) region was removed for this traits	0.0304	0.1089	0.279	0.7802	0.1844	0.0123	1.0022	0.0099	-0.0057	0.0062	0.932697
AMH	Difficulty not smoking for 1 day	0	ukbb	European	SNPs from the MHC (chr6 26M~34M) region was removed for this traits	0.0639	0.2307	0.277	0.7817	0.1116	0.0214	0.9891	0.0065	-0.0019	0.005	0.932697
AMH	Crohns disease	26192919	autoimmune	European	SNPs from the MHC (chr6 26M~34M) region was removed for this traits	-0.035	0.1266	-0.2764	0.7822	0.4989	0.0559	1.0244	0.0114	0.0069	0.0049	0.932697
AMH	Offspring birth weight	31043758	anthropometric	Mixed	SNPs from the MHC (chr6 26M~34M) region was removed for this traits	0.026	0.0976	0.2665	0.7899	0.0989	0.0053	1.0434	0.0119	0.0051	0.0053	0.932697
AMH	Bilateral oophorectomy (both ovaries removed)	0	ukbb	European	SNPs from the MHC (chr6 26M~34M) region was removed for this traits	-0.0508	0.1924	-0.264	0.7918	0.021	0.0033	1.0119	0.0072	-0.0011	0.0047	0.932697
AMH	Non-cancer illness code_ self-reported: crohns disease	0	ukbb	European	SNPs from the MHC (chr6 26M~34M) region was removed for this traits	0.0718	0.2772	0.259	0.7957	0.0053	0.0015	1.0054	0.0067	-0.004	0.0049	0.932697
AMH	Alanine	27005778	metabolites	European	SNPs from the MHC (chr6 26M~34M) region was removed for this traits	0.0556	0.2163	0.2568	0.7973	0.0859	0.027	1.0113	0.0073	-0.0014	0.0045	0.932697
AMH	Diagnoses - main ICD10: M17 Gonarthrosis [arthrosis of knee]	0	ukbb	European	SNPs from the MHC (chr6 26M~34M) region was removed for this traits	-0.0399	0.1566	-0.2546	0.799	0.014	0.0017	1.0062	0.007	-0.0033	0.0045	0.932697
AMH	Ever had prostate specific antigen (PSA) test	0	ukbb	European	SNPs from the MHC (chr6 26M~34M) region was removed for this traits	0.0372	0.1486	0.2506	0.8021	0.0341	0.0035	1.0033	0.0073	-0.0027	0.0047	0.932697
AMH	Non-cancer illness code_ self-reported: eczema/dermatitis	0	ukbb	European	SNPs from the MHC (chr6 26M~34M) region was removed for this traits	0.0541	0.2216	0.244	0.8072	0.0082	0.0022	1.0157	0.0072	-0.0011	0.0049	0.932697
AMH	Sitting height ratio	25865494	anthropometric	European	SNPs from the MHC (chr6 26M~34M) region was removed for this traits	0.0351	0.1446	0.2424	0.8085	0.2241	0.0282	0.9789	0.0075	0.0018	0.005	0.932697
AMH	Sitting height	0	ukbb	European	SNPs from the MHC (chr6 26M~34M) region was removed for this traits	-0.0163	0.0688	-0.2376	0.8122	0.3208	0.0184	1.1409	0.0423	-0.0006	0.0071	0.932697
AMH	Citrate	27005778	metabolites	European	SNPs from the MHC (chr6 26M~34M) region was removed for this traits	-0.0586	0.2545	-0.2303	0.8179	0.0705	0.0208	1.0121	0.0075	0.003	0.0045	0.932697
AMH	Type 2 Diabetes	22885922	glycemic	European	SNPs from the MHC (chr6 26M~34M) region was removed for this traits	-0.0366	0.1594	-0.2297	0.8184	0.0874	0.0093	1.0088	0.0071	-0.0051	0.005	0.932697
AMH	Free cholesterol in large VLDL	27005778	metabolites	European	SNPs from the MHC (chr6 26M~34M) region was removed for this traits	-0.0473	0.2083	-0.2269	0.8205	0.1244	0.0297	0.9882	0.0068	-0.0008	0.0044	0.932697
AMH	Time from waking to first cigarette	0	ukbb	European	SNPs from the MHC (chr6 26M~34M) region was removed for this traits	-0.049	0.2216	-0.221	0.8251	0.0853	0.0258	1.0159	0.0075	0.009	0.0044	0.932697
AMH	Pulse rate	0	ukbb	European	SNPs from the MHC (chr6 26M~34M) region was removed for this traits	0.0236	0.1067	0.2209	0.8252	0.1346	0.0121	1.0265	0.0143	1.2462e-05	0.0047	0.932697
AMH	Overweight	23563607	anthropometric	European	SNPs from the MHC (chr6 26M~34M) region was removed for this traits	0.0232	0.111	0.2092	0.8343	0.1095	0.0065	1.0247	0.0094	-0.0055	0.006	0.939384
AMH	Triglycerides in very large VLDL	27005778	metabolites	European	SNPs from the MHC (chr6 26M~34M) region was removed for this traits	-0.043	0.2155	-0.1998	0.8417	0.119	0.0293	0.9811	0.007	-0.0002	0.0043	0.944112
AMH	Light smokers_ at least 100 smokes in lifetime	0	ukbb	European	SNPs from the MHC (chr6 26M~34M) region was removed for this traits	-0.0286	0.1465	-0.195	0.8454	0.0775	0.0075	1.0045	0.0075	9.1165e-05	0.0047	0.94467
AMH	Free cholesterol in small VLDL	27005778	metabolites	European	SNPs from the MHC (chr6 26M~34M) region was removed for this traits	0.0382	0.2038	0.1877	0.8511	0.1115	0.0334	1.0002	0.0087	-0.0021	0.0043	0.946369
AMH	Asthma	17611496	autoimmune	European	SNPs from the MHC (chr6 26M~34M) region was removed for this traits	-0.0491	0.2722	-0.1803	0.8569	0.1252	0.0262	1.0062	0.0082	0.002	0.0053	0.946369
AMH	Average number of double bonds in a fatty acid chain	27005778	metabolites	European	SNPs from the MHC (chr6 26M~34M) region was removed for this traits	-0.0341	0.1927	-0.1772	0.8594	0.174	0.0537	1.0009	0.0076	0.0026	0.0043	0.946369
AMH	Serum total triglycerides	27005778	metabolites	European	SNPs from the MHC (chr6 26M~34M) region was removed for this traits	0.0356	0.2045	0.1742	0.8617	0.1268	0.0349	0.9915	0.0075	-0.0004	0.0045	0.946369
AMH	Diagnoses - main ICD10: I48 Atrial fibrillation and flutter	0	ukbb	European	SNPs from the MHC (chr6 26M~34M) region was removed for this traits	-0.0322	0.1866	-0.1725	0.863	0.0129	0.0021	1.0105	0.0079	-0.0008	0.0053	0.946369
AMH	Diagnoses - main ICD10: N40 Hyperplasia of prostate	0	ukbb	European	SNPs from the MHC (chr6 26M~34M) region was removed for this traits	0.0382	0.2285	0.167	0.8673	0.006	0.0015	1.0089	0.0068	-0.0005	0.0046	0.946369
AMH	Total lipids in small VLDL	27005778	metabolites	European	SNPs from the MHC (chr6 26M~34M) region was removed for this traits	0.0313	0.1955	0.1598	0.873	0.145	0.0368	0.9917	0.008	-0.0031	0.0044	0.946369
AMH	Total lipids in very large VLDL	27005778	metabolites	European	SNPs from the MHC (chr6 26M~34M) region was removed for this traits	0.0338	0.2132	0.1587	0.8739	0.1376	0.0304	0.978	0.0072	-0.0028	0.0044	0.946369
AMH	Concentration of very large VLDL particles	27005778	metabolites	European	SNPs from the MHC (chr6 26M~34M) region was removed for this traits	-0.0336	0.2159	-0.1554	0.8765	0.1271	0.0294	0.9826	0.0067	-0.0009	0.0044	0.946369
AMH	Systemic lupus erythematosus	26502338	autoimmune	European	SNPs from the MHC (chr6 26M~34M) region was removed for this traits	-0.0392	0.2574	-0.1522	0.879	0.3876	0.0669	1.1063	0.0098	0.0028	0.0067	0.946369
AMH	Total cholesterol in large VLDL	27005778	metabolites	European	SNPs from the MHC (chr6 26M~34M) region was removed for this traits	-0.0284	0.2096	-0.1356	0.8921	0.1183	0.0286	0.991	0.0066	-0.0008	0.0042	0.955885
AMH	Omega-3 fatty acids	27005778	metabolites	European	SNPs from the MHC (chr6 26M~34M) region was removed for this traits	-0.0282	0.2172	-0.1296	0.8968	0.1568	0.0411	0.9906	0.0076	0.0053	0.0047	0.955885
AMH	Diagnoses - main ICD10: K50 Crohns disease [regional enteritis]	0	ukbb	European	SNPs from the MHC (chr6 26M~34M) region was removed for this traits	-0.0367	0.2879	-0.1275	0.8986	0.0044	0.0014	1.0027	0.0066	-0.0017	0.0049	0.955885
AMH	Diagnoses - main ICD10: K51 Ulcerative colitis	0	ukbb	European	SNPs from the MHC (chr6 26M~34M) region was removed for this traits	0.0309	0.2477	0.1246	0.9008	0.0047	0.0016	1.013	0.0067	0.0017	0.0046	0.955885
AMH	Cholesterol esters in large VLDL	27005778	metabolites	European	SNPs from the MHC (chr6 26M~34M) region was removed for this traits	0.0168	0.19	0.0883	0.9296	0.1672	0.034	0.9766	0.0068	-0.0007	0.0045	0.9753
AMH	Parents age at death	27015805	aging	European	SNPs from the MHC (chr6 26M~34M) region was removed for this traits	-0.0228	0.2715	-0.084	0.9331	0.0294	0.0069	1.0152	0.0063	0.0013	0.0049	0.9753
AMH	Body mass index	20935630	anthropometric	European	SNPs from the MHC (chr6 26M~34M) region was removed for this traits	-0.0079	0.0949	-0.0833	0.9336	0.1898	0.0097	1.0105	0.0105	-0.0075	0.0055	0.9753
AMH	Phospholipids in small VLDL	27005778	metabolites	European	SNPs from the MHC (chr6 26M~34M) region was removed for this traits	0.0164	0.2019	0.081	0.9354	0.1169	0.0344	0.9984	0.0083	-0.0021	0.0044	0.9753
AMH	Diastolic blood pressure_ automated reading	0	ukbb	European	SNPs from the MHC (chr6 26M~34M) region was removed for this traits	-0.0091	0.1148	-0.079	0.937	0.1361	0.0058	1.0656	0.0156	0.0035	0.0069	0.9753
AMH	Concentration of small VLDL particles	27005778	metabolites	European	SNPs from the MHC (chr6 26M~34M) region was removed for this traits	0.0139	0.1916	0.0726	0.9421	0.1513	0.0375	0.9899	0.0078	-0.0026	0.0044	0.9753
AMH	Chest pain or discomfort	0	ukbb	European	SNPs from the MHC (chr6 26M~34M) region was removed for this traits	-0.0078	0.1206	-0.0643	0.9487	0.0333	0.0022	1.0164	0.008	-0.0035	0.005	0.9753
AMH	Cholesterol esters in medium VLDL	27005778	metabolites	European	SNPs from the MHC (chr6 26M~34M) region was removed for this traits	0.0119	0.188	0.0635	0.9493	0.1529	0.0377	0.9859	0.0079	-0.0003	0.0043	0.9753
AMH	Total cholesterol in small VLDL	27005778	metabolites	European	SNPs from the MHC (chr6 26M~34M) region was removed for this traits	0.0144	0.2297	0.0626	0.9501	0.0903	0.0313	1.0057	0.0096	-0.0018	0.0043	0.9753
AMH	Former vs Current smoker	20418890	smoking_behaviour	European	SNPs from the MHC (chr6 26M~34M) region was removed for this traits	-0.0133	0.2309	-0.0576	0.9541	0.062	0.0103	1.0014	0.0066	0.0002	0.0046	0.9753
AMH	Waist circumference	25673412	anthropometric	European	SNPs from the MHC (chr6 26M~34M) region was removed for this traits	0.0047	0.0945	0.0502	0.96	0.1212	0.0051	0.8451	0.0076	-0.0037	0.0051	0.9753
AMH	Diagnoses - main ICD10: C44 Other malignant neoplasms of skin	0	ukbb	European	SNPs from the MHC (chr6 26M~34M) region was removed for this traits	-0.0096	0.2	-0.0481	0.9616	0.0098	0.0023	1.0101	0.0086	0.0008	0.0045	0.9753
AMH	Glutamine	27005778	metabolites	European	SNPs from the MHC (chr6 26M~34M) region was removed for this traits	0.0101	0.2658	0.038	0.9697	0.0625	0.0204	1.0184	0.0076	0.0031	0.0044	0.9753
AMH	Exposure to tobacco smoke outside home	0	ukbb	European	SNPs from the MHC (chr6 26M~34M) region was removed for this traits	-0.0046	0.1274	-0.0363	0.9711	0.0316	0.0024	1.0204	0.0082	-0.006	0.0046	0.9753
AMH	Age of smoking initiation	20418890	smoking_behaviour	European	SNPs from the MHC (chr6 26M~34M) region was removed for this traits	0.011	0.329	0.0334	0.9734	0.0618	0.0186	0.9995	0.0063	0.0029	0.0049	0.9753
AMH	Diagnoses - main ICD10: I30 Acute pericarditis	0	ukbb	European	SNPs from the MHC (chr6 26M~34M) region was removed for this traits	-0.0137	0.4328	-0.0316	0.9748	0.0023	0.0014	0.9949	0.0068	0.0064	0.0046	0.9753
AMH	Exposure to tobacco smoke at home	0	ukbb	European	SNPs from the MHC (chr6 26M~34M) region was removed for this traits	-0.0061	0.1961	-0.031	0.9753	0.0117	0.0016	0.9987	0.0062	-0.0058	0.0048	0.9753
AMH	Cigarettes Per Day	30617275	smoking_behaviour	European	Caution: using this data may yield results outside bounds due to relative low Z score of the SNP heritability of the trait	NA	NA	NA	NA	NA	NA	NA	NA	NA	NA	NA
AMH	Smoking Cessation	30617275	smoking_behaviour	European	Caution: using this data may yield results outside bounds due to relative low Z score of the SNP heritability of the trait	NA	NA	NA	NA	NA	NA	NA	NA	NA	NA	NA
AMH	Pack Years	30617275	smoking_behaviour	European	Caution: using this data may yield results outside bounds due to relative low Z score of the SNP heritability of the trait	NA	NA	NA	NA	NA	NA	NA	NA	NA	NA	NA
AMH	Acetoacetate	27005778	metabolites	European	Caution: using this data may yield results outside bounds due to relative low Z score of the SNP heritability of the trait	NA	NA	NA	NA	NA	NA	NA	NA	NA	NA	NA
AMH	Acetate	27005778	metabolites	European	Caution: using this data may yield results outside bounds due to relative low Z score of the SNP heritability of the trait	NA	NA	NA	NA	NA	NA	NA	NA	NA	NA	NA
AMH	Albumin	27005778	metabolites	European	Caution: using this data may yield results outside bounds due to relative low Z score of the SNP heritability of the trait	NA	NA	NA	NA	NA	NA	NA	NA	NA	NA	NA
AMH	Ratio of bisallylic groups to double bonds	27005778	metabolites	European	Caution: using this data may yield results outside bounds due to relative low Z score of the SNP heritability of the trait	NA	NA	NA	NA	NA	NA	NA	NA	NA	NA	NA
AMH	Ratio of bisallylic groups to total fatty acids	27005778	metabolites	European	Caution: using this data may yield results outside bounds due to relative low Z score of the SNP heritability of the trait	NA	NA	NA	NA	NA	NA	NA	NA	NA	NA	NA
AMH	Average number of methylene groups per a double bond	27005778	metabolites	European	Caution: using this data may yield results outside bounds due to relative low Z score of the SNP heritability of the trait	NA	NA	NA	NA	NA	NA	NA	NA	NA	NA	NA
AMH	Free cholesterol to esterified cholesterol ratio	27005778	metabolites	European	Caution: using this data may yield results outside bounds due to relative low Z score of the SNP heritability of the trait	NA	NA	NA	NA	NA	NA	NA	NA	NA	NA	NA
AMH	Omega-9 and saturated fatty acids	27005778	metabolites	European	Caution: using this data may yield results outside bounds due to relative low Z score of the SNP heritability of the trait	NA	NA	NA	NA	NA	NA	NA	NA	NA	NA	NA
AMH	Free cholesterol	27005778	metabolites	European	Caution: using this data may yield results outside bounds due to relative low Z score of the SNP heritability of the trait	NA	NA	NA	NA	NA	NA	NA	NA	NA	NA	NA
AMH	Mean diameter for LDL particles	27005778	metabolites	European	Caution: using this data may yield results outside bounds due to relative low Z score of the SNP heritability of the trait	NA	NA	NA	NA	NA	NA	NA	NA	NA	NA	NA
AMH	Leucine	27005778	metabolites	European	Caution: using this data may yield results outside bounds due to relative low Z score of the SNP heritability of the trait	NA	NA	NA	NA	NA	NA	NA	NA	NA	NA	NA
AMH	Total cholesterol in medium HDL	27005778	metabolites	European	Caution: using this data may yield results outside bounds due to relative low Z score of the SNP heritability of the trait	NA	NA	NA	NA	NA	NA	NA	NA	NA	NA	NA
AMH	Cholesterol esters in medium HDL	27005778	metabolites	European	Caution: using this data may yield results outside bounds due to relative low Z score of the SNP heritability of the trait	NA	NA	NA	NA	NA	NA	NA	NA	NA	NA	NA
AMH	Total lipids in medium HDL	27005778	metabolites	European	Caution: using this data may yield results outside bounds due to relative low Z score of the SNP heritability of the trait	NA	NA	NA	NA	NA	NA	NA	NA	NA	NA	NA
AMH	Concentration of medium HDL particles	27005778	metabolites	European	Caution: using this data may yield results outside bounds due to relative low Z score of the SNP heritability of the trait	NA	NA	NA	NA	NA	NA	NA	NA	NA	NA	NA
AMH	Mono-unsaturated fatty acids	27005778	metabolites	European	Caution: using this data may yield results outside bounds due to relative low Z score of the SNP heritability of the trait	NA	NA	NA	NA	NA	NA	NA	NA	NA	NA	NA
AMH	Phenylalanine	27005778	metabolites	European	Caution: using this data may yield results outside bounds due to relative low Z score of the SNP heritability of the trait	NA	NA	NA	NA	NA	NA	NA	NA	NA	NA	NA
AMH	Total lipids in small HDL	27005778	metabolites	European	Caution: using this data may yield results outside bounds due to relative low Z score of the SNP heritability of the trait	NA	NA	NA	NA	NA	NA	NA	NA	NA	NA	NA
AMH	Triglycerides in small HDL	27005778	metabolites	European	Caution: using this data may yield results outside bounds due to relative low Z score of the SNP heritability of the trait	NA	NA	NA	NA	NA	NA	NA	NA	NA	NA	NA
AMH	Serum total cholesterol	27005778	metabolites	European	Caution: using this data may yield results outside bounds due to relative low Z score of the SNP heritability of the trait	NA	NA	NA	NA	NA	NA	NA	NA	NA	NA	NA
AMH	Tyrosine	27005778	metabolites	European	Caution: using this data may yield results outside bounds due to relative low Z score of the SNP heritability of the trait	NA	NA	NA	NA	NA	NA	NA	NA	NA	NA	NA
AMH	Total cholesterol in very large HDL	27005778	metabolites	European	Caution: using this data may yield results outside bounds due to relative low Z score of the SNP heritability of the trait	NA	NA	NA	NA	NA	NA	NA	NA	NA	NA	NA
AMH	Free cholesterol in very large HDL	27005778	metabolites	European	Caution: using this data may yield results outside bounds due to relative low Z score of the SNP heritability of the trait	NA	NA	NA	NA	NA	NA	NA	NA	NA	NA	NA
AMH	Total lipids in very large HDL	27005778	metabolites	European	Caution: using this data may yield results outside bounds due to relative low Z score of the SNP heritability of the trait	NA	NA	NA	NA	NA	NA	NA	NA	NA	NA	NA
AMH	Concentration of very large HDL particles	27005778	metabolites	European	Caution: using this data may yield results outside bounds due to relative low Z score of the SNP heritability of the trait	NA	NA	NA	NA	NA	NA	NA	NA	NA	NA	NA
AMH	Triglycerides in very large HDL	27005778	metabolites	European	Caution: using this data may yield results outside bounds due to relative low Z score of the SNP heritability of the trait	NA	NA	NA	NA	NA	NA	NA	NA	NA	NA	NA
AMH	Fasting proinsulin	20081858	glycemic	European	Caution: using this data may yield results outside bounds due to relative low Z score of the SNP heritability of the trait	NA	NA	NA	NA	NA	NA	NA	NA	NA	NA	NA
AMH	2hr glucose adjusted for BMI	20081857	glycemic	European	Caution: using this data may yield results outside bounds due to relative low Z score of the SNP heritability of the trait	NA	NA	NA	NA	NA	NA	NA	NA	NA	NA	NA
AMH	Adiponectin	22479202	cardiometabolic	Mixed	Caution: using this data may yield less robust results due to minor departure of the LD structure	NA	NA	NA	NA	NA	NA	NA	NA	NA	NA	NA
AMH	Coronary artery disease	26343387	cardiometabolic	Mixed	Caution: using this data may yield less robust results due to minor departure of the LD structure	NA	NA	NA	NA	NA	NA	NA	NA	NA	NA	NA
AMH	Ischemic stroke	26935894	cardiometabolic	Mixed	Caution: using these data may yield less robust results due to minor departure of the LD structure	NA	NA	NA	NA	NA	NA	NA	NA	NA	NA	NA
AMH	Lung cancer (squamous cell)	24880342	cancer	European	Caution: using this data may yield results outside bounds due to relative low Z score of the SNP heritability of the trait	NA	NA	NA	NA	NA	NA	NA	NA	NA	NA	NA
AMH	Lung adenocarcinoma	27488534	cancer	European	Caution: using this data may yield results outside bounds due to relative low Z score of the SNP heritability of the trait	NA	NA	NA	NA	NA	NA	NA	NA	NA	NA	NA
AMH	Forearm Bone mineral density	26367794	bone	Mixed	Caution: using this data may yield results outside bounds due to relative low Z score of the SNP heritability of the trait	NA	NA	NA	NA	NA	NA	NA	NA	NA	NA	NA
AMH	Femoral Neck bone mineral density	26367794	bone	Mixed	Caution: using this data may yield less robust results due to minor departure of the LD structure	NA	NA	NA	NA	NA	NA	NA	NA	NA	NA	NA
AMH	Lumbar Spine bone mineral density	26367794	bone	Mixed	Caution: using this data may yield less robust results due to minor departure of the LD structure	NA	NA	NA	NA	NA	NA	NA	NA	NA	NA	NA
AMH	Lumbar spine bone mineral density	22504420	bone	Mixed	Caution: using these data may yield less robust results due to minor departure of the LD structure	NA	NA	NA	NA	NA	NA	NA	NA	NA	NA	NA
AMH	Femoral neck bone mineral density	22504420	bone	Mixed	Caution: using these data may yield less robust results due to minor departure of the LD structure	NA	NA	NA	NA	NA	NA	NA	NA	NA	NA	NA
AMH	Eczema	26482879	autoimmune	Mixed	Caution: using this data may yield less robust results due to minor departure of the LD structure	NA	NA	NA	NA	NA	NA	NA	NA	NA	NA	NA
AMH	Multiple sclerosis	21833088	autoimmune	European	Caution: using this data may yield results outside bounds due to relative low Z score of the SNP heritability of the trait	NA	NA	NA	NA	NA	NA	NA	NA	NA	NA	NA
AMH	Primary sclerosing cholangitis	27992413	autoimmune	Mixed	Caution: using this data may yield results outside bounds due to relative low Z score of the SNP heritability of the trait	NA	NA	NA	NA	NA	NA	NA	NA	NA	NA	NA
AMH	Body fat	26833246	anthropometric	Mixed	Caution: using this data may yield less robust results due to minor departure of the LD structure	NA	NA	NA	NA	NA	NA	NA	NA	NA	NA	NA
AMH	Description of average fatty acid chain length	NA	NA	NA	NA	NA	NA	NA	NA	NA	NA	NA	NA	NA	NA	NA
AMH	Glycoprotein acetyls	NA	NA	NA	NA	NA	NA	NA	NA	NA	NA	NA	NA	NA	NA	NA
AMH	Difference in height between adolescence and adulthood	NA	NA	NA	NA	NA	NA	NA	NA	NA	NA	NA	NA	NA	NA	NA
AMH	Difference in height between childhood and adulthood	NA	NA	NA	NA	NA	NA	NA	NA	NA	NA	NA	NA	NA	NA	NA
AMH	Height	NA	NA	NA	NA	NA	NA	NA	NA	NA	NA	NA	NA	NA	NA	NA
